# Transcriptome- and proteome-wide Mendelian randomization to prioritize therapeutic targets for coronary heart disease

**DOI:** 10.1101/2024.06.27.24309406

**Authors:** Liam Gaziano, Elias Allara, Claudia Giambartolomei, David Stacey, Jing Hua Zhao, Hesam Dashti, Tao Jiang, Scott C. Ritchie, Brian R Ferolito, Danielle Rasooly, Gina M. Peloso, Emanuele Di Angelantonio, Eleanor Wheeler, Maik Pietzner, Themistocles L Assimes, Peter WF Wilson, Kelly Cho, Krishna G Aragam, Stephen Burgess, John Danesh, Claudia Langenberg, Juan Pablo Casas, J Michael Gaziano, Alexandre C Pereira, Adam S Butterworth

## Abstract

Despite widespread use of drugs targeting traditional cardiovascular risk factors such as lipids and blood pressure, a high burden of coronary heart disease (CHD) remains, hence novel therapeutics are needed for people who harbor residual risk. Using transcriptomic and proteomic data to instrument 15,527 genes or proteins, we conducted systematic *cis-*Mendelian randomization (MR) and conditional colocalization analyses with a genetic meta-analysis involving nearly 300,000 CHD cases. We identified 567 targets with putative causal relevance to CHD, of which 69 were not identified in previous genetic discovery or MR studies and were the sole causal signal in that genomic region. To aid translation of our findings, we annotated results with up-to-date information on drugs acting on these targets. Our results revealed opportunities for drug repurposing and development prioritization. For example, we provide evidence that cilostazol, a drug that targets *PDE3A* and is currently used for claudication, could be repurposed for prevention of CHD.

## Supplementary Tables 1-11 for "Transcriptome- and proteome-wide Mendelian randomization to prioritize therapeutic targets for coronary heart disease" (part 1 of 3)

### Sheet: Contents
Tab	Contents
Supplementary Table 1	List of cis-pQTL instruments derived from Somalogic proteomic data
Supplementary Table 2	List of cis-eQTL instruments derived from GTEx transcriptomic data
Supplementary Table 3	Coronary heart disease case and controls counts for contributing studies
Supplementary Table 4	Full Mendelian randomization results for all genes and proteins tested
Supplementary Table 5	Targets with existing drugs according to DrugBank
Supplementary Table 6	Targets with existing drugs according to OpenTargets
Supplementary Table 7	Targets without existing drugs according to either DrugBank or OpenTargets
Supplementary Table 8	Tier and novelty of all genes/proteins that pass Mendelian randomization and colocalization thresholds
Supplementary Table 9	Phenome-wide associations and conditional colocalization analysis
Supplementary Table 10	Pathway and gene ontology enrichment analyses of 567 putative coronary artery disease risk genes.
Supplementary Table 11	Pathway and gene ontology enrichment analyses of 165 "Tier 1" putative coronary artery disease risk genes.
Legend
Cochran Q P-value	P value from Cochran’s Q statistic for heterogeneity across variants within the instrument
TSS	Position of gene transcription start site
TTS	Position of gene transcription termination site
PPH0	Posterior probablility that no signal exists for neither trait 1 nor trait 2
PPH1	Posterior probablility that a signal exists for trait 1, but no signal exists for trait 2.
PPH2	Posterior probablility that a signal exists for trait 2, but no signal exists for trait 1.
PPH3	Posterior probablility that a signal exists for trait 1 and trait 2, but the two are independent.
PPH4	Posterior probablility that a shared signal exists for trait 1 and trait 2
Novel?	"Yes" if the target has not been identified previously in MR or GWAS studies.
PPH4_Marginal	PPH4 from colocalization using marginal summary statistics
PPH4_Conitional	PPH4 from colocalization using conditional summary statistics

### Sheet: ST1
List of cis-pQTL instruments derived from Somalogic proteomic data
Somamer ID	Uniprot	Gene	Chromosome	Position	Effect Allele	Other Allele	Beta (exposure)	Standard Error (exposure)	Beta (CHD)	Standard Error (CHD)
16561_9	P04217	A1BG	19	58864479	T	C	-1.0714	0.0279	-0.0054	0.0082
3708_62	P01023	A2M	12	9263647	T	C	-0.1357	0.0126	0.0054	0.004
3708_62	P01023	A2M	12	9384177	A	AT	-0.1066	0.0161	0.0048	0.0063
15482_12	A8K2U0	A2ML1	12	9009820	A	G	-0.3039	0.0151	-0.0028	0.0043
15482_12	A8K2U0	A2ML1	12	9016562	G	GGC	-0.3261	0.0338	-0.0015	0.0139
8759_29	Q9NPC4	A4GALT	22	43115519	C	CCTTT	-0.2709	0.0132	0.0075	0.0051
12340_17	P49588	AARS1	16	70191068	A	T	-0.3424	0.0423	-0.0041	0.014
17370_186	Q9NUJ1	ABHD10	3	111681335	T	C	0.0893	0.0124	0.0087	0.0038
5261_13	P42684	ABL2	1	179103834	T	C	-0.1415	0.0205	0.01	0.006
13578_98	O94929	ABLIM3	5	148533724	A	G	-0.4446	0.0335	-0.0205	0.0104
9253_52	P16442	ABO	9	136103153	T	C	0.3864	0.027	-0.0055	0.0066
9253_52	P16442	ABO	9	136144309	A	G	1.2278	0.0079	0.0282	0.0044
17782_23	P09110	ACAA1	3	38274503	A	G	-0.7835	0.033	-0.0205	0.0101
17782_23	P09110	ACAA1	3	38158982	A	G	-0.2643	0.033	0.0106	0.0087
17333_20	P11310	ACADM	1	76195431	T	TG	-0.5123	0.0128	-0.0067	0.0057
17333_20	P11310	ACADM	1	76197177	T	C	-0.4937	0.0386	0.0153	0.0142
17403_14	P45954	ACADSB	10	124798683	A	T	-0.6526	0.0223	0.0129	0.0067
17403_14	P45954	ACADSB	10	124809491	T	C	0.4787	0.0197	0.0034	0.0059
17403_14	P45954	ACADSB	10	124817707	T	C	0.1611	0.0152	-0.0071	0.0044
19262_219	P49748	ACADVL	17	7124768	T	C	0.1002	0.0129	-0.001	0.0045
3280_49	P16112	ACAN	15	89252012	A	T	0.1252	0.0166	0.0141	0.0046
3280_49	P16112	ACAN	15	89386652	A	G	-0.224	0.017	-0.003	0.005
19197_95	P24752	ACAT1	11	107998126	A	G	0.4476	0.0167	0.0045	0.0049
17341_89	Q9BWD1	ACAT2	6	160196343	A	G	0.4387	0.0118	0.0035	0.0037
13563_259	Q8N6N7	ACBD7	10	15130453	C	G	0.328	0.0284	-0.0053	0.0075
10714_7	P12821	ACE	17	61570422	A	G	0.6965	0.0119	0.0081	0.0037
10714_7	P12821	ACE	17	61557773	A	G	1.4225	0.0583	0.0097	0.0156
17675_17	Q9NPJ3	ACOT13	6	24714433	A	G	0.1292	0.0155	0.0109	0.0044
17400_71	O14734	ACOT8	20	44472163	T	C	0.1056	0.013	-0.0095	0.0038
3858_5	P24666	ACP1	2	281178	C	G	-1.2016	0.0077	0.0045	0.0038
3232_28	P13686	ACP5	19	11690847	A	G	0.3761	0.0188	-0.0174	0.0057
3232_28	P13686	ACP5	19	11693461	A	C	-0.2917	0.0194	0.006	0.0059
3232_28	P13686	ACP5	19	11691837	T	C	0.169	0.0229	0.0014	0.0067
3232_28	P13686	ACP5	19	11675141	C	G	-0.2028	0.0151	0.0018	0.0044
5742_14	Q9NPH0	ACP6	1	147336489	T	C	-0.7282	0.0438	-0.0026	0.0123
5742_14	Q9NPH0	ACP6	1	147011822	C	G	-1.3571	0.0413	0.0058	0.013
5742_14	Q9NPH0	ACP6	1	147126437	A	G	-1.4863	0.0494	0.0206	0.0154
5742_14	Q9NPH0	ACP6	1	147124310	T	G	-0.9604	0.0117	0.0043	0.0054
16318_12	P37023	ACVRL1	12	52312288	A	T	0.3032	0.0232	0.001	0.0066
3343_1	Q03154	ACY1	3	52016836	T	C	-0.5904	0.0522	0.0123	0.0187
12812_25	P14621	ACYP2	2	54356797	A	T	0.3606	0.0121	-0.0046	0.0038
12812_25	P14621	ACYP2	2	54805069	A	ACT	-0.1027	0.0147	0.0097	0.0059
6077_63	Q9NZK5	ADA2	22	17669306	T	C	0.8072	0.012	0.0014	0.0039
6077_63	Q9NZK5	ADA2	22	17659301	A	G	-0.103	0.0145	-0.0065	0.0042
6077_63	Q9NZK5	ADA2	22	17721846	C	CTG	0.1839	0.0141	-0.0048	0.0054
6077_63	Q9NZK5	ADA2	22	17709771	T	C	-0.0823	0.014	-0.0016	0.0041
7933_75	Q9P0K1	ADAM22	7	87672045	C	G	0.2017	0.0129	0.0004	0.0038
7933_75	Q9P0K1	ADAM22	7	87564497	C	G	0.2308	0.013	0.0008	0.0037
7049_2	O75077	ADAM23	2	207313203	C	G	0.3781	0.0134	-0.0078	0.004
7049_2	O75077	ADAM23	2	207391856	A	G	0.6632	0.04	-0.0257	0.0132
7049_2	O75077	ADAM23	2	207477506	A	G	-0.7771	0.0399	0.0167	0.0127
7049_2	O75077	ADAM23	2	207308961	A	G	-0.5568	0.0215	0.0151	0.0068
3175_51	Q76LX8	ADAMTS13	9	136296449	D	I	0.1716	0.014	0.0001	0.0065
3175_51	Q76LX8	ADAMTS13	9	136297880	A	G	-0.9386	0.0214	-0.0045	0.0068
3175_51	Q76LX8	ADAMTS13	9	136299720	T	C	0.8424	0.0362	-0.0268	0.0109
3175_51	Q76LX8	ADAMTS13	9	136205575	A	G	-1.2912	0.0635	0.0177	0.0214
3168_8	Q9UNA0	ADAMTS5	21	28302355	A	G	0.5244	0.0199	-0.0014	0.0058
3168_8	Q9UNA0	ADAMTS5	21	28305477	T	G	0.7278	0.0157	-0.002	0.0051
16890_37	Q8N6G6	ADAMTSL1	9	18642144	A	G	0.5272	0.0439	0.0192	0.0133
16890_37	Q8N6G6	ADAMTSL1	9	18633513	A	G	-0.1181	0.0151	-0.0007	0.0045
16890_37	Q8N6G6	ADAMTSL1	9	18650547	A	G	-0.4456	0.0313	-0.006	0.0091
6379_62	Q86TH1	ADAMTSL2	9	136397834	A	G	-0.1118	0.0161	0.0065	0.0044
4546_27	Q9UHX3	ADGRE2	19	14505748	C	G	-0.3617	0.0147	0.0041	0.0043
4546_27	Q9UHX3	ADGRE2	19	14880806	A	G	-0.1651	0.013	0.0043	0.0038
4546_27	Q9UHX3	ADGRE2	19	14508964	T	C	-0.3101	0.0156	-0.0007	0.0046
6409_57	Q8IZF2	ADGRF5	6	46827239	T	C	-0.1376	0.017	-0.0047	0.0046
6409_57	Q8IZF2	ADGRF5	6	46831060	T	C	1.4967	0.0241	0.0125	0.0075
18893_26	Q9Y653	ADGRG1	16	57689385	C	G	-0.1042	0.0133	-0.0015	0.0037
17396_23	P07327	ADH1A	4	100201295	A	G	0.7858	0.052	0.0093	0.0165
8325_37	P08319	ADH4	4	100065509	T	G	-0.1052	0.0128	0.0074	0.0038
11369_23	P11766	ADH5	4	99987492	A	G	0.5796	0.032	0.0029	0.01
18206_18	P28332	ADH6	4	99987492	A	G	0.4075	0.0314	0.0029	0.01
11377_19	P40394	ADH7	4	100377127	C	CT	-0.4686	0.0223	0.0021	0.0083
12457_10	Q9BV57	ADI1	2	3507086	A	G	-0.1784	0.0145	0.0054	0.0046
3554_24	Q15848	ADIPOQ	3	186561201	A	C	-0.6644	0.0364	0.0178	0.0113
3554_24	Q15848	ADIPOQ	3	186560782	A	G	-0.1192	0.0125	0.0001	0.0038
3554_24	Q15848	ADIPOQ	3	186570816	T	C	0.6876	0.0577	0.0102	0.0224
3554_24	Q15848	ADIPOQ	3	186559460	A	G	0.3508	0.0216	-0.022	0.0073
8100_15	Q7Z4H4	ADM2	22	50921148	A	AACACTCGGGCCCCCGAAG	0.1804	0.0224	0.0027	0.0096
13998_26	Q8N142	ADSS1	14	105242831	T	C	-0.362	0.0137	-0.008	0.004
13998_26	Q8N142	ADSS1	14	105186178	A	T	-0.4808	0.0156	-0.003	0.0047
4763_31	P43652	AFM	4	74359582	T	C	1.1075	0.0465	0.0035	0.0126
14291_53	Q99490	AGAP2	12	58135420	T	C	0.1125	0.0127	0.0085	0.0037
11681_8	P52594	AGFG1	2	228441159	G	GC	0.1823	0.0141	0.0041	0.0056
15483_377	O00468	AGRN	1	961464	T	G	-0.3222	0.0145	-0.0033	0.0041
2813_11	O00253	AGRP	16	67499714	T	C	-0.5231	0.0306	0.021	0.0089
3484_60	P01019	AGT	1	230847686	A	C	-0.2176	0.0311	-0.0201	0.0084
3484_60	P01019	AGT	1	230851044	T	C	-0.3835	0.0209	-0.0216	0.0057
3581_53	P02765	AHSG	3	186327259	A	G	-0.1805	0.028	0.0053	0.0085
3581_53	P02765	AHSG	3	186328342	T	G	0.5588	0.014	0.0042	0.0054
18871_24	Q9BQI0	AIF1L	9	133936775	T	C	-0.9598	0.0112	0.0006	0.004
18871_24	Q9BQI0	AIF1L	9	133975199	T	C	0.4018	0.013	-0.0013	0.0038
18871_24	Q9BQI0	AIF1L	9	133951737	A	C	0.0851	0.0136	0.0002	0.0038
4192_10	P14550	AKR1A1	1	46032307	A	G	-0.5431	0.0608	0.0029	0.0199
4192_10	P14550	AKR1A1	1	45939136	T	C	-0.1971	0.0218	0.0058	0.0066
4192_10	P14550	AKR1A1	1	46051053	A	G	-0.9948	0.0247	-0.0043	0.0079
16606_85	P15121	AKR1B1	7	134191842	A	C	0.3959	0.0354	-0.0046	0.0103
17377_1	P42330	AKR1C3	10	4935482	T	G	0.2344	0.017	-0.0077	0.0047
17377_1	P42330	AKR1C3	10	4910219	A	G	-0.1684	0.0162	0.0083	0.0045
17377_1	P42330	AKR1C3	10	5205437	A	C	-0.1192	0.0135	0.001	0.004
17377_1	P42330	AKR1C3	10	5150516	C	CATCAAAG	-0.2468	0.0133	-0.0009	0.006
18397_5	P17516	AKR1C4	10	5267191	A	G	0.7012	0.0161	-0.0042	0.0053
4188_1	O43488	AKR7A2	1	19661156	T	C	0.2558	0.0134	-0.0015	0.0039
4188_1	O43488	AKR7A2	1	19638309	A	G	-0.136	0.0148	-0.0008	0.0044
18173_11	O95154	AKR7A3	1	19571849	T	C	0.2842	0.0136	0.0008	0.004
18173_11	O95154	AKR7A3	1	19609522	A	G	0.2959	0.0157	0.0043	0.0053
15523_9	P13716	ALAD	9	116142135	A	G	-0.1782	0.0191	0.0001	0.0053
15523_9	P13716	ALAD	9	116151501	T	C	0.2317	0.0316	0.0207	0.0092
15523_9	P13716	ALAD	9	116153891	C	G	0.4219	0.0257	0.0002	0.0068
15523_9	P13716	ALAD	9	116106333	A	G	0.1372	0.0133	-0.0003	0.0037
15523_9	P13716	ALAD	9	116152990	C	G	0.3151	0.0262	-0.0133	0.0074
5451_1	Q13740	ALCAM	3	105063216	A	G	0.1067	0.0123	-0.0072	0.0037
5451_1	Q13740	ALCAM	3	105192464	A	T	-0.3419	0.0413	0.0006	0.0126
11265_8	P00352	ALDH1A1	9	75590448	D	I	-0.1484	0.0137	0.006	0.0067
18381_16	P05091	ALDH2	12	112108905	D	I	0.2239	0.0173	0.0309	0.0079
11480_1	P30838	ALDH3A1	17	19645938	A	C	-0.1897	0.0142	-0.0002	0.0039
12940_35	P43353	ALDH3B1	11	67777082	A	C	0.1507	0.0154	-0.0013	0.0044
19136_22	Q02252	ALDH6A1	14	74670788	T	G	0.1305	0.0163	-0.004	0.0049
19136_22	Q02252	ALDH6A1	14	74379073	A	G	-0.6151	0.0584	0.0106	0.0195
18185_118	P05062	ALDOB	9	104209068	A	G	0.9965	0.0617	0.0132	0.0186
9876_20	P09972	ALDOC	17	26991821	T	C	-0.5652	0.0573	0.0092	0.018
18401_18	Q96Q83	ALKBH3	11	43949008	T	G	0.3642	0.0133	0	0.0041
18401_18	Q96Q83	ALKBH3	11	43825366	A	G	-0.094	0.013	-0.017	0.0038
18401_18	Q96Q83	ALKBH3	11	43891748	T	C	-0.2683	0.013	0.0076	0.0038
12422_143	O15296	ALOX15B	17	7898083	D	I	0.3654	0.0477	-0.0153	0.0204
12422_143	O15296	ALOX15B	17	7961512	C	CA	-0.2288	0.014	0.0001	0.0051
12422_143	O15296	ALOX15B	17	7950394	A	G	-0.5132	0.0514	0.0159	0.0134
6715_63	P10696	ALPG	2	233301535	T	C	-0.2497	0.016	0.0008	0.0044
6715_63	P10696	ALPG	2	233274145	C	G	-0.1275	0.0207	0.0019	0.006
7813_6	P05187	ALPP	2	233274145	C	G	-0.2289	0.0205	0.0019	0.006
7813_6	P05187	ALPP	2	233245026	A	G	-0.3941	0.0225	-0.0003	0.007
7813_6	P05187	ALPP	2	233307925	T	C	-0.389	0.0263	-0.0028	0.0081
7813_6	P05187	ALPP	2	233286654	T	C	0.3954	0.0157	-0.0013	0.0044
15453_3	P02760	AMBP	9	117083803	A	C	-0.2101	0.0265	-0.0036	0.0081
15453_3	P02760	AMBP	9	116827079	T	C	-0.1539	0.0149	-0.0012	0.0041
14134_49	Q86SJ2	AMIGO2	12	47478914	A	G	0.1043	0.0148	0.0047	0.004
7918_114	P04745	AMY1A	1	104158235	T	C	0.5837	0.0485	0.0019	0.0157
7918_114	P04745	AMY1A	1	104153865	A	G	-0.4629	0.038	-0.0054	0.013
7918_114	P04745	AMY1A	1	104356814	A	C	0.4022	0.0387	0.0033	0.012
7918_114	P04745	AMY1A	1	104122394	A	G	-0.9271	0.0338	0.0004	0.0102
7918_114	P04745	AMY1A	1	104131457	T	C	-0.815	0.0657	0.02	0.018
7918_114	P04745	AMY1A	1	104685147	T	C	0.7414	0.0568	-0.0134	0.0184
7918_114	P04745	AMY1A	1	104040027	A	T	-0.2498	0.0142	0.0005	0.004
18917_53	P04746	AMY2A	1	104335726	T	G	1.1388	0.0383	0.0018	0.012
18917_53	P04746	AMY2A	1	104389166	A	T	0.4982	0.0612	-0.0232	0.0191
18917_53	P04746	AMY2A	1	104361407	T	C	0.5959	0.0415	-0.003	0.0132
18917_53	P04746	AMY2A	1	104036684	T	C	0.5909	0.0228	-0.0106	0.0064
15556_49	P19961	AMY2B	1	104131457	T	C	-0.6418	0.066	0.02	0.018
15556_49	P19961	AMY2B	1	104153865	A	G	-0.2311	0.0383	-0.0054	0.013
15556_49	P19961	AMY2B	1	104255793	C	G	0.279	0.0151	0.0023	0.0054
15556_49	P19961	AMY2B	1	104036684	T	C	0.6072	0.0228	-0.0106	0.0064
15556_49	P19961	AMY2B	1	104335726	T	G	0.9418	0.0388	0.0018	0.012
15556_49	P19961	AMY2B	1	104124592	C	G	0.5309	0.0352	-0.0007	0.0102
15556_49	P19961	AMY2B	1	104682973	A	C	0.4415	0.0573	-0.0004	0.0173
4874_3	P03950	ANG	14	21118203	T	C	0.433	0.0518	0.004	0.0185
4874_3	P03950	ANG	14	21149930	T	C	0.4368	0.0144	0.0056	0.0042
4874_3	P03950	ANG	14	21158303	A	G	0.6243	0.0183	-0.0042	0.0066
4874_3	P03950	ANG	14	21154495	C	G	0.8465	0.0186	-0.0029	0.0058
2602_2	O15123	ANGPT2	8	6279511	T	C	-0.1025	0.0136	-0.0005	0.0041
11142_11	O95841	ANGPTL1	1	178523947	T	C	0.4044	0.0126	-0.0176	0.0037
11142_11	O95841	ANGPTL1	1	178874627	A	G	-0.3805	0.0213	-0.0013	0.0059
11142_11	O95841	ANGPTL1	1	178836930	T	TC	0.8252	0.0388	-0.0101	0.0159
10391_1	Q9Y5C1	ANGPTL3	1	62915473	T	C	-0.2817	0.0135	-0.0088	0.004
10391_1	Q9Y5C1	ANGPTL3	1	63063616	T	C	0.6555	0.0659	-0.0017	0.0195
12445_50	Q96NW4	ANKRD27	19	33112707	T	C	-0.1618	0.0137	0.0024	0.0038
15559_5	P58335	ANTXR2	4	80797596	A	G	-0.245	0.0176	0.0047	0.0048
15559_5	P58335	ANTXR2	4	80741698	C	G	0.242	0.0162	-0.0003	0.0045
4960_72	P04083	ANXA1	9	75777421	T	C	0.4858	0.0315	-0.0053	0.0093
17513_11	P50995	ANXA11	10	81951635	A	G	0.2394	0.0132	0.002	0.0037
13700_10	P07355	ANXA2	15	60715800	T	G	-0.3477	0.0133	-0.0081	0.0038
13700_10	P07355	ANXA2	15	60689179	A	T	-0.781	0.0116	-0.0073	0.0039
13700_10	P07355	ANXA2	15	60687251	T	C	1.1686	0.0332	0.0103	0.0104
4961_17	P07355	ANXA2	15	60715248	A	G	-0.8554	0.0168	-0.0143	0.0055
13700_10	P07355	ANXA2	15	60798751	A	G	1.0031	0.0483	-0.0107	0.0176
4961_17	P07355	ANXA2	15	60677859	T	G	0.2048	0.0172	-0.002	0.0049
4961_17	P07355	ANXA2	15	60691710	T	C	0.1999	0.0142	0.0015	0.0041
17164_15	P09525	ANXA4	2	70033584	T	C	-0.3889	0.0154	0.0024	0.0046
17164_15	P09525	ANXA4	2	70012251	A	T	-0.2102	0.0147	-0.0043	0.0044
14158_17	P08758	ANXA5	4	122619946	A	G	-0.0906	0.0135	-0.0027	0.0037
14158_17	P08758	ANXA5	4	122616863	C	G	0.3818	0.0239	0.0018	0.007
15486_126	P19801	AOC1	7	150523544	A	G	-0.7949	0.0108	-0.0051	0.0037
15486_126	P19801	AOC1	7	150629639	A	G	0.1205	0.0189	-0.0141	0.0052
15486_126	P19801	AOC1	7	150486083	A	G	-0.0793	0.0134	-0.0009	0.0038
12714_38	O75843	AP1G2	14	24033027	A	G	-0.2196	0.0179	0.0047	0.0055
12714_38	O75843	AP1G2	14	24020127	A	C	0.3259	0.0226	0.0009	0.0065
13621_31	O94973	AP2A2	11	948299	A	G	0.2022	0.0221	0.0016	0.0064
6599_5	Q8J025	APCDD1	18	10481941	A	G	-0.0968	0.0136	-0.0052	0.0037
2474_54	P02743	APCS	1	159558672	T	G	0.2425	0.0198	0.0044	0.0062
2474_54	P02743	APCS	1	159566207	T	TA	-0.6632	0.04	0.0031	0.0146
10627_87	Q06481	APLP2	11	129955055	T	TC	-0.4006	0.0284	-0.0019	0.0132
10605_22	Q9HDC9	APMAP	20	24978732	G	GGCAAT	0.2664	0.0203	0.0099	0.008
10605_22	Q9HDC9	APMAP	20	25009606	A	T	-0.2767	0.0286	0.0007	0.0082
17685_9	P06727	APOA4	11	116692293	A	C	-0.7211	0.0678	0.0399	0.0196
15363_32	Q6Q788	APOA5	11	116662407	C	G	1.487	0.0226	0.0671	0.0077
15363_32	Q6Q788	APOA5	11	116663707	A	G	0.3774	0.027	-0.0525	0.007
2797_56	P04114	APOB	2	21294975	A	G	0.1332	0.0179	0.0491	0.0048
13930_3	Q9HC16	APOBEC3G	22	39472177	A	C	-0.1833	0.0133	0.0016	0.0039
15364_101	P02654	APOC1	19	45418790	T	C	-0.1419	0.0161	0.0011	0.0047
15364_101	P02654	APOC1	19	45430280	C	G	-0.289	0.0141	-0.0014	0.0043
6461_54	P02656	APOC3	11	116648917	C	G	-0.2103	0.0196	-0.0611	0.0052
2418_55	P02649	APOE	19	45416178	T	G	-0.3477	0.0157	-0.0003	0.0045
2418_55	P02649	APOE	19	45439163	C	G	0.2229	0.0174	0.0172	0.0051
2418_55	P02649	APOE	19	45430280	C	G	-0.2473	0.0141	-0.0014	0.0043
12370_30	Q13790	APOF	12	56689725	C	G	0.3222	0.0266	0.0399	0.0079
8288_27	P02749	APOH	17	64210580	A	C	1.6559	0.0376	-0.0434	0.0115
8288_27	P02749	APOH	17	64232238	A	T	-0.4338	0.0343	-0.0059	0.0104
11510_31	O14791	APOL1	22	36664486	T	C	-0.2908	0.014	0.0047	0.0039
11510_31	O14791	APOL1	22	36653752	C	G	0.4738	0.0142	-0.0028	0.0044
16823_75	O95236	APOL3	22	36545137	A	T	-1.0239	0.0152	0.0154	0.005
3171_57	P05067	APP	21	27523988	C	G	0.1046	0.0125	0.0053	0.0037
13488_3	P53367	ARFIP1	4	153701130	T	C	0.3368	0.0125	0.004	0.0037
17752_24	P78540	ARG2	14	68089420	A	G	0.1891	0.0201	-0.0101	0.0059
11333_82	P42331	ARHGAP25	2	68997144	A	C	-0.1602	0.013	-0.0123	0.0039
11333_82	P42331	ARHGAP25	2	68996668	A	G	-0.2748	0.0146	0.0043	0.0043
13544_9	Q92619	ARHGAP45	19	1077985	A	G	-0.2007	0.0136	-0.0057	0.0039
13519_112	Q86VW2	ARHGEF25	12	58010163	A	G	0.0873	0.0135	-0.0052	0.0037
13519_112	Q86VW2	ARHGEF25	12	58003922	A	G	-0.3032	0.0232	-0.0186	0.0062
12571_14	P36405	ARL3	10	104449444	T	C	-0.3632	0.0227	-0.0289	0.0062
12571_14	P36405	ARL3	10	104474046	C	CCCT	0.3449	0.0189	0.0029	0.008
12689_56	O15143	ARPC1B	7	98995724	A	G	0.2837	0.0336	-0.0343	0.0094
12643_4	P49407	ARRB1	11	75052797	A	C	-0.1126	0.0138	0.0075	0.0042
3583_54	P15289	ARSA	22	51064915	A	G	-0.3625	0.0182	-0.0118	0.0052
3172_28	P15848	ARSB	5	78180482	T	C	-0.2572	0.0138	-0.0011	0.0039
3172_28	P15848	ARSB	5	78278299	T	C	0.2239	0.0143	0.007	0.004
8269_327	Q6UWY0	ARSK	5	94841313	T	C	0.176	0.0219	-0.0028	0.0061
8269_327	Q6UWY0	ARSK	5	94942780	T	C	0.3245	0.0333	-0.0033	0.0086
7970_315	Q13508	ART3	4	77030398	D	I	0.2613	0.0125	0.0083	0.0061
7970_315	Q13508	ART3	4	76988600	G	GCAAA	-0.3011	0.0185	0.0032	0.0073
6576_1	Q93070	ART4	12	14990587	A	G	0.8973	0.0103	0.0037	0.0038
3212_30	Q9NR71	ASAH2	10	52018482	A	G	-0.6184	0.0152	0.0069	0.0045
3212_30	Q9NR71	ASAH2	10	52009851	T	C	0.4491	0.0661	-0.0131	0.0157
3212_30	Q9NR71	ASAH2	10	52069324	A	T	-1.016	0.0402	0.0117	0.0133
3212_30	Q9NR71	ASAH2	10	52006008	A	G	0.2702	0.0132	0.0009	0.0041
3212_30	Q9NR71	ASAH2	10	52069663	T	C	0.2281	0.0146	0.0007	0.0042
18172_71	Q9Y294	ASF1A	6	119215902	C	G	-0.2808	0.017	0.0102	0.0049
18172_71	Q9Y294	ASF1A	6	119155594	A	G	0.6596	0.056	0.0211	0.0166
5452_71	P07306	ASGR1	17	7080316	T	C	-0.1676	0.0166	-0.0221	0.0048
5452_71	P07306	ASGR1	17	7017420	A	G	-0.0867	0.0152	0.0101	0.0041
5676_54	P42127	ASIP	20	32819223	D	I	-0.9654	0.0218	0.0111	0.0116
11241_8	P04424	ASL	7	65726615	T	C	-0.1529	0.0131	0.0011	0.004
6998_106	Q12797	ASPH	8	62633848	A	C	0.1699	0.013	-0.0021	0.0037
6998_106	Q12797	ASPH	8	62845516	A	C	-0.1708	0.0157	0.0087	0.0045
6998_106	Q12797	ASPH	8	62660578	A	G	0.1982	0.0135	0.0008	0.0039
6998_106	Q12797	ASPH	8	62691810	T	C	-0.3707	0.0362	0.0066	0.0108
6451_64	Q9BXN1	ASPN	9	95228663	T	C	-0.5078	0.0638	0.0027	0.0186
6451_64	Q9BXN1	ASPN	9	95115492	A	C	0.4434	0.0128	-0.0007	0.004
6451_64	Q9BXN1	ASPN	9	95207150	T	C	-0.3386	0.0592	-0.0098	0.0216
6451_64	Q9BXN1	ASPN	9	95375714	A	G	-0.7067	0.0519	0.0101	0.018
18313_4	Q7L266	ASRGL1	11	62152807	A	T	0.355	0.0141	-0.0041	0.0057
18313_4	Q7L266	ASRGL1	11	62107249	C	G	-0.427	0.0191	-0.0013	0.0059
19233_75	O00244	ATOX1	5	151195933	T	C	-0.0946	0.0134	0.0012	0.0037
7218_87	P14415	ATP1B2	17	7549681	T	C	-0.1825	0.0127	-0.0036	0.0038
15499_11	O75882	ATRN	20	3453286	A	G	0.6048	0.0276	-0.0126	0.008
15499_11	O75882	ATRN	20	3598451	T	C	-0.1161	0.016	0.0007	0.0043
15499_11	O75882	ATRN	20	3562866	A	G	2.1868	0.057	0.0074	0.0159
16825_20	P54252	ATXN3	14	92476005	A	G	0.3019	0.0135	0.0155	0.0039
16825_20	P54252	ATXN3	14	92577394	D	I	0.4059	0.0216	0.0108	0.0112
9312_8	P25311	AZGP1	7	99537653	A	G	0.3875	0.0141	-0.0183	0.0042
7981_230	Q96L58	B3GALT6	1	1164749	G	GC	0.1971	0.0205	0.0119	0.0069
6897_38	O94766	B3GAT3	11	62383715	C	G	0.3625	0.0139	-0.0026	0.0046
5727_35	Q6Y288	B3GLCT	13	31874303	T	C	0.5769	0.0143	0.0055	0.0044
7980_72	Q9NY97	B3GNT2	2	62567995	D	I	-0.2155	0.0136	-0.0057	0.0065
7980_72	Q9NY97	B3GNT2	2	62413794	T	C	-0.5019	0.0565	-0.005	0.0182
9297_12	Q7Z7M8	B3GNT8	19	41900809	T	C	0.454	0.0189	-0.0136	0.0056
9297_12	Q7Z7M8	B3GNT8	19	41932275	T	C	-0.6752	0.0117	0.0223	0.0038
13381_49	P15291	B4GALT1	9	33113322	T	C	0.4131	0.0218	-0.0112	0.006
9595_11	O60909	B4GALT2	1	44380585	A	G	0.3374	0.0347	0.0016	0.0115
9595_11	O60909	B4GALT2	1	44445667	T	C	0.7063	0.0282	-0.0252	0.0083
10832_24	Q9UBX8	B4GALT6	18	29216314	T	G	0.945	0.0291	-0.0168	0.01
10832_24	Q9UBX8	B4GALT6	18	29577113	C	G	-0.7653	0.052	-0.0025	0.0189
10832_24	Q9UBX8	B4GALT6	18	29079999	D	I	0.3318	0.0291	0.0046	0.0146
7806_33	Q9UBV7	B4GALT7	5	177180958	T	C	-0.3108	0.0363	0.0067	0.0152
2816_50	P50895	BCAM	19	45335996	A	G	-0.9704	0.0688	-0.0188	0.0185
3461_58	Q96GW7	BCAN	1	156615114	A	G	0.2064	0.0146	0.0057	0.0043
19365_11	O15382	BCAT2	19	49303740	A	G	-0.1126	0.0154	0.0056	0.0046
19365_11	O15382	BCAT2	19	49309776	C	G	-0.6947	0.0495	0.015	0.0154
15514_26	P06276	BCHE	3	165488604	T	G	-0.6873	0.0146	0.0036	0.0046
15514_26	P06276	BCHE	3	165502709	A	T	-0.5286	0.0156	0.0055	0.0047
8768_4	O95999	BCL10	1	85744792	C	CATG	0.2191	0.0252	-0.006	0.0096
17329_2	Q9BUT1	BDH2	4	104111414	T	C	0.3133	0.0162	0.0056	0.0048
2421_7	P23560	BDNF	11	27777126	T	G	-0.289	0.0404	-0.0017	0.0107
14047_78	P23560	BDNF	11	27777126	T	G	-0.2994	0.0404	-0.0017	0.0107
10959_125	Q9NYM9	BET1L	11	196944	T	C	0.5362	0.0149	-0.0012	0.0046
10959_125	Q9NYM9	BET1L	11	232855	T	C	0.3974	0.0251	-0.012	0.0072
5798_3	P55957	BID	22	18217384	A	C	0.4196	0.0596	-0.0025	0.0201
9574_11	O00499	BIN1	2	127882182	T	C	-0.2209	0.0133	-0.0047	0.0038
9574_11	O00499	BIN1	2	127886416	A	C	0.0896	0.0145	0.0093	0.004
15368_3	Q8N8U9	BMPER	7	33790575	T	G	-0.0782	0.0135	-0.0032	0.0043
15368_3	Q8N8U9	BMPER	7	33804485	A	G	0.2155	0.0241	0.0096	0.0071
4328_2	Q9BWV1	BOC	3	113004861	A	G	-0.2017	0.0166	-0.0087	0.0047
15370_5	Q9Y3E2	BOLA1	1	149865880	A	G	-1.277	0.0211	0.0167	0.0074
5980_55	Q53S33	BOLA3	2	74371995	A	G	-0.1856	0.0125	0.0019	0.0037
5980_55	Q53S33	BOLA3	2	74336274	A	T	-0.128	0.0127	-0.0054	0.0038
17813_21	Q86WA6	BPHL	6	3151103	A	G	-0.9267	0.0281	-0.0042	0.0079
17813_21	Q86WA6	BPHL	6	3138499	A	G	-0.2943	0.0195	0.0011	0.0057
4126_22	P17213	BPI	20	36921510	A	G	-0.3382	0.0136	0.0026	0.0039
4126_22	P17213	BPI	20	36950550	A	G	-0.6855	0.0211	0.0079	0.0061
4126_22	P17213	BPI	20	36979073	A	G	-0.6507	0.0435	0.0085	0.0122
4126_22	P17213	BPI	20	36980096	T	G	0.2998	0.0133	-0.003	0.0038
15367_38	Q8TDL5	BPIFB1	20	31760953	T	G	0.3388	0.0432	0.0143	0.0148
15367_38	Q8TDL5	BPIFB1	20	31688868	C	G	-0.4341	0.0128	0.0012	0.0037
15367_38	Q8TDL5	BPIFB1	20	31847816	C	G	0.2376	0.015	-0.0068	0.0043
9231_23	Q9NX62	BPNT2	8	57876576	T	C	1.6979	0.0637	0.014	0.0165
9790_28	Q8IWQ3	BRSK2	11	1412848	A	G	0.329	0.0143	0.002	0.0042
4535_50	Q10588	BST1	4	15739276	A	G	0.2233	0.0239	-0.005	0.0071
4535_50	Q10588	BST1	4	15727568	T	G	-1.0764	0.0389	0.0035	0.0104
4535_50	Q10588	BST1	4	15714762	A	G	-1.2932	0.0128	0	0.0051
13088_397	P35070	BTC	4	75719768	C	G	0.5629	0.0187	-0.0018	0.0054
13088_397	P35070	BTC	4	75629315	A	G	-0.2243	0.0139	0.0047	0.0042
13088_397	P35070	BTC	4	75718104	A	T	0.1866	0.0133	-0.0003	0.0037
13088_397	P35070	BTC	4	75668657	D	I	0.2619	0.0148	-0.004	0.0069
15644_1	P43251	BTD	3	15671026	T	C	-0.1989	0.0234	0.0027	0.0063
15644_1	P43251	BTD	3	15686534	T	C	-0.7994	0.0423	-0.0113	0.0131
15644_1	P43251	BTD	3	15686693	C	G	-1.6783	0.03	0.006	0.0093
17692_2	O00478	BTN3A3	6	26370659	T	C	-1.3423	0.0158	-0.0034	0.0059
17692_2	O00478	BTN3A3	6	26205953	A	C	0.3833	0.0321	-0.0111	0.0094
17692_2	O00478	BTN3A3	6	26379196	T	C	-0.3091	0.0183	-0.0001	0.0052
17692_2	O00478	BTN3A3	6	26377941	C	G	-0.5264	0.0197	-0.0046	0.0054
9026_40	Q6UX41	BTNL8	5	180376489	D	I	-0.3579	0.0218	-0.0058	0.0104
9026_40	Q6UX41	BTNL8	5	180342620	A	G	-0.2018	0.0131	0.0004	0.0038
7950_142	Q6UXG8	BTNL9	5	180349778	T	C	-0.618	0.0738	0.026	0.0238
8035_6	Q9H425	C1orf198	1	231002496	T	C	0.2091	0.0173	0.0131	0.0049
14100_63	P02747	C1QC	1	22951801	T	C	0.7594	0.06	0.0311	0.0193
14100_63	P02747	C1QC	1	22970908	T	C	0.4315	0.0226	-0.0023	0.0066
14100_63	P02747	C1QC	1	22993714	A	G	-0.2214	0.0298	0.0081	0.0084
14100_63	P02747	C1QC	1	22969368	T	C	-0.2142	0.017	0.0043	0.0048
14100_63	P02747	C1QC	1	22989532	T	C	-0.9639	0.0347	0.0086	0.0099
14100_63	P02747	C1QC	1	22986403	T	C	0.2843	0.0262	-0.0012	0.0071
6404_20	O75973	C1QL1	17	43070548	T	C	-0.2725	0.0204	0.0018	0.0058
6404_20	O75973	C1QL1	17	43037191	C	G	-0.2117	0.0122	-0.0018	0.0037
7251_64	Q9BXJ4	C1QTNF3	5	34018623	A	G	-0.2837	0.0188	-0.0065	0.0054
7810_20	Q9BXJ0	C1QTNF5	11	119219701	T	TA	0.0817	0.0128	0.0011	0.0052
7810_20	Q9BXJ0	C1QTNF5	11	119208576	A	G	0.2528	0.0181	-0.0001	0.0053
16605_2	P0C862	C1QTNF9	13	24932444	T	G	0.4182	0.0141	0.0047	0.0042
3285_23	P00736	C1R	12	7170336	A	G	-0.4303	0.0197	-0.0325	0.0057
3285_23	P00736	C1R	12	7242204	T	C	0.2249	0.0243	0.0017	0.0064
9348_1	Q9NZP8	C1RL	12	7246894	A	G	-0.3046	0.0148	-0.0027	0.0042
9348_1	Q9NZP8	C1RL	12	7250185	A	G	-0.1958	0.0137	0.0036	0.0038
9348_1	Q9NZP8	C1RL	12	7254686	C	G	-2.2315	0.0572	-0.0161	0.0235
9348_1	Q9NZP8	C1RL	12	7295928	A	G	-0.4094	0.0327	-0.001	0.0102
8840_61	P09871	C1S	12	7156138	A	G	-0.5556	0.051	0.021	0.0166
8840_61	P09871	C1S	12	6947196	T	C	-0.5904	0.0666	0.0345	0.0198
8840_61	P09871	C1S	12	7170336	A	G	-1.1065	0.0172	-0.0325	0.0057
4900_8	P01024	C3	19	6710451	A	G	-0.1253	0.018	-0.0019	0.007
5803_24	P01024	C3	19	6697088	A	T	0.259	0.0192	0.005	0.0066
2683_1	P01024	C3	19	6697088	A	T	0.1613	0.0186	0.005	0.0066
5803_24	P01024	C3	19	6716279	A	G	0.2368	0.0166	-0.0009	0.0046
4480_59	P01024	C3	19	6718387	C	G	-0.1342	0.0161	0.0008	0.0046
9449_150	P04003	C4BPA	1	207281706	A	AG	-0.5162	0.0197	0.0044	0.009
2381_52	P01031	C5	9	123817282	A	G	-0.2234	0.0332	0.0174	0.0091
2381_52	P01031	C5	9	123767261	D	I	-0.2964	0.0162	0.0174	0.0073
2851_63	P01031	C5	9	123787999	A	G	0.2589	0.022	0.0114	0.0066
2381_52	P01031	C5	9	123787999	A	G	0.2376	0.0226	0.0114	0.0066
2381_52	P01031	C5	9	123803876	A	ATTC	0.4313	0.0394	0.0069	0.0152
4127_75	P13671	C6	5	41210195	A	T	-1.5384	0.0591	0.0029	0.0179
4127_75	P13671	C6	5	40927806	T	TA	-0.3766	0.0609	-0.0091	0.0259
4127_75	P13671	C6	5	41208686	T	C	-0.4384	0.0213	0.0007	0.0065
4127_75	P13671	C6	5	41130261	A	G	0.3968	0.0476	0.0197	0.0135
2888_49	P10643	C7	5	40982456	T	C	-0.3294	0.015	0.0037	0.0042
2888_49	P10643	C7	5	40972211	A	G	1.2079	0.0388	-0.0118	0.0106
2888_49	P10643	C7	5	41266229	A	G	-0.3066	0.0145	0.0059	0.0042
14708_59	P07360	C8G	9	139840471	T	G	-0.4484	0.013	-0.0021	0.0038
14708_59	P07360	C8G	9	139857830	A	C	0.2549	0.0156	0.0006	0.0043
3060_43	P02748	C9	5	40492336	T	C	-0.536	0.0629	0.0138	0.0214
3060_43	P02748	C9	5	39356126	A	G	0.2959	0.0282	-0.0032	0.008
3060_43	P02748	C9	5	39317048	A	C	-0.3653	0.0495	-0.0077	0.0159
4969_2	P00915	CA1	8	86187573	C	G	-0.448	0.0611	-0.0076	0.0173
13666_222	Q9NS85	CA10	17	49906000	T	C	-0.2179	0.0176	0.0093	0.0051
13666_222	Q9NS85	CA10	17	49718127	T	C	0.0957	0.0148	-0.0095	0.004
13666_222	Q9NS85	CA10	17	50213731	A	G	-0.616	0.0378	0.0146	0.012
8859_51	O75493	CA11	19	49115440	T	C	0.1735	0.0183	0.0026	0.0053
3420_21	Q8N1Q1	CA13	8	86181870	T	C	-0.1887	0.0138	-0.0026	0.0041
3420_21	Q8N1Q1	CA13	8	86197127	T	G	-0.7824	0.0247	-0.0019	0.0076
3799_11	P07451	CA3	8	86351051	C	G	-0.2093	0.0151	-0.0002	0.0043
3352_80	P23280	CA6	1	9030682	T	C	-0.9328	0.0604	0.0201	0.0178
3352_80	P23280	CA6	1	9008099	T	G	0.5185	0.021	-0.0047	0.0063
3352_80	P23280	CA6	1	9014923	T	C	0.3632	0.0169	0.0028	0.005
3352_80	P23280	CA6	1	9034598	A	G	-0.6211	0.0121	-0.0017	0.0038
11390_24	P35219	CA8	8	61191674	T	TTAAATAAA	0.2901	0.0133	0.0111	0.0064
7105_7	Q9BTV7	CABLES2	20	60985627	T	C	-0.0914	0.0131	-0.0005	0.0038
8885_6	Q8IZS8	CACNA2D3	3	54913609	C	G	0.2692	0.0282	-0.0008	0.0078
8885_6	Q8IZS8	CACNA2D3	3	54157059	C	G	-0.1876	0.0133	-0.0012	0.0038
8885_6	Q8IZS8	CACNA2D3	3	54140502	A	T	-0.143	0.017	-0.0078	0.0049
12432_23	Q9HB71	CACYBP	1	174946057	A	G	-0.3595	0.0194	0.0106	0.0057
3326_58	Q9BY67	CADM1	11	115036419	A	T	-0.1797	0.0145	0.0085	0.0042
17170_15	P10092	CALCB	11	15073206	D	I	0.2751	0.015	-0.0071	0.0068
12534_10	Q13137	CALCOCO2	17	46926615	A	G	-0.157	0.0188	-0.0023	0.0051
3419_49	Q13557	CAMK2D	4	114668476	A	T	-0.0937	0.0132	0.0045	0.0047
18860_2	Q8N5S9	CAMKK1	17	3793472	T	C	-0.1143	0.0153	-0.0042	0.0042
4968_50	P40121	CAPG	2	85629266	T	C	-1.6459	0.0536	0.0482	0.0168
4968_50	P40121	CAPG	2	85644432	A	C	0.241	0.0287	-0.0008	0.0086
4968_50	P40121	CAPG	2	85624827	D	I	0.3485	0.014	0.0057	0.0064
11405_150	Q9H257	CARD9	9	139266496	T	C	0.1667	0.0134	-0.0147	0.0037
3593_72	P42574	CASP3	4	185570032	A	C	0.1767	0.0133	-0.002	0.0039
3593_72	P42574	CASP3	4	185592134	G	GATTAAA	-0.3213	0.0194	0.0063	0.0076
12855_16	Q9NQ75	CASS4	20	54988172	T	G	0.2101	0.0213	-0.01	0.0061
3488_64	P04040	CAT	11	34460231	T	C	0.2639	0.0155	-0.0019	0.0045
3488_64	P04040	CAT	11	34470679	A	G	-0.2901	0.0153	-0.0027	0.0043
12016_60	P22681	CBL	11	119152684	T	C	-0.3947	0.024	0.018	0.0075
12016_60	P22681	CBL	11	119094647	A	G	-0.1186	0.0159	-0.0007	0.0047
17672_184	P27352	CBLIF	11	59610581	A	G	0.6518	0.0665	-0.0222	0.0167
9313_27	P23435	CBLN1	16	49001909	T	C	-0.5603	0.0584	-0.0043	0.0167
9313_27	P23435	CBLN1	16	49319608	A	C	-0.3035	0.0251	-0.0037	0.0072
9313_27	P23435	CBLN1	16	49323820	A	G	0.1162	0.0164	0.0041	0.0048
9313_27	P23435	CBLN1	16	49004958	A	G	-1.109	0.0158	0.0019	0.0053
5688_65	Q9NTU7	CBLN4	20	53862858	A	G	-0.139	0.0135	0.005	0.0038
5688_65	Q9NTU7	CBLN4	20	54270075	C	G	-0.1871	0.0145	0.0023	0.0041
5688_65	Q9NTU7	CBLN4	20	54578843	C	G	-0.1746	0.0186	-0.0026	0.0056
5688_65	Q9NTU7	CBLN4	20	54130655	A	C	0.1152	0.0137	-0.0042	0.0039
5688_65	Q9NTU7	CBLN4	20	54371100	T	C	-0.193	0.0144	0.0048	0.0041
5688_65	Q9NTU7	CBLN4	20	54776154	A	AGAATCTGT	-0.1718	0.0146	-0.002	0.0054
12381_26	P16152	CBR1	21	37446599	A	C	-1.1984	0.0484	0.006	0.0129
14091_42	O75828	CBR3	21	37505827	T	G	0.5345	0.0127	0.0042	0.0038
14091_42	O75828	CBR3	21	37507165	A	T	0.7132	0.0197	-0.0075	0.0055
14091_42	O75828	CBR3	21	37546276	T	C	-0.3308	0.0553	0.0058	0.0196
6388_21	Q96EE4	CCDC126	7	23634985	A	G	0.3763	0.0149	0.0112	0.0043
15300_66	Q9H6E4	CCDC134	22	42230349	T	TCA	0.1537	0.0128	0.0033	0.0051
3234_23	Q76M96	CCDC80	3	112362188	A	G	0.1218	0.0137	-0.0051	0.0038
5301_7	P51671	CCL11	17	32519101	A	T	0.1174	0.0132	-0.0005	0.0038
2900_53	Q16627	CCL14	17	34335694	T	C	-1.0537	0.0178	0.0044	0.0061
2900_53	Q16627	CCL14	17	34313674	A	G	0.5993	0.0388	0.0101	0.0114
18289_16	Q16663	CCL15	17	34329822	A	C	-1.6552	0.0204	-0.0032	0.0069
4913_78	O15467	CCL16	17	34306106	A	G	1.4494	0.0173	0.0003	0.0068
4913_78	O15467	CCL16	17	34295338	D	I	-0.1846	0.0167	0.0081	0.0079
3519_3	Q92583	CCL17	16	57444002	T	G	-0.4548	0.0242	-0.0125	0.007
3519_3	Q92583	CCL17	16	57445376	T	C	0.1611	0.0152	0.0075	0.0043
3044_3	P55774	CCL18	17	34412871	A	G	-0.1164	0.0154	-0.0012	0.0045
3044_3	P55774	CCL18	17	34391617	A	G	-0.9178	0.017	0.0052	0.0057
3044_3	P55774	CCL18	17	34312581	A	G	0.6008	0.0273	0.0077	0.0083
2516_57	O00585	CCL21	9	34723035	A	C	-0.0996	0.0145	-0.0017	0.0041
3508_78	O00626	CCL22	16	57383664	T	C	0.241	0.0207	0.0021	0.006
3508_78	O00626	CCL22	16	57562973	T	C	-0.6167	0.0586	0.0269	0.0171
3508_78	O00626	CCL22	16	57409934	T	G	-0.199	0.0154	0.0096	0.0043
2913_1	P55773	CCL23	17	34340325	T	C	-1.3903	0.0538	0.01	0.0167
3028_36	P55773	CCL23	17	34340325	T	C	-0.9235	0.0529	0.01	0.0167
2913_1	P55773	CCL23	17	34326215	A	C	-0.5846	0.0193	0.0036	0.0055
3028_36	P55773	CCL23	17	34340592	T	C	0.3466	0.023	0.0033	0.0074
2913_1	P55773	CCL23	17	34363703	T	G	0.2873	0.0133	-0.0016	0.0039
3028_36	P55773	CCL23	17	34326215	A	C	-0.7023	0.0182	0.0036	0.0055
3028_36	P55773	CCL23	17	34363087	T	C	0.2801	0.0129	-0.001	0.0038
2913_1	P55773	CCL23	17	34325248	C	G	0.3734	0.0211	0.0025	0.0063
2705_5	O15444	CCL25	19	8121096	A	G	-1.1806	0.0228	0.0024	0.0071
2705_5	O15444	CCL25	19	8099980	T	C	-0.3013	0.0131	-0.0038	0.0037
2705_5	O15444	CCL25	19	8118950	A	G	0.3505	0.0183	0.0042	0.0051
3040_59	P10147	CCL3	17	34322110	A	G	0.437	0.028	0.0085	0.0084
3040_59	P10147	CCL3	17	34391617	A	G	-0.6983	0.0184	0.0052	0.0057
2781_63	Q8NHW4	CCL4L1	17	34478866	T	C	0.2284	0.0213	0.0053	0.0074
2781_63	Q8NHW4	CCL4L1	17	34819750	A	G	-0.3122	0.0215	0.0012	0.0056
2781_63	Q8NHW4	CCL4L1	17	34435512	T	C	0.1639	0.0156	0.0002	0.0044
2781_63	Q8NHW4	CCL4L1	17	34818508	T	G	-0.3381	0.0375	-0.0187	0.013
5480_49	P13501	CCL5	17	34212128	T	C	-0.275	0.0158	-0.003	0.0049
4886_3	P80098	CCL7	17	32649465	A	G	-0.3175	0.0298	-0.0042	0.0083
4886_3	P80098	CCL7	17	32647831	A	C	0.9129	0.0159	-0.0038	0.005
4886_3	P80098	CCL7	17	32647357	A	T	-1.4906	0.0454	0.0078	0.0129
4886_3	P80098	CCL7	17	32533423	A	T	-0.2609	0.0157	0.0037	0.0044
13748_4	P80075	CCL8	17	32647357	A	T	0.8268	0.0476	0.0078	0.0129
13748_4	P80075	CCL8	17	32647831	A	C	1.2391	0.014	-0.0038	0.005
13748_4	P80075	CCL8	17	32649465	A	G	-0.4422	0.03	-0.0042	0.0083
12347_29	Q9BSQ5	CCM2	7	45031315	T	C	0.1449	0.0152	0.0044	0.0045
2737_22	P48745	CCN3	8	120400532	A	G	0.1397	0.0165	-0.0027	0.0045
13692_154	O95388	CCN4	8	134106507	T	C	-0.4518	0.0148	0	0.0047
13692_154	O95388	CCN4	8	134113137	A	G	0.5701	0.0153	-0.0051	0.0045
13692_154	O95388	CCN4	8	134202942	A	C	0.6795	0.0142	-0.0078	0.0045
13692_154	O95388	CCN4	8	134207450	A	G	0.5045	0.0138	-0.008	0.0049
6392_7	O76076	CCN5	20	43346726	A	G	0.2974	0.028	0.0046	0.0076
6392_7	O76076	CCN5	20	43356937	T	C	-0.1751	0.0141	-0.0025	0.0039
6392_7	O76076	CCN5	20	43322002	C	G	0.2458	0.0135	-0.0029	0.0037
9848_22	P51946	CCNH	5	86735368	A	G	-0.1639	0.0166	-0.0004	0.0046
13068_139	O14618	CCS	11	66343860	T	C	-0.1705	0.0135	-0.0045	0.0038
3290_50	Q6YHK3	CD109	6	74853672	T	G	0.3073	0.0496	0.0289	0.0153
3290_50	Q6YHK3	CD109	6	74509578	C	G	0.7071	0.0115	0.0023	0.0045
3290_50	Q6YHK3	CD109	6	74451275	C	G	1.1534	0.056	-0.0373	0.0185
3290_50	Q6YHK3	CD109	6	74410903	T	G	0.7823	0.0324	-0.0184	0.0101
8969_49	P08571	CD14	5	140011468	C	G	-0.2722	0.0212	-0.0028	0.0059
16914_104	P08571	CD14	5	140013567	T	G	0.219	0.0144	-0.002	0.0042
16914_104	P08571	CD14	5	140011468	C	G	-0.2064	0.0198	-0.0028	0.0059
8969_49	P08571	CD14	5	140016847	A	G	-0.2808	0.0155	0.0029	0.0043
5028_59	Q86VB7	CD163	12	7769776	A	G	-0.1476	0.0217	-0.0081	0.0059
13116_25	Q8N6Q3	CD177	19	43637689	A	T	0.3622	0.0181	0.002	0.0056
13116_25	Q8N6Q3	CD177	19	43755874	A	T	-0.6455	0.0654	0.01	0.0182
13116_25	Q8N6Q3	CD177	19	43777351	T	C	-0.5276	0.0433	-0.0089	0.0146
13116_25	Q8N6Q3	CD177	19	43782740	T	C	-0.4246	0.0401	0.0247	0.0133
13116_25	Q8N6Q3	CD177	19	43826203	T	C	1.7704	0.0503	0.0172	0.0155
13116_25	Q8N6Q3	CD177	19	43835076	A	G	-0.5036	0.0245	-0.0069	0.0071
13116_25	Q8N6Q3	CD177	19	43852500	C	G	-0.3508	0.0399	-0.0041	0.0128
13116_25	Q8N6Q3	CD177	19	43865802	A	G	0.7339	0.0391	-0.0007	0.0125
13116_25	Q8N6Q3	CD177	19	43716154	A	T	-0.7653	0.0595	-0.0124	0.0207
13116_25	Q8N6Q3	CD177	19	43727385	A	C	0.6504	0.0445	0.038	0.0171
13116_25	Q8N6Q3	CD177	19	43866449	A	G	-0.4812	0.0226	0.0023	0.0063
13116_25	Q8N6Q3	CD177	19	43877406	T	G	0.53	0.0358	-0.0079	0.0103
13116_25	Q8N6Q3	CD177	19	43900697	T	C	0.7042	0.0205	0.0002	0.0062
13116_25	Q8N6Q3	CD177	19	43866035	A	G	0.4768	0.018	0.0027	0.0052
5112_73	P41217	CD200	3	112065028	T	C	-0.2107	0.0229	0.0064	0.0063
5112_73	P41217	CD200	3	112080142	T	C	-0.1483	0.019	-0.0003	0.0049
5103_30	Q8TD46	CD200R1	3	112554593	T	C	0.233	0.014	-0.0033	0.004
5103_30	Q8TD46	CD200R1	3	112611637	C	CA	0.4335	0.0413	0.0132	0.0196
3029_52	Q9NNX6	CD209	19	7804816	A	G	0.2595	0.0135	-0.0016	0.0037
3029_52	Q9NNX6	CD209	19	7772173	C	G	-0.4199	0.016	-0.0012	0.0045
5060_62	Q9NZQ7	CD274	9	5465130	A	C	0.2705	0.0237	-0.0129	0.0068
5060_62	Q9NZQ7	CD274	9	5459419	T	C	-0.2844	0.0153	-0.007	0.0042
5630_48	Q9UGN4	CD300A	17	72469966	A	G	-0.6174	0.0152	0.002	0.0045
5630_48	Q9UGN4	CD300A	17	72466087	T	C	-0.3529	0.0321	0.008	0.0098
5630_48	Q9UGN4	CD300A	17	72499943	A	G	-0.1336	0.0226	0.0005	0.0062
5066_134	Q08708	CD300C	17	72459776	A	G	-0.7811	0.0311	0.0121	0.009
3166_92	P20138	CD33	19	51746922	A	G	-0.1525	0.0246	0.003	0.0067
3166_92	P20138	CD33	19	51728477	T	C	-0.9373	0.0108	-0.0006	0.0039
3166_92	P20138	CD33	19	51749497	T	C	0.5862	0.0365	0.0107	0.0106
3166_92	P20138	CD33	19	51761351	C	G	-0.9055	0.04	0.0076	0.0148
2973_15	P16671	CD36	7	80289765	A	G	-0.5338	0.0266	-0.0025	0.007
2973_15	P16671	CD36	7	80218961	T	C	0.2893	0.0135	-0.0004	0.0038
17682_1	P15529	CD46	1	207945970	A	G	-0.4022	0.0132	0.013	0.0038
3292_75	P09326	CD48	1	160654786	A	G	-0.2384	0.0159	-0.006	0.0046
3292_75	P09326	CD48	1	160681775	A	G	-0.1884	0.0131	-0.0039	0.0039
5069_9	P08174	CD55	1	207439015	T	C	-0.5476	0.015	-0.0088	0.0043
10938_13	P19256	CD58	1	117078729	A	G	-1.3819	0.0503	0.0148	0.0142
10938_13	P19256	CD58	1	117065083	A	T	-0.2475	0.0211	-0.0044	0.0058
11514_196	P13987	CD59	11	33743679	T	G	0.1584	0.0137	-0.001	0.004
3293_2	O43866	CD5L	1	157804648	A	G	0.3734	0.0136	-0.0027	0.0036
3293_2	O43866	CD5L	1	157918551	A	T	-0.1448	0.0137	0.0012	0.0037
3293_2	O43866	CD5L	1	157811585	T	G	-0.4514	0.032	-0.0028	0.009
18922_27	P34810	CD68	17	7484812	A	G	-0.2105	0.0279	-0.0173	0.0082
12008_3	P09564	CD7	17	80272491	T	C	-0.8035	0.0313	-0.002	0.0101
7009_8	P21854	CD72	9	35614924	A	G	-0.359	0.0285	-0.0065	0.0079
15462_28	P01732	CD8A	2	87016506	A	G	-0.3692	0.0173	-0.0015	0.0052
15462_28	P01732	CD8A	2	87017989	T	G	-0.2832	0.0232	-0.0016	0.0071
16818_200	Q9H5V8	CDCP1	3	45130679	T	G	-0.2453	0.0222	-0.017	0.007
16818_200	Q9H5V8	CDCP1	3	45188535	A	T	-0.2697	0.0162	-0.0066	0.0048
16613_3	Q12864	CDH17	8	95143172	T	G	0.2431	0.0133	-0.0009	0.0037
16613_3	Q12864	CDH17	8	95203825	A	AC	-0.3557	0.013	-0.0076	0.0052
2819_23	P33151	CDH5	16	66428226	A	C	-0.1872	0.0143	0.0121	0.0039
9962_1	Q9HBB8	CDHR5	11	613697	A	G	-0.1265	0.0166	-0.0108	0.0051
3719_2	P46527	CDKN1B	12	12868452	T	C	0.2051	0.0207	0.006	0.0058
4962_52	Q49AH0	CDNF	10	14860258	C	CA	-0.5358	0.0373	0.0145	0.0131
4962_52	Q49AH0	CDNF	10	14862082	C	G	1.1681	0.037	0.0001	0.0111
4541_49	Q4KMG0	CDON	11	125889893	G	GC	-0.8595	0.0214	0.0021	0.0097
9796_4	P19835	CEL	9	135927793	C	G	-0.7039	0.037	-0.004	0.0115
9796_4	P19835	CEL	9	135956804	T	G	0.1755	0.0134	0.0006	0.0042
9796_4	P19835	CEL	9	135971589	T	G	0.2605	0.0277	0.0038	0.0081
7140_1	P08217	CELA2A	1	15798603	T	G	0.5175	0.0678	-0.0325	0.0208
8992_1	Q9UHN6	CEMIP2	9	74267330	C	G	-0.2084	0.0147	0.003	0.0041
13950_9	Q9Y5P4	CERT1	5	74740950	T	C	0.2213	0.0224	-0.0022	0.0067
13535_2	Q9Y5P4	CERT1	5	74740950	T	C	0.185	0.0221	-0.0022	0.0067
17410_5	O15182	CETN3	5	89750018	A	T	-0.1776	0.0146	-0.0032	0.0042
2946_52	P00746	CFD	19	887434	A	G	-0.0924	0.0161	0.0061	0.0045
2946_52	P00746	CFD	19	859368	T	G	-0.1679	0.0166	-0.0063	0.0051
2946_52	P00746	CFD	19	850793	A	T	0.1197	0.016	-0.004	0.0048
4159_130	P08603	CFH	1	196705009	A	G	-0.4345	0.0176	0.0096	0.0048
4159_130	P08603	CFH	1	196681001	T	G	-0.384	0.0172	-0.0041	0.0049
15468_14	Q03591	CFHR1	1	196821380	T	G	0.932	0.0138	-0.0051	0.0049
15468_14	Q03591	CFHR1	1	196792975	T	G	-0.1058	0.0161	0.0001	0.0052
15584_9	P36980	CFHR2	1	196849579	T	C	1.3824	0.0661	0.0084	0.0177
15584_9	P36980	CFHR2	1	196651649	C	CTTAG	-1.6083	0.0526	-0.0349	0.0209
15584_9	P36980	CFHR2	1	196920148	T	C	-1.0427	0.0127	-0.0058	0.0045
15584_9	P36980	CFHR2	1	196847203	A	G	1.3181	0.0497	-0.0103	0.014
15584_9	P36980	CFHR2	1	196684575	A	G	0.2214	0.017	-0.0031	0.0047
6471_53	Q92496	CFHR4	1	196512722	A	C	0.9025	0.031	-0.0154	0.0098
6471_53	Q92496	CFHR4	1	196581761	A	G	-0.8922	0.0616	-0.0183	0.0168
6471_53	Q92496	CFHR4	1	196084096	A	G	0.4301	0.0507	0.0033	0.0134
6471_53	Q92496	CFHR4	1	196886223	T	C	0.8769	0.016	-0.0021	0.0054
6471_53	Q92496	CFHR4	1	196591471	T	C	0.8575	0.0314	0.0129	0.0097
6471_53	Q92496	CFHR4	1	197147516	T	C	0.7539	0.049	0.0066	0.0155
6471_53	Q92496	CFHR4	1	196905205	T	C	0.7848	0.0142	0.0035	0.0049
16055_3	Q9BXR6	CFHR5	1	196303889	T	C	1.2483	0.0533	0.004	0.0166
16055_3	Q9BXR6	CFHR5	1	197001919	C	G	-1.061	0.0412	0.0166	0.0126
16055_3	Q9BXR6	CFHR5	1	196949271	A	G	0.2898	0.0225	0.0022	0.0063
16055_3	Q9BXR6	CFHR5	1	196944357	A	G	-0.2163	0.0159	-0.006	0.0045
2567_5	P05156	CFI	4	110656730	A	G	0.2646	0.0136	0.0027	0.0038
15339_32	Q9Y281	CFL2	14	35177730	D	I	0.1628	0.0187	0.0179	0.0084
11270_17	Q8WYQ3	CHCHD10	22	24018473	D	I	0.1247	0.0135	-0.003	0.0061
8476_11	P10645	CHGA	14	93399050	A	G	-0.2734	0.0381	0.0024	0.012
8476_11	P10645	CHGA	14	93401652	C	CAACTT	-0.2944	0.0176	0.0113	0.0075
11104_13	P36222	CHI3L1	1	203153634	C	G	0.9866	0.0098	0.004	0.0038
11104_13	P36222	CHI3L1	1	203187341	T	TGGTCAA	-0.1654	0.015	-0.003	0.0058
11104_13	P36222	CHI3L1	1	203160277	D	I	0.6582	0.014	0.006	0.0073
3600_2	Q13231	CHIT1	1	203184924	A	G	0.4434	0.0187	0.0063	0.0054
3600_2	Q13231	CHIT1	1	203200313	A	G	0.8387	0.0266	0.0015	0.008
3600_2	Q13231	CHIT1	1	203184766	T	C	1.0618	0.0127	0.0022	0.0046
3600_2	Q13231	CHIT1	1	203090976	T	C	0.1599	0.0141	0.004	0.004
3600_2	Q13231	CHIT1	1	203198845	T	C	0.327	0.033	-0.0119	0.0095
7761_125	Q9Y259	CHKB	22	51024542	T	C	-0.2357	0.0296	0.0048	0.0086
8958_51	O00533	CHL1	3	126209	A	C	0.4101	0.0306	0.0022	0.008
8958_51	O00533	CHL1	3	243863	T	C	-0.5045	0.023	-0.0218	0.0065
8958_51	O00533	CHL1	3	434732	T	C	-0.4507	0.0609	0.0117	0.0205
8958_51	O00533	CHL1	3	93078	A	G	0.312	0.0139	0.0075	0.0039
17350_13	Q9UQN3	CHMP2B	3	87318758	T	C	-0.3458	0.0124	-0.0103	0.0038
12508_9	Q9Y3E7	CHMP3	2	86765100	T	G	0.1089	0.013	-0.0117	0.0038
6086_15	Q6WN34	CHRDL2	11	74385146	T	C	0.1403	0.0133	-0.0062	0.0037
6086_15	Q6WN34	CHRDL2	11	74432192	A	G	0.6425	0.0327	-0.0039	0.0175
7779_86	Q9NPF2	CHST11	12	105067844	A	G	0.1522	0.02	0.0074	0.0057
7779_86	Q9NPF2	CHST11	12	104976423	A	ATCATCCTAGAGGATCTG	0.196	0.0135	0.0021	0.0052
7779_86	Q9NPF2	CHST11	12	104869689	D	I	0.2481	0.0213	0.0087	0.0097
7779_86	Q9NPF2	CHST11	12	104981678	D	I	-0.3769	0.0129	-0.0009	0.0061
7779_86	Q9NPF2	CHST11	12	104851112	T	C	0.2782	0.0211	-0.0052	0.0062
6626_81	Q9NRB3	CHST12	7	2410567	T	G	0.2113	0.016	-0.0038	0.0047
4469_78	Q7LFX5	CHST15	10	125865777	T	G	-0.1584	0.0155	-0.0062	0.0045
18876_77	Q8NCG5	CHST4	16	71526091	T	C	0.1635	0.0147	0.0064	0.004
11646_4	Q7L1S5	CHST9	18	24681610	D	I	0.3056	0.0135	-0.0135	0.0064
11646_4	Q7L1S5	CHST9	18	24555675	A	G	-0.2056	0.0131	-0.0008	0.0043
11646_4	Q7L1S5	CHST9	18	24644686	T	TCC	-0.0975	0.0172	0.0008	0.0063
15542_19	P12532	CKMT1A	15	43897809	D	I	-0.1949	0.0221	0.0057	0.0101
18197_97	P17540	CKMT2	5	80562348	T	C	-0.5131	0.0458	0.0199	0.0127
4500_50	Q9Y240	CLEC11A	19	51206089	A	G	-0.6906	0.0499	-0.0006	0.0159
2966_65	Q9Y240	CLEC11A	19	51230733	T	C	1.0465	0.0403	-0.0091	0.0127
2966_65	Q9Y240	CLEC11A	19	51206089	A	G	-0.5708	0.05	-0.0006	0.0159
2966_65	Q9Y240	CLEC11A	19	51255884	A	G	-0.1144	0.0165	-0.0022	0.0048
4500_50	Q9Y240	CLEC11A	19	51230733	T	C	1.1391	0.0401	-0.0091	0.0127
11187_11	Q5QGZ9	CLEC12A	12	10065043	A	C	0.1613	0.026	0.0031	0.0068
11187_11	Q5QGZ9	CLEC12A	12	10107702	A	T	-0.4581	0.0142	-0.0107	0.0041
11187_11	Q5QGZ9	CLEC12A	12	10137645	T	G	1.2184	0.0075	-0.0028	0.0038
11187_11	Q5QGZ9	CLEC12A	12	10133047	A	G	0.6366	0.0298	-0.0056	0.0078
11187_11	Q5QGZ9	CLEC12A	12	10116162	T	C	0.2466	0.0206	-0.011	0.0059
4332_6	Q9P126	CLEC1B	12	10140184	A	T	0.1259	0.0128	0.0037	0.0037
4332_6	Q9P126	CLEC1B	12	10109841	A	C	0.1872	0.0129	-0.0023	0.0038
5701_81	P05452	CLEC3B	3	45075715	T	C	0.2708	0.0468	0.0289	0.0151
5701_81	P05452	CLEC3B	3	45037510	A	G	0.1802	0.0217	0.0046	0.0062
5701_81	P05452	CLEC3B	3	45083928	T	C	0.2761	0.0161	0.0048	0.0045
9094_5	Q8WTT0	CLEC4C	12	7900994	T	C	-0.5841	0.012	-0.0011	0.0038
9094_5	Q8WTT0	CLEC4C	12	7889405	A	C	0.2326	0.0133	0.008	0.0038
12475_48	Q9NZA1	CLIC5	6	45916999	T	G	-1.0454	0.0356	0.0166	0.0125
10440_26	Q9H6B4	CLMP	11	123067655	T	G	0.215	0.0123	0.0006	0.0039
8874_53	O75503	CLN5	13	77555200	A	G	0.7708	0.0549	-0.0018	0.0151
8874_53	O75503	CLN5	13	77584886	A	G	-0.4344	0.0258	-0.0137	0.0068
5749_53	P04118	CLPS	6	35753227	T	C	-0.4119	0.0132	-0.0002	0.0038
5749_53	P04118	CLPS	6	35810871	A	G	-0.3369	0.0334	0.0114	0.0098
5749_53	P04118	CLPS	6	35764839	A	G	0.4925	0.0385	-0.0143	0.0123
5749_53	P04118	CLPS	6	35793525	T	C	-0.4083	0.0581	0.0183	0.0173
5749_53	P04118	CLPS	6	35764370	A	G	0.4273	0.0177	0.0061	0.0059
15521_4	O94985	CLSTN1	1	9818064	C	G	2.1381	0.0466	0.0101	0.0227
15521_4	O94985	CLSTN1	1	9710821	T	C	-0.6698	0.051	-0.0045	0.0165
18882_7	Q9H4D0	CLSTN2	3	139592509	T	C	0.133	0.0194	-0.0027	0.0053
18882_7	Q9H4D0	CLSTN2	3	139630790	T	C	0.5108	0.03	-0.0003	0.0083
18882_7	Q9H4D0	CLSTN2	3	139464514	T	C	0.1689	0.0152	-0.0034	0.0041
18882_7	Q9H4D0	CLSTN2	3	139612665	G	GTGGGGAAAC	-0.2812	0.0165	0.0034	0.0062
18882_7	Q9H4D0	CLSTN2	3	140355454	T	C	-0.1494	0.0146	-0.0052	0.0039
19115_13	Q96DG6	CMBL	5	10307022	T	C	0.1646	0.0142	-0.0016	0.0038
19115_13	Q96DG6	CMBL	5	10286742	T	C	-0.0985	0.0163	-0.005	0.0045
5456_59	Q96KN2	CNDP1	18	72177465	A	G	-0.1196	0.0141	0.0035	0.0038
5456_59	Q96KN2	CNDP1	18	72216484	A	G	0.4476	0.0221	-0.0063	0.0058
5456_59	Q96KN2	CNDP1	18	72209543	A	G	0.3514	0.0137	-0.0015	0.0039
5456_59	Q96KN2	CNDP1	18	72243047	T	C	-0.1863	0.019	0.0013	0.0053
5456_59	Q96KN2	CNDP1	18	72227437	C	G	-0.2905	0.0165	-0.0029	0.0046
15566_10	P51911	CNN1	19	11620979	T	C	0.3769	0.027	0.0164	0.008
6609_22	P09543	CNP	17	40123521	A	G	-0.1055	0.0146	0.0137	0.0046
17327_3	Q9BT09	CNPY3	6	42906242	T	C	-0.4083	0.0147	0.0003	0.0048
18218_48	Q96F85	CNRIP1	2	68579931	A	G	0.6311	0.0189	-0.0055	0.0054
18218_48	Q96F85	CNRIP1	2	68581813	A	G	-0.2155	0.0162	0.0048	0.0045
14101_2	P26992	CNTFR	9	34628891	T	G	-0.2698	0.0282	-0.0078	0.0077
14101_2	P26992	CNTFR	9	34593086	A	G	-0.7266	0.0497	0.0086	0.0122
2974_61	Q12860	CNTN1	12	41047721	A	G	-0.2166	0.0128	-0.0085	0.0039
2974_61	Q12860	CNTN1	12	41156808	T	C	0.1323	0.0169	-0.0005	0.005
3296_92	Q02246	CNTN2	1	205019226	A	C	0.4781	0.0174	0.01	0.0049
3296_92	Q02246	CNTN2	1	205012198	T	G	0.9292	0.0175	-0.0225	0.0061
3296_92	Q02246	CNTN2	1	205024573	T	C	-0.3439	0.0154	0.0183	0.0044
3298_52	Q8IWV2	CNTN4	3	2858535	T	C	-0.1721	0.0148	-0.006	0.0045
3298_52	Q8IWV2	CNTN4	3	2283598	A	ATCT	-0.2106	0.0195	0.0164	0.008
3298_52	Q8IWV2	CNTN4	3	2348589	A	C	0.1679	0.0171	-0.0072	0.0047
3298_52	Q8IWV2	CNTN4	3	3098041	C	G	-0.3469	0.0174	-0.006	0.0046
3298_52	Q8IWV2	CNTN4	3	3035638	A	T	0.6048	0.0439	-0.0049	0.0127
3298_52	Q8IWV2	CNTN4	3	3077486	C	G	-0.1862	0.0137	-0.0019	0.0038
3298_52	Q8IWV2	CNTN4	3	2140378	A	C	0.2999	0.0177	0.0101	0.0051
3299_29	O94779	CNTN5	11	99376355	A	C	0.1322	0.0177	-0.0014	0.0049
3299_29	O94779	CNTN5	11	98935021	T	C	-0.1396	0.0143	-0.0042	0.0039
3299_29	O94779	CNTN5	11	99089041	A	G	-0.6852	0.0243	-0.0077	0.0071
3299_29	O94779	CNTN5	11	99216623	T	C	-0.4101	0.0325	-0.0231	0.0102
3299_29	O94779	CNTN5	11	99865706	A	G	-0.1033	0.015	-0.0062	0.0042
6965_19	Q9UHC6	CNTNAP2	7	145360660	C	G	0.556	0.0131	0.0025	0.0042
6965_19	Q9UHC6	CNTNAP2	7	145904729	D	I	0.1454	0.0128	0.0032	0.0062
6965_19	Q9UHC6	CNTNAP2	7	145258241	C	G	0.3506	0.0151	0.0018	0.0052
6965_19	Q9UHC6	CNTNAP2	7	146619672	T	C	-0.2203	0.0351	0.0015	0.01
7227_75	O43405	COCH	14	31030304	A	G	-0.6291	0.0377	-0.0109	0.0123
7227_75	O43405	COCH	14	31343494	A	G	0.4953	0.0207	0.0027	0.0062
7227_75	O43405	COCH	14	31197989	A	T	0.5374	0.0527	0.021	0.016
7227_75	O43405	COCH	14	31291732	A	G	-0.1965	0.0129	0.0014	0.0037
15653_9	Q03692	COL10A1	6	116464219	A	T	0.3522	0.0147	0.0043	0.0042
15653_9	Q03692	COL10A1	6	116492432	T	C	0.6051	0.0458	-0.0153	0.0127
11278_4	P13942	COL11A2	6	33125859	T	G	0.229	0.0137	-0.0067	0.004
8974_172	P39059	COL15A1	9	101633220	T	C	-0.2232	0.0141	-0.0056	0.0041
8974_172	P39059	COL15A1	9	101738188	A	G	-0.1975	0.0136	0.0021	0.0039
8974_172	P39059	COL15A1	9	101821883	A	G	0.3074	0.0196	-0.0027	0.0057
2201_17	P39060	COL18A1	21	46932618	C	G	-0.3922	0.0217	-0.0055	0.0062
2201_17	P39060	COL18A1	21	46930092	A	G	-1.4332	0.0491	-0.0239	0.0175
2201_17	P39060	COL18A1	21	46983720	A	G	-0.5126	0.0437	0.0124	0.0118
2201_17	P39060	COL18A1	21	46896601	D	I	-0.3308	0.0163	0.0023	0.0075
2201_17	P39060	COL18A1	21	46853418	A	G	0.2042	0.0219	0.0086	0.0061
18875_125	P02458	COL2A1	12	48475833	T	C	-0.1734	0.0136	-0.0229	0.0038
18875_125	P02458	COL2A1	12	48520969	A	G	0.3499	0.013	-0.007	0.0038
18875_125	P02458	COL2A1	12	48416052	T	G	-0.8633	0.011	0.0051	0.0038
16828_8	P12109	COL6A1	21	47420723	C	G	-1.2752	0.0081	0.0062	0.004
16828_8	P12109	COL6A1	21	47402192	D	I	-0.568	0.0167	0.0002	0.0082
16753_46	P12110	COL6A2	21	47542861	A	G	0.2545	0.0171	-0.0006	0.0049
16753_46	P12110	COL6A2	21	47559419	A	G	0.1674	0.0214	0.0027	0.0059
16753_46	P12110	COL6A2	21	47552522	T	G	-0.4572	0.0492	0.0144	0.0144
16753_46	P12110	COL6A2	21	47552209	A	G	-0.4933	0.023	0.0035	0.007
11196_31	P12111	COL6A3	2	238220307	A	G	0.1265	0.0142	0.0181	0.0044
10511_10	P12111	COL6A3	2	238277795	A	G	0.1401	0.0158	0.0011	0.0043
15466_30	P20849	COL9A1	6	70987976	A	G	-0.185	0.0154	0.0075	0.004
6558_5	Q9Y6Z7	COLEC10	8	120141923	T	G	-0.5374	0.0651	0.001	0.0232
4430_44	Q9BWP8	COLEC11	2	3637496	T	TC	-0.3228	0.0204	-0.01	0.0073
4430_44	Q9BWP8	COLEC11	2	3640142	T	C	-0.8658	0.0156	-0.0184	0.0046
4430_44	Q9BWP8	COLEC11	2	3653888	A	G	0.3481	0.0295	0.0177	0.0084
4430_44	Q9BWP8	COLEC11	2	3600435	T	C	1.125	0.0632	0.0296	0.0196
5457_5	Q5KU26	COLEC12	18	400766	T	C	-0.1231	0.0144	0.0022	0.0041
5638_23	Q8NBJ5	COLGALT1	19	17668133	T	C	-0.1832	0.0127	0.0118	0.0037
8043_153	P49747	COMP	19	18918519	A	T	-0.1287	0.0147	-0.0046	0.0041
8043_153	P49747	COMP	19	18906548	A	G	0.4862	0.0425	-0.0087	0.0142
18382_109	P21964	COMT	22	19948863	C	G	-0.1217	0.0136	0.0151	0.0037
9267_2	Q9UI42	CPA4	7	129932949	T	G	0.681	0.0279	0.0023	0.008
9267_2	Q9UI42	CPA4	7	129938598	T	G	-1.1373	0.0086	-0.0062	0.0037
15375_49	P15086	CPB1	3	148558447	A	G	0.278	0.0156	-0.0025	0.0044
3518_54	Q96IY4	CPB2	13	46619907	T	C	-1.2105	0.0651	0.0024	0.018
3518_54	Q96IY4	CPB2	13	46641081	A	T	0.7757	0.0125	-0.0058	0.0041
9416_77	P14384	CPM	12	69425957	T	C	-0.1522	0.0167	0.0012	0.0048
6415_90	P22792	CPN2	3	194062519	T	C	-0.6457	0.0137	0.0028	0.004
6415_90	P22792	CPN2	3	194073823	A	C	0.1612	0.0232	0.0003	0.0061
5346_24	Q99829	CPNE1	20	34214723	T	C	0.7724	0.0276	0.0148	0.0078
5346_24	Q99829	CPNE1	20	34221155	T	G	-1.2328	0.0183	0.0132	0.006
18241_18	P36551	CPOX	3	98386246	A	T	-0.6418	0.0654	-0.0151	0.0167
18241_18	P36551	CPOX	3	98307071	T	TTTTG	0.1278	0.0142	0.002	0.0057
9394_19	Q9Y646	CPQ	8	97658153	A	C	-0.5063	0.0346	-0.0258	0.0099
9394_19	Q9Y646	CPQ	8	97662068	A	C	-0.2282	0.0313	0.0009	0.0079
9394_19	Q9Y646	CPQ	8	97833354	D	I	0.2138	0.0155	-0.0117	0.0072
9394_19	Q9Y646	CPQ	8	97987612	T	C	-0.6644	0.0392	-0.0011	0.0109
9394_19	Q9Y646	CPQ	8	98041637	A	G	-1.6733	0.0632	0.0009	0.0185
6255_74	Q96SM3	CPXM1	20	2771098	T	C	-0.4126	0.0568	0.0212	0.0181
6255_74	Q96SM3	CPXM1	20	2776975	T	C	-1.2381	0.0618	0.0355	0.0178
6255_74	Q96SM3	CPXM1	20	2783771	A	G	0.6483	0.0197	-0.0072	0.0058
6493_9	Q66K79	CPZ	4	8512529	A	G	-0.1098	0.0137	0.0034	0.0038
6493_9	Q66K79	CPZ	4	8597746	A	ACTTCCAGC	0.1327	0.0149	-0.003	0.0057
19556_12	P17927	CR1	1	207750568	T	C	0.5857	0.0167	-0.0012	0.0049
19556_12	P17927	CR1	1	207578988	T	C	0.5103	0.0569	-0.0017	0.0216
19556_12	P17927	CR1	1	207902105	A	G	-0.3852	0.0508	0.0032	0.0154
19556_12	P17927	CR1	1	207673084	A	T	-0.1663	0.0157	-0.0091	0.0043
19556_12	P17927	CR1	1	207694357	T	C	0.3267	0.0174	0.0069	0.0049
15570_99	P20023	CR2	1	207636208	T	G	0.1222	0.016	0.0005	0.0046
15570_99	P20023	CR2	1	207632796	A	G	0.2704	0.0209	0.0017	0.006
15570_99	P20023	CR2	1	207653395	A	C	-0.1789	0.018	0.0119	0.0051
11696_7	P29373	CRABP2	1	156676553	T	G	0.3102	0.0134	0.0042	0.0039
15322_35	P78560	CRADD	12	94243853	T	C	-0.1563	0.0178	-0.0051	0.0049
12637_7	P43155	CRAT	9	131855219	C	CCA	-0.155	0.0138	-0.0084	0.0057
11308_8	Q8TEY5	CREB3L4	1	153940144	G	GA	0.3102	0.0131	-0.0073	0.0081
9357_4	O75629	CREG1	1	167513418	T	C	-0.244	0.0136	0.0021	0.0039
9357_4	O75629	CREG1	1	167517829	T	C	0.3449	0.029	0.0013	0.0091
9357_4	O75629	CREG1	1	167533087	T	TGCAGGCAGAGGTGGCCCGA	0.3418	0.0283	0.0007	0.0131
7628_40	Q96HD1	CRELD1	3	9975386	C	G	-0.8608	0.0157	0.0068	0.0048
7628_40	Q96HD1	CRELD1	3	9981913	C	G	1.0781	0.0118	-0.0079	0.0046
6039_24	P24387	CRHBP	5	76210859	A	G	-0.6606	0.0128	-0.0003	0.0041
6039_24	P24387	CRHBP	5	76246454	T	C	0.2601	0.0334	0.0018	0.0094
9282_12	P16562	CRISP2	6	49710105	A	G	0.4988	0.011	-0.0026	0.0037
9282_12	P16562	CRISP2	6	49791907	A	G	0.1679	0.0124	0.0019	0.0038
9282_12	P16562	CRISP2	6	49769764	C	G	-0.9594	0.052	-0.0318	0.0185
9282_12	P16562	CRISP2	6	49691292	A	G	-1.3244	0.0395	0.0032	0.0137
5691_2	Q9H0B8	CRISPLD2	16	84839954	A	C	0.143	0.0153	0.0083	0.0044
5691_2	Q9H0B8	CRISPLD2	16	84914002	T	C	-0.6772	0.0679	0.0061	0.0208
14747_9	O75462	CRLF1	19	18721492	A	G	0.2576	0.0165	-0.0103	0.0047
17738_7	Q9UBG3	CRNN	1	152391567	A	G	-0.4439	0.0257	0.0056	0.0071
17738_7	Q9UBG3	CRNN	1	152443495	T	C	0.1976	0.0171	-0.0021	0.005
13929_27	Q9UKG9	CROT	7	87032613	A	G	-0.7618	0.0194	-0.0049	0.0059
4337_49	P02741	CRP	1	159699249	T	G	-0.1783	0.0143	0.0001	0.0039
5632_6	Q9NQ79	CRTAC1	10	99674123	A	G	-0.1721	0.0161	0.0075	0.0046
5632_6	Q9NQ79	CRTAC1	10	99625319	T	C	-0.2934	0.0156	-0.0044	0.0047
5632_6	Q9NQ79	CRTAC1	10	99642362	A	C	-0.3991	0.0125	-0.003	0.0037
5632_6	Q9NQ79	CRTAC1	10	99769882	T	C	0.1067	0.0137	0.0146	0.0041
5632_6	Q9NQ79	CRTAC1	10	99909766	T	C	-0.3737	0.055	0.0071	0.0184
7968_15	O95727	CRTAM	11	122714782	A	G	-0.255	0.0138	-0.0028	0.0039
7968_15	O95727	CRTAM	11	122738261	A	G	-0.1787	0.0143	-0.0032	0.004
7968_15	O95727	CRTAM	11	122749920	T	C	0.094	0.0151	-0.001	0.0042
17751_68	P53674	CRYBB1	22	27012894	A	G	0.256	0.013	-0.0031	0.0038
12366_16	P07320	CRYGD	2	208977161	T	C	-0.295	0.0148	0.0001	0.004
12366_16	P07320	CRYGD	2	208971635	T	G	0.3945	0.0253	-0.0031	0.0068
13983_27	Q08257	CRYZ	1	75180401	T	C	0.9139	0.0232	0.0088	0.007
13983_27	Q08257	CRYZ	1	75199973	T	C	0.954	0.0096	-0.0032	0.0036
13682_47	P07333	CSF1R	5	149489606	A	C	-0.8206	0.0581	0.0119	0.0216
13682_47	P07333	CSF1R	5	149462009	A	G	0.192	0.0172	-0.0068	0.0051
10512_13	P32927	CSF2RB	22	37330811	C	G	0.7246	0.0116	-0.0025	0.0037
10772_21	Q8N6G5	CSGALNACT2	10	43654558	T	C	0.1815	0.0148	0.0009	0.0042
15529_33	P21291	CSRP1	1	201456799	T	G	0.1005	0.0137	-0.0008	0.0039
5459_33	P01037	CST1	20	23687514	T	G	0.2525	0.0137	-0.0018	0.0038
5459_33	P01037	CST1	20	23730336	T	C	-0.5493	0.0138	0.0019	0.0041
4324_33	P09228	CST2	20	23730336	T	C	-0.4775	0.0137	0.0019	0.0041
4324_33	P09228	CST2	20	23687426	T	C	-0.3004	0.0133	0.0023	0.0039
2609_59	P01034	CST3	20	23642427	T	C	-0.2641	0.0194	-0.0073	0.0057
2609_59	P01034	CST3	20	23612791	A	G	0.4018	0.0152	-0.0034	0.0044
14076_74	P01036	CST4	20	23690467	A	G	-0.5018	0.0207	0.0117	0.0061
14076_74	P01036	CST4	20	23670480	T	C	0.2896	0.0159	-0.0021	0.0047
3803_10	P28325	CST5	20	23858614	C	G	-0.1193	0.0152	-0.0042	0.0043
3803_10	P28325	CST5	20	23853181	A	C	0.737	0.0154	0.0013	0.0048
14711_27	Q15828	CST6	11	65757911	D	I	-0.3132	0.0428	0.0121	0.0195
3302_58	O76096	CST7	20	25824134	T	C	0.1686	0.0263	0.0016	0.0126
3302_58	O76096	CST7	20	24911823	T	C	0.7862	0.0144	-0.0015	0.0045
3302_58	O76096	CST7	20	24643161	A	G	0.8175	0.0602	0.0264	0.0222
3302_58	O76096	CST7	20	24930531	A	G	1.4343	0.039	-0.0117	0.0143
3302_58	O76096	CST7	20	24964558	T	C	0.3251	0.0273	0.0017	0.0076
3302_58	O76096	CST7	20	24856583	A	G	-0.5831	0.0382	0.0186	0.0127
5671_1	P17538	CTRB1	16	75261647	T	C	0.9743	0.0415	-0.0039	0.0116
5671_1	P17538	CTRB1	16	75255217	A	G	-0.4899	0.0144	-0.0099	0.0042
5648_28	Q6GPI1	CTRB2	16	75199864	T	C	-1.0809	0.0447	-0.0343	0.0144
5648_28	Q6GPI1	CTRB2	16	75489366	C	G	0.6579	0.0662	-0.0091	0.0202
5648_28	Q6GPI1	CTRB2	16	75241676	D	I	-1.0037	0.014	-0.0109	0.0075
5648_28	Q6GPI1	CTRB2	16	75233867	T	G	1.1885	0.028	0.0539	0.0084
8007_19	P07858	CTSB	8	11703657	T	C	0.6205	0.0141	0.0062	0.0043
8007_19	P07858	CTSB	8	11722355	A	G	0.0981	0.0149	0.0043	0.004
8007_19	P07858	CTSB	8	11702122	C	G	-0.5659	0.0316	-0.0188	0.0081
5508_62	P07339	CTSD	11	1690791	A	G	-0.113	0.0144	0.0076	0.0041
5508_62	P07339	CTSD	11	1783757	A	G	0.4704	0.0216	-0.0029	0.0065
15376_134	P14091	CTSE	1	206328248	D	I	0.5185	0.0182	-0.013	0.0077
9212_22	Q9UBX1	CTSF	11	66340039	T	C	-0.2639	0.0154	0.0099	0.0043
8465_52	P09668	CTSH	15	79224322	A	T	0.5677	0.0251	-0.0017	0.0071
8465_52	P09668	CTSH	15	79237293	T	C	-1.2986	0.0184	0.0216	0.0066
8465_52	P09668	CTSH	15	79230969	A	G	-0.2385	0.0222	0.0286	0.0061
9264_11	P43234	CTSO	4	156856193	A	C	-0.1452	0.0158	0.004	0.0049
3181_50	P25774	CTSS	1	150737220	A	G	0.6805	0.0223	-0.001	0.0069
3181_50	P25774	CTSS	1	150823454	T	C	0.2179	0.0131	-0.0177	0.0042
3364_76	O60911	CTSV	9	99909044	T	C	0.2163	0.0161	-0.0024	0.0045
3364_76	O60911	CTSV	9	100009351	T	C	0.2317	0.0223	0.0054	0.0062
4971_1	Q9UBR2	CTSZ	20	57795153	A	G	-1.0913	0.0619	0.005	0.0172
2985_35	P09341	CXCL1	4	74715170	A	G	0.4571	0.049	-0.0311	0.0149
2985_35	P09341	CXCL1	4	74447492	A	G	-0.3505	0.0258	-0.0107	0.0071
2985_35	P09341	CXCL1	4	74738454	C	G	-1.0136	0.0121	0.0057	0.0043
2985_35	P09341	CXCL1	4	74847111	A	C	-1.2666	0.0296	-0.0046	0.0096
3038_9	O14625	CXCL11	4	76924571	T	C	-0.5907	0.0606	-0.0034	0.0171
3038_9	O14625	CXCL11	4	77021551	T	C	0.6037	0.058	0.0062	0.0192
3038_9	O14625	CXCL11	4	76964956	A	G	0.5104	0.0121	0.0067	0.0039
3038_9	O14625	CXCL11	4	76958774	T	C	-0.5598	0.0475	0.0536	0.0147
3516_60	P48061	CXCL12	10	44893756	T	C	-0.133	0.014	-0.0076	0.0041
2436_49	Q9H2A7	CXCL16	17	4638484	T	C	-0.1815	0.0133	-0.0047	0.0038
2436_49	Q9H2A7	CXCL16	17	4673023	A	G	0.1722	0.0132	0.011	0.0038
2436_49	Q9H2A7	CXCL16	17	4576620	T	C	-0.1991	0.0159	-0.0162	0.0045
3148_49	P19875	CXCL2	4	74973129	T	C	0.091	0.0132	-0.002	0.0039
2979_8	P42830	CXCL5	4	74864687	T	G	0.6692	0.0191	0.0009	0.0056
3495_15	P80162	CXCL6	4	74713935	A	G	0.9976	0.0671	0.027	0.0183
3495_15	P80162	CXCL6	4	74747433	A	C	-0.2285	0.0151	0.0056	0.0042
3495_15	P80162	CXCL6	4	74703999	T	C	0.8474	0.0113	0.0014	0.0039
9188_119	Q07325	CXCL9	4	76883698	T	G	0.1234	0.0154	0.0134	0.0045
11287_14	P00167	CYB5A	18	71971217	D	I	-0.1446	0.0143	0.0051	0.0066
10924_258	Q8WUJ1	CYB5D2	17	4040671	A	G	0.1562	0.0162	0.0121	0.0047
10924_258	Q8WUJ1	CYB5D2	17	4047617	G	GC	0.2565	0.016	0.0022	0.0063
10924_258	Q8WUJ1	CYB5D2	17	4060233	A	G	-1.3895	0.0522	0.0283	0.0154
19143_38	Q6BCY4	CYB5R2	11	6948376	C	CG	-0.1702	0.0142	0.001	0.0053
19143_38	Q6BCY4	CYB5R2	11	7683823	A	G	-0.4615	0.0205	0.0197	0.0071
19143_38	Q6BCY4	CYB5R2	11	7585535	T	C	0.1592	0.0132	-0.004	0.0037
19143_38	Q6BCY4	CYB5R2	11	7682636	A	T	0.1342	0.0156	0.0109	0.0047
8402_22	Q9NRR1	CYTL1	4	5020092	A	G	-0.2741	0.0183	0.0081	0.0052
8402_22	Q9NRR1	CYTL1	4	5016883	A	G	-0.4051	0.0362	-0.0008	0.0096
4355_13	Q9UIK4	DAPK2	15	64283076	A	G	0.3351	0.0128	0.004	0.0038
11615_16	Q9UN19	DAPP1	4	100753152	A	C	0.0954	0.0132	0.0014	0.0037
12675_14	P14868	DARS1	2	136561557	A	G	-0.1585	0.0179	0.0068	0.005
12395_86	Q6PI48	DARS2	1	173808677	A	G	-0.4685	0.0338	-0.006	0.0107
12395_86	Q6PI48	DARS2	1	173697103	T	TAA	-0.2054	0.0142	0.01	0.0058
16919_1	P07108	DBI	2	120075021	T	C	-0.4563	0.0325	-0.0105	0.0108
16919_1	P07108	DBI	2	120142939	C	G	0.3549	0.0149	0.0005	0.0047
4978_54	Q9UJU6	DBNL	7	44077470	T	C	0.1097	0.0134	0.0046	0.0043
17156_72	O15075	DCLK1	13	36641930	T	C	-0.1956	0.0158	0.0048	0.0044
17756_69	P32321	DCTD	4	183981702	D	I	0.121	0.0138	-0.011	0.0067
4314_12	Q9H773	DCTPP1	16	30435601	C	G	0.4137	0.0583	0.0282	0.0186
17758_79	Q7Z4W1	DCXR	17	79993388	T	C	0.2601	0.0188	0.0054	0.0055
3538_26	P20711	DDC	7	50620781	T	C	-0.4523	0.056	0.0192	0.0145
19237_17	P30046	DDT	22	24298603	T	C	0.558	0.0386	0.0113	0.0123
18813_15	Q9NUU7	DDX19A	16	70358495	A	G	0.5362	0.0582	-0.0262	0.017
5460_60	Q9UMR2	DDX19B	16	70358495	A	G	0.5903	0.0585	-0.0262	0.017
12382_2	O95786	DDX58	9	32455320	T	C	0.1909	0.0138	-0.0094	0.0039
12382_2	O95786	DDX58	9	32526277	A	C	-0.7466	0.0622	-0.0119	0.019
12382_2	O95786	DDX58	9	32533829	T	C	0.3629	0.0148	0.0068	0.0042
18343_10	Q9NUI1	DECR2	16	474180	A	G	0.7432	0.0226	-0.0058	0.0067
18343_10	Q9NUI1	DECR2	16	456416	T	G	0.7342	0.0112	0.0047	0.0038
14090_23	Q9H4E7	DEF6	6	35265535	A	G	-0.6978	0.0356	0.0163	0.0104
16785_45	Q01523	DEFA5	8	6913026	T	C	-0.4032	0.057	-0.023	0.0197
6629_3	P60022	DEFB1	8	6744269	C	G	-0.3831	0.0539	0.0454	0.0163
6629_3	P60022	DEFB1	8	6741354	T	C	-0.2516	0.0143	-0.0014	0.004
6629_3	P60022	DEFB1	8	6737085	A	G	0.6412	0.0512	-0.0142	0.0152
6629_3	P60022	DEFB1	8	6725969	T	G	0.4168	0.0131	-0.002	0.0038
14012_17	Q96C10	DHX58	17	40320777	D	I	-0.3292	0.023	-0.0124	0.0103
14012_17	Q96C10	DHX58	17	40270119	D	I	-0.5561	0.0166	0.0281	0.0078
3535_84	O94907	DKK1	10	54119880	T	G	0.1616	0.0127	-0.0053	0.0036
3607_71	Q9UBP4	DKK3	11	12038874	A	G	0.338	0.0144	0.0011	0.0041
16309_30	Q9UK85	DKKL1	19	49857214	D	I	-0.1027	0.015	0.0124	0.0068
15527_90	P09622	DLD	7	107495434	A	G	0.0945	0.0136	0.0006	0.0037
6496_60	P80370	DLK1	14	101176212	C	G	0.5327	0.0131	0.0085	0.0039
6496_60	P80370	DLK1	14	101132229	T	C	0.4235	0.0196	-0.0056	0.0055
9359_9	Q6UY11	DLK2	6	43408105	T	C	-0.1768	0.0148	-0.0042	0.0043
5349_69	O00548	DLL1	6	170588232	A	C	-0.147	0.0138	0.006	0.0037
7110_2	Q9UBS4	DNAJB11	3	186287166	A	G	-0.2844	0.0226	-0.0062	0.0072
8006_12	Q9NXW2	DNAJB12	10	74100642	A	G	-0.1057	0.0135	0.0096	0.0038
8053_16	Q8TBM8	DNAJB14	4	100771395	T	C	-0.1278	0.0186	-0.0018	0.0052
18884_22	Q9UDY4	DNAJB4	1	78519889	T	C	0.3612	0.0239	-0.0028	0.0067
18884_22	Q9UDY4	DNAJB4	1	78470506	T	C	-0.6857	0.0486	0.0024	0.0149
18884_22	Q9UDY4	DNAJB4	1	78504264	A	G	0.2419	0.0158	0.0126	0.0046
11606_22	O75190	DNAJB6	7	157145474	T	C	-0.1792	0.0126	-0.0083	0.0038
8297_8	Q8IXB1	DNAJC10	2	183627183	T	C	-0.3336	0.0423	0.011	0.0135
14655_1	Q9NVM6	DNAJC17	15	41068771	T	G	0.3696	0.0391	0.0241	0.0107
14655_1	Q9NVM6	DNAJC17	15	41098339	T	C	-0.1568	0.0129	-0.0013	0.0038
12799_65	Q9NZQ0	DNAJC27	2	25287948	C	CG	-0.1533	0.0209	-0.0214	0.0098
7866_11	Q96LL9	DNAJC30	7	73109967	T	TC	-0.2589	0.0325	0.0181	0.0157
9769_48	Q8NFT8	DNER	2	230309810	C	G	-0.1237	0.0162	0.0122	0.0047
9769_48	Q8NFT8	DNER	2	230350762	T	G	0.2106	0.0288	-0.004	0.0093
9769_48	Q8NFT8	DNER	2	230487617	A	G	0.1448	0.0171	0.0017	0.0051
9769_48	Q8NFT8	DNER	2	230593969	A	T	-0.1783	0.0141	0.0021	0.0042
17785_11	O43598	DNPH1	6	43195827	C	CAAAT	-0.1803	0.0202	0.0142	0.0081
8794_13	P16444	DPEP1	16	89706992	T	C	-0.2511	0.0153	0.0076	0.0044
8794_13	P16444	DPEP1	16	89682350	A	G	-0.5277	0.0129	-0.0057	0.0039
8327_26	Q9H4A9	DPEP2	16	67863451	T	C	-0.0816	0.0131	0.0039	0.0038
8327_26	Q9H4A9	DPEP2	16	68020063	C	G	-0.3876	0.0293	-0.0158	0.0092
8327_26	Q9H4A9	DPEP2	16	68029875	D	I	-0.488	0.0503	-0.0031	0.0279
8346_9	Q9UHL4	DPP7	9	139895465	D	I	0.2766	0.0341	0.0322	0.0158
8346_9	Q9UHL4	DPP7	9	139580967	T	C	-0.5116	0.0527	0.0445	0.0191
8346_9	Q9UHL4	DPP7	9	140008443	A	G	-1.0879	0.0606	0.0088	0.0159
8346_9	Q9UHL4	DPP7	9	140008750	C	G	0.6693	0.0138	-0.0024	0.0043
4979_34	Q07507	DPT	1	168679549	G	GC	0.2006	0.0132	0.0015	0.005
4979_34	Q07507	DPT	1	168697761	A	C	-0.398	0.0128	-0.0031	0.0037
4979_34	Q07507	DPT	1	168735999	A	G	-0.7829	0.0428	-0.0231	0.0136
4979_34	Q07507	DPT	1	168704385	A	G	0.4335	0.0338	0.0357	0.0094
4979_34	Q07507	DPT	1	168802593	T	C	0.2349	0.0167	-0.0061	0.0046
13943_38	Q9C005	DPY30	2	32439307	A	G	0.2427	0.0304	-0.0021	0.0096
13126_52	Q02487	DSC2	18	28657553	A	G	0.245	0.0237	-0.0038	0.0068
13126_52	Q02487	DSC2	18	28689144	A	G	-0.3103	0.02	0.0053	0.0056
13126_52	Q02487	DSC2	18	28614183	A	C	-0.3029	0.0281	0.0119	0.0072
9175_48	O60469	DSCAM	21	42150902	A	T	-0.0954	0.0143	-0.0048	0.0042
9175_48	O60469	DSCAM	21	42060498	T	C	-0.5241	0.0339	-0.0012	0.0094
9175_48	O60469	DSCAM	21	42467703	C	G	0.122	0.0134	0.0055	0.0037
9484_75	Q14126	DSG2	18	29078516	A	C	0.1918	0.0128	-0.0017	0.0038
9484_75	Q14126	DSG2	18	29106054	T	C	-0.4396	0.0464	0.0262	0.0138
19194_9	Q8TEA8	DTD1	20	18571333	T	C	0.2995	0.0126	0.0015	0.0037
18280_29	Q96FN9	DTD2	14	31906728	A	C	-0.2292	0.0187	0.0003	0.0058
18280_29	Q96FN9	DTD2	14	31920644	A	G	0.2712	0.0315	0.0289	0.0109
19504_22	P23919	DTYMK	2	242630880	A	C	-0.2567	0.0365	0.0018	0.0103
9940_35	Q4G0W2	DUSP28	2	241386175	C	G	0.9585	0.0532	0.0105	0.016
10851_77	Q14213	EBI3	19	4236388	A	G	-1.0179	0.011	0.0117	0.0041
12662_82	Q13011	ECH1	19	39307103	T	C	0.7184	0.02	0.0037	0.0061
19367_34	P42126	ECI1	16	2300154	C	G	-0.3411	0.0173	-0.0014	0.0063
12859_33	O75521	ECI2	6	4113123	A	G	-0.7089	0.0119	0.0022	0.004
3366_51	Q16610	ECM1	1	150354578	A	G	0.1423	0.0206	-0.0042	0.0059
3366_51	Q16610	ECM1	1	150483355	T	C	-0.7059	0.012	0.0099	0.0037
3366_51	Q16610	ECM1	1	151041640	T	C	-0.7554	0.0658	-0.0427	0.0212
2977_7	Q9UNE0	EDAR	2	109556450	T	G	-0.6778	0.0587	-0.0306	0.0196
2977_7	Q9UNE0	EDAR	2	109609765	A	G	0.4144	0.0147	-0.0005	0.0043
2977_7	Q9UNE0	EDAR	2	109600755	A	G	1.8569	0.0539	0.015	0.0173
8480_29	Q12805	EFEMP1	2	56102744	A	G	0.2102	0.0181	0.0125	0.0053
8480_29	Q12805	EFEMP1	2	56096892	A	G	-0.2633	0.0152	-0.0119	0.0043
2615_60	P52803	EFNA5	5	106938267	A	T	-0.0985	0.0127	-0.004	0.0047
12572_236	O43281	EFS	14	23840033	T	C	-0.1072	0.0152	0.0013	0.0045
5509_7	P01133	EGF	4	110854544	T	C	0.0952	0.0126	-0.0002	0.0038
12338_27	Q63HQ2	EGFLAM	5	38381406	A	G	0.1216	0.0154	-0.0014	0.0044
2677_1	P00533	EGFR	7	55235804	A	C	0.1772	0.0206	0.0004	0.0057
2677_1	P00533	EGFR	7	55233185	T	C	0.187	0.0279	-0.0048	0.0083
9901_28	Q9GZT9	EGLN1	1	231556395	T	C	0.2112	0.0197	-0.0024	0.0057
12813_18	Q8NDI1	EHBP1	2	62727986	A	C	0.1577	0.0207	-0.0105	0.0058
13545_97	Q8N9N8	EIF1AD	11	65765074	A	G	0.793	0.041	-0.0006	0.0117
13671_40	P08246	ELANE	19	850733	C	G	-0.4001	0.0242	0.009	0.007
13671_40	P08246	ELANE	19	855966	A	C	-0.259	0.0193	0.005	0.0056
12764_3	Q92556	ELMO1	7	37463652	T	C	-0.2295	0.0243	-0.0221	0.0063
12764_3	Q92556	ELMO1	7	37461507	C	G	0.3494	0.0278	0.0146	0.0085
12764_3	Q92556	ELMO1	7	37394820	C	G	0.1189	0.0137	0.0126	0.0037
8773_172	Q9NT22	EMILIN3	20	40025314	A	G	0.1093	0.0155	-0.0025	0.0047
8773_172	Q9NT22	EMILIN3	20	40014674	A	G	0.2327	0.0134	0	0.004
8773_172	Q9NT22	EMILIN3	20	39990377	C	G	-0.674	0.0358	0.0143	0.0103
5656_53	P21128	ENDOU	12	48132176	T	C	-0.1457	0.0147	-0.0103	0.004
4908_6	P17813	ENG	9	130601277	T	C	0.0979	0.0133	-0.0134	0.0039
16781_2	Q8NFI3	ENGASE	17	77083153	A	G	-0.5225	0.0599	0.0156	0.0185
16781_2	Q8NFI3	ENGASE	17	77082174	T	C	-0.6024	0.0423	-0.0272	0.0137
16781_2	Q8NFI3	ENGASE	17	77073901	A	G	-1.1602	0.0405	-0.019	0.0112
16781_2	Q8NFI3	ENGASE	17	77071040	A	C	0.7285	0.0183	0.0068	0.0056
16781_2	Q8NFI3	ENGASE	17	77078406	C	G	0.8119	0.0275	0.0039	0.0082
10339_48	P09104	ENO2	12	7005225	A	C	0.1729	0.0157	0.0122	0.0053
16616_137	P13929	ENO3	17	4856376	A	G	0.3212	0.0129	0.0064	0.0039
15558_63	Q07075	ENPEP	4	111335604	T	C	0.2301	0.0162	-0.0096	0.0046
15558_63	Q07075	ENPEP	4	111431444	A	G	-1.5944	0.0606	0.0744	0.0166
15558_63	Q07075	ENPEP	4	111410482	A	G	0.3518	0.0135	0.003	0.004
15558_63	Q07075	ENPEP	4	111476701	T	C	0.2009	0.024	-0.0007	0.0065
16892_23	Q13822	ENPP2	8	120688930	T	C	-0.2106	0.0116	-0.0028	0.0038
6556_5	Q9UJA9	ENPP5	6	46044237	A	C	-0.6599	0.0115	0.0034	0.0042
6556_5	Q9UJA9	ENPP5	6	46136749	T	C	0.283	0.0172	0.0023	0.0051
6556_5	Q9UJA9	ENPP5	6	46130825	T	G	-1.6792	0.0235	0.0073	0.0085
15579_26	Q6UWR7	ENPP6	4	185139101	T	C	0.3565	0.0428	0.003	0.0121
15579_26	Q6UWR7	ENPP6	4	185126789	T	G	0.0916	0.0142	-0.0029	0.0039
4435_66	Q6UWV6	ENPP7	17	77704314	T	C	0.9325	0.0106	-0.002	0.004
17734_13	O43768	ENSA	1	150527629	T	C	0.2502	0.0269	-0.0072	0.0081
7999_23	P49961	ENTPD1	10	97621266	A	G	0.1456	0.0135	0.0043	0.0039
4437_56	O75356	ENTPD5	14	74310270	D	I	0.3397	0.0193	-0.0012	0.0094
4437_56	O75356	ENTPD5	14	74588428	D	I	-0.3296	0.0131	0.0007	0.0069
4437_56	O75356	ENTPD5	14	74447785	C	G	-1.1686	0.0259	0.0002	0.0074
8932_1	O75354	ENTPD6	20	25195509	A	G	-0.6378	0.0386	-0.0251	0.0114
4706_17	P11171	EPB41	1	29202162	T	C	-0.1842	0.0252	0.0007	0.0067
3431_54	P21709	EPHA1	7	143097100	A	G	-1.2789	0.0214	-0.007	0.0067
3431_54	P21709	EPHA1	7	143105602	C	G	0.4831	0.0338	-0.0023	0.0104
5076_53	Q5JZY3	EPHA10	1	38197401	T	G	-0.1371	0.015	0.0086	0.0043
4834_61	P29317	EPHA2	1	16513926	A	G	0.1269	0.013	-0.0133	0.0038
16288_17	P54764	EPHA4	2	222283000	A	T	-0.1244	0.0133	-0.0016	0.0038
16288_17	P54764	EPHA4	2	222387948	A	C	-0.131	0.0131	0.0002	0.0037
3806_55	P54756	EPHA5	4	66433737	T	C	-0.1206	0.0138	-0.0005	0.0038
17680_12	P54762	EPHB1	3	134667171	D	I	-0.2855	0.013	0.0044	0.006
17680_12	P54762	EPHB1	3	134517377	A	C	-0.3049	0.0191	-0.0008	0.0058
8225_86	P29323	EPHB2	1	23061958	A	C	0.5814	0.0229	0.0012	0.0067
5078_82	O15197	EPHB6	7	142552547	A	G	0.3506	0.014	-0.0001	0.0042
5078_82	O15197	EPHB6	7	142554845	C	G	-0.2171	0.0286	0.0003	0.0082
4964_67	Q9NZ08	ERAP1	5	96033870	T	C	-0.4552	0.0134	0.0059	0.0039
4964_67	Q9NZ08	ERAP1	5	96129543	T	C	0.2292	0.0277	0.0015	0.0074
4964_67	Q9NZ08	ERAP1	5	96143428	T	C	0.1396	0.0158	0.0036	0.0044
4964_67	Q9NZ08	ERAP1	5	96123160	T	C	1.2034	0.0115	-0.0172	0.0044
4964_67	Q9NZ08	ERAP1	5	96177450	D	I	-0.1948	0.015	-0.0079	0.0072
4964_67	Q9NZ08	ERAP1	5	95981776	A	G	-0.4327	0.0261	-0.003	0.0078
4964_67	Q9NZ08	ERAP1	5	96149879	G	GC	-0.8955	0.04	0.0089	0.0157
8960_3	Q6P179	ERAP2	5	96230844	A	G	-1.3773	0.0265	-0.0123	0.0084
8960_3	Q6P179	ERAP2	5	96252432	A	G	1.1635	0.0077	0.0143	0.0037
2617_56	P21860	ERBB3	12	56556817	T	C	-0.7262	0.0615	-0.0241	0.0241
2617_56	P21860	ERBB3	12	56493822	A	C	0.1228	0.0129	-0.0028	0.0037
4956_2	O14944	EREG	4	75248505	T	G	-0.2031	0.0286	0.0018	0.0091
11229_16	O75460	ERN1	17	62181308	A	C	0.1324	0.0149	-0.0054	0.0043
7994_41	Q86YB8	ERO1B	1	236437408	C	G	0.1035	0.0135	-0.0021	0.0038
7841_84	Q96AP7	ESAM	11	124621017	D	I	0.1456	0.0185	0.003	0.0084
7841_84	Q96AP7	ESAM	11	124624150	A	G	-0.5269	0.0226	-0.0168	0.0065
4984_83	P10768	ESD	13	47365059	A	G	-0.1401	0.022	0.0021	0.0062
4984_83	P10768	ESD	13	47345630	T	C	-0.9285	0.0497	-0.012	0.0145
3805_16	Q9NQ30	ESM1	5	54253765	T	C	0.1075	0.0134	0.0066	0.0037
3805_16	Q9NQ30	ESM1	5	54198775	T	C	-0.1467	0.0155	0.0011	0.0044
3805_16	Q9NQ30	ESM1	5	54290796	A	T	-0.1509	0.0196	-0.001	0.0057
11356_19	Q96DF8	ESS2	22	19133605	A	G	-0.4069	0.023	-0.012	0.0064
17435_43	P13804	ETFA	15	76492337	T	C	-0.5827	0.0229	0.0157	0.0063
8877_22	P58658	EVA1C	21	33885578	T	C	-0.1655	0.0134	0.0045	0.0039
11656_110	Q9UI08	EVL	14	100421429	C	CT	-0.687	0.015	-0.0074	0.0066
11656_110	Q9UI08	EVL	14	100561406	C	G	-0.25	0.0161	-0.0099	0.0045
3077_66	P00742	F10	13	113792170	A	T	0.2116	0.0143	-0.0016	0.0039
3077_66	P00742	F10	13	113776949	A	C	-0.1243	0.014	0.0039	0.0039
3077_66	P00742	F10	13	113817084	A	C	-0.2168	0.0187	0.0052	0.0059
4878_3	P00742	F10	13	113776949	A	C	-0.1347	0.014	0.0039	0.0039
4878_3	P00742	F10	13	113813853	A	G	0.2411	0.0185	0.0003	0.0048
4878_3	P00742	F10	13	113792170	A	T	0.2145	0.0142	-0.0016	0.0039
2190_55	P03951	F11	4	187205929	T	C	-0.4887	0.0205	0.0151	0.0056
2190_55	P03951	F11	4	187207381	T	C	0.4622	0.0131	-0.0025	0.0038
5658_64	P05160	F13B	1	196944357	A	G	-0.3006	0.0153	-0.006	0.0045
5658_64	P05160	F13B	1	197034826	T	G	0.3978	0.0124	0.0083	0.0037
4157_2	P00734	F2	11	46761055	A	G	0.7824	0.065	0.0492	0.0206
4157_2	P00734	F2	11	46760756	A	G	-0.1166	0.0132	-0.0153	0.0038
5316_54	P00734	F2	11	46760756	A	G	-0.1013	0.0136	-0.0153	0.0038
4906_35	P12259	F5	1	169484767	A	G	0.6681	0.0336	0.0252	0.0091
4906_35	P12259	F5	1	169533266	A	G	-0.1514	0.0134	-0.0078	0.0037
4906_35	P12259	F5	1	169489489	C	G	0.5699	0.0291	0.0045	0.0079
3184_25	P08709	F7	13	113774092	A	G	-1.3799	0.0166	-0.009	0.0059
3184_25	P08709	F7	13	113755842	T	C	-0.384	0.0601	0.0284	0.0181
3184_25	P08709	F7	13	113757826	T	C	0.4347	0.015	0.0059	0.0044
11516_7	P07148	FABP1	2	88424066	T	C	0.1934	0.0141	0.0016	0.0039
15385_116	P12104	FABP2	4	120263158	C	G	-1.0267	0.0117	0.025	0.0047
15385_116	P12104	FABP2	4	120367883	T	C	-0.6165	0.0239	0.0454	0.0132
11424_4	P16930	FAH	15	80447911	T	C	0.153	0.0134	0.005	0.0037
11424_4	P16930	FAH	15	80472526	T	C	-1.9185	0.0464	-0.0096	0.0129
17819_30	Q6P587	FAHD1	16	1878031	A	G	0.7681	0.0161	-0.0029	0.0049
16594_44	Q9NVQ4	FAIM	3	138347957	A	G	-0.9694	0.0247	0.0016	0.0076
16594_44	Q9NVQ4	FAIM	3	138347988	T	C	1.2763	0.0534	-0.0009	0.0153
7856_51	Q8WW52	FAM151A	1	55097106	A	G	-0.2307	0.0131	0.0032	0.0039
7856_51	Q8WW52	FAM151A	1	55047395	A	G	-0.0983	0.0128	-0.0058	0.0038
7856_51	Q8WW52	FAM151A	1	55076137	C	CCACTCCACATTCAGACCGTCATCCCCAGG	-0.6274	0.0345	-0.0445	0.0144
6531_29	Q96A26	FAM162A	3	122125544	C	G	-0.1828	0.0167	0.008	0.0051
8786_6	Q6P995	FAM171B	2	187642459	A	C	0.208	0.0159	0.0008	0.0045
5615_62	Q8WUF8	FAM172A	5	93051362	A	T	0.1694	0.0195	0.0027	0.0062
8039_41	Q8N128	FAM177A1	14	35516213	T	G	-0.7237	0.0164	0.003	0.005
8039_41	Q8N128	FAM177A1	14	35556842	A	G	-0.1564	0.0138	0.0014	0.0039
6433_57	Q96MK3	FAM20A	17	66623113	T	C	0.2339	0.0252	-0.0075	0.0069
6433_57	Q96MK3	FAM20A	17	66536212	C	CAG	-0.1264	0.015	0.0032	0.007
7198_197	O75063	FAM20B	1	179057597	A	C	-0.1992	0.0241	-0.0051	0.0065
9981_18	A2RU67	FAM234B	12	13215613	A	G	0.4992	0.0443	-0.0105	0.013
9177_6	P58499	FAM3B	21	42721107	A	C	0.8493	0.034	-0.0079	0.0094
5618_50	P58499	FAM3B	21	42697714	C	G	-0.2515	0.0179	-0.0096	0.005
9177_6	P58499	FAM3B	21	42715475	A	C	-0.6519	0.0557	0.0179	0.0166
9177_6	P58499	FAM3B	21	42694870	A	G	-0.4393	0.0284	-0.0072	0.0083
5618_50	P58499	FAM3B	21	42718262	T	C	-0.545	0.0318	0.0068	0.0083
5618_50	P58499	FAM3B	21	42694870	A	G	-0.2837	0.0293	-0.0072	0.0083
9177_6	P58499	FAM3B	21	42694667	T	C	-0.5222	0.026	-0.0034	0.0079
13102_1	Q96BQ1	FAM3D	3	58652970	A	C	-0.4004	0.0222	0.006	0.0061
5029_3	Q12884	FAP	2	163073082	T	C	-1.1219	0.0663	0.0237	0.016
9459_7	P25445	FAS	10	90783935	C	G	-0.2009	0.0129	0.0043	0.0038
5392_73	P25445	FAS	10	90782973	A	G	0.1837	0.0128	0.0011	0.0038
9459_7	P25445	FAS	10	90768965	A	G	0.3328	0.0137	0.0017	0.0039
8403_18	P49327	FASN	17	80059758	A	G	-0.231	0.0124	-0.0051	0.0037
6470_19	P23142	FBLN1	22	45846371	T	C	-0.2105	0.0166	-0.0111	0.0047
15585_304	Q9UBX5	FBLN5	14	92388714	A	G	0.1043	0.0137	-0.0049	0.0038
7206_20	P09467	FBP1	9	97355195	A	G	-0.2011	0.0248	-0.0051	0.0076
9867_23	O00757	FBP2	9	97352468	T	G	0.2727	0.0188	0.0036	0.0054
3291_30	P06734	FCER2	19	7762440	T	C	-0.5474	0.0452	-0.0066	0.013
3291_30	P06734	FCER2	19	7759715	C	G	-0.3296	0.0135	0.0072	0.0039
3291_30	P06734	FCER2	19	7750975	A	G	-0.1824	0.0207	0.0083	0.0057
3291_30	P06734	FCER2	19	7765392	C	CTTTA	-0.2411	0.0157	0.0106	0.0058
3309_2	P12318	FCGR2A	1	161481561	T	C	0.4204	0.0142	-0.0104	0.004
3309_2	P12318	FCGR2A	1	161388104	A	T	-0.1677	0.0242	0.0048	0.0076
3309_2	P12318	FCGR2A	1	161478859	T	C	-1.2187	0.0071	0.0037	0.0037
3310_62	P31994	FCGR2B	1	161587847	A	G	-0.7479	0.0541	0.0128	0.0172
3310_62	P31994	FCGR2B	1	161587307	T	C	-0.7574	0.0308	0.0087	0.0093
3310_62	P31994	FCGR2B	1	161497585	T	C	0.4945	0.0219	-0.0242	0.0087
3310_62	P31994	FCGR2B	1	161478169	A	G	-0.577	0.0188	-0.0066	0.0052
3310_62	P31994	FCGR2B	1	161641384	A	G	1.3415	0.0122	-0.0083	0.005
3310_62	P31994	FCGR2B	1	161594558	A	G	-0.2341	0.0321	0.0145	0.0116
3310_62	P31994	FCGR2B	1	161463601	A	G	0.6654	0.0126	-0.004	0.0037
15388_24	P08637	FCGR3A	1	161488408	D	I	-0.1436	0.0153	0.0149	0.0067
15388_24	P08637	FCGR3A	1	161507924	A	G	-1.2441	0.0086	-0.0027	0.0045
3311_27	O75015	FCGR3B	1	161507924	A	G	-0.4875	0.0143	-0.0027	0.0045
6574_11	O60667	FCMR	1	207149630	T	C	-0.1912	0.0208	0.0067	0.006
15582_25	O00602	FCN1	9	137775212	A	G	0.4391	0.0129	-0.0022	0.0038
15582_25	O00602	FCN1	9	137806329	D	I	-0.0916	0.0138	0.0046	0.0063
15582_25	O00602	FCN1	9	137857446	T	G	0.2472	0.0149	0.0021	0.0041
13717_15	Q15485	FCN2	9	137753509	C	G	-0.2039	0.0233	0.0008	0.0064
3313_21	Q15485	FCN2	9	137752540	A	T	0.547	0.0187	0.0068	0.0054
13717_15	Q15485	FCN2	9	137754006	G	GTGTA	-0.8706	0.0198	-0.0091	0.0095
3313_21	Q15485	FCN2	9	137756821	A	C	0.2343	0.0241	-0.0059	0.0068
3313_21	Q15485	FCN2	9	137772066	A	G	0.2552	0.0156	-0.0006	0.0046
3313_21	Q15485	FCN2	9	137784552	T	C	-0.3918	0.0179	-0.0032	0.0054
13717_15	Q15485	FCN2	9	137764977	D	I	-0.4179	0.017	-0.005	0.0078
13717_15	Q15485	FCN2	9	137779091	T	G	-1.0503	0.0193	-0.0009	0.0058
5462_62	O75636	FCN3	1	27699670	A	AG	-1.5449	0.0531	0.0157	0.022
5462_62	O75636	FCN3	1	27782827	D	I	0.6043	0.022	0.0086	0.0104
5728_60	Q96LA6	FCRL1	1	157771880	T	C	-0.346	0.0126	-0.0014	0.0037
4440_15	Q96P31	FCRL3	1	157668390	T	C	-0.8073	0.0112	-0.0038	0.0037
8973_23	Q96PJ5	FCRL4	1	157586990	A	G	0.4692	0.0138	-0.0015	0.0041
8973_23	Q96PJ5	FCRL4	1	157559122	T	C	-1.0827	0.0154	-0.0052	0.0051
6617_12	Q6DN72	FCRL6	1	159782549	C	G	0.2186	0.0168	-0.0036	0.0048
15583_18	Q6BAA4	FCRLB	1	161685760	G	GA	-0.2156	0.0192	-0.0042	0.0068
15583_18	Q6BAA4	FCRLB	1	161693199	T	C	-0.3351	0.0352	-0.0137	0.0097
15583_18	Q6BAA4	FCRLB	1	161688739	T	C	-0.7464	0.0277	-0.0053	0.0077
15583_18	Q6BAA4	FCRLB	1	161692036	A	G	-0.4257	0.0303	0.0086	0.008
4220_39	P16591	FER	5	108080817	T	C	0.111	0.0135	-0.0145	0.0039
3367_8	Q9UGM5	FETUB	3	186378731	A	C	0.2282	0.016	0.0007	0.0046
3367_8	Q9UGM5	FETUB	3	186448928	T	C	1.5092	0.0582	-0.0064	0.0175
3367_8	Q9UGM5	FETUB	3	186358366	A	C	-0.2308	0.0197	-0.0005	0.0056
3367_8	Q9UGM5	FETUB	3	186442851	T	C	-1.0748	0.0605	0.0022	0.0201
3025_50	P09038	FGF2	4	123748616	C	G	0.719	0.013	0.0046	0.004
11219_95	Q8TAT2	FGFBP3	10	93665468	D	I	0.4048	0.0142	0.0008	0.0065
5532_53	P11362	FGFR1	8	38286811	C	G	-0.093	0.0157	-0.0121	0.0044
5532_53	P11362	FGFR1	8	38323765	C	G	-0.117	0.0137	-0.0078	0.0037
13669_6	P22607	FGFR3	4	1762974	A	G	-0.1121	0.0134	-0.0032	0.004
4989_7	P02679	FGG	4	155493171	A	G	0.1828	0.0171	-0.0095	0.0048
5581_28	Q08830	FGL1	8	17737357	T	C	-0.5344	0.0122	-0.0071	0.0039
5581_28	Q08830	FGL1	8	17726069	A	C	-1.9039	0.0517	-0.0116	0.0164
5581_28	Q08830	FGL1	8	17733505	A	G	-1.1575	0.0428	0.0053	0.0122
3810_50	P09769	FGR	1	27960792	A	G	-0.499	0.0249	-0.0218	0.0077
3810_50	P09769	FGR	1	27958339	T	C	0.4319	0.0241	-0.012	0.0074
3810_50	P09769	FGR	1	27957981	C	G	-0.158	0.0192	0.0107	0.0068
13384_110	P07954	FH	1	241683705	A	C	0.1683	0.0147	0.0038	0.0042
9826_135	P49789	FHIT	3	59969336	A	G	0.1314	0.0131	0.008	0.0039
17746_77	Q9Y3D6	FIS1	7	100882477	A	G	-0.5144	0.0269	0.0002	0.008
7921_65	Q86VR8	FJX1	11	36074218	A	T	-0.2157	0.0133	-0.0067	0.0037
11568_2	P68106	FKBP1B	2	24287598	A	G	0.3072	0.0171	0.0107	0.0051
11568_2	P68106	FKBP1B	2	24277709	A	G	-0.3642	0.0155	0.0165	0.0046
17722_5	Q02790	FKBP4	12	2905888	A	G	0.2508	0.0353	-0.0019	0.0092
9288_7	Q9Y680	FKBP7	2	179341953	A	G	0.459	0.0154	-0.0099	0.0045
12677_164	Q13045	FLII	17	18165019	T	C	0.5037	0.0384	-0.0029	0.0118
13122_19	O43155	FLRT2	14	86196025	A	T	0.1519	0.0219	0.0083	0.0071
13122_19	O43155	FLRT2	14	85831823	T	G	0.2221	0.0138	0.0065	0.0043
13123_3	Q9NZU0	FLRT3	20	14678135	T	G	-0.6504	0.0125	-0.0028	0.0039
13123_3	Q9NZU0	FLRT3	20	14687769	T	G	-0.596	0.0135	-0.0022	0.0042
16035_8	P35916	FLT4	5	180032500	C	G	-0.1699	0.0213	-0.0008	0.0061
6367_66	Q06828	FMOD	1	203318144	A	G	-0.2193	0.0194	0.0007	0.0055
3434_34	P02751	FN1	2	216299629	C	G	-0.1074	0.0151	0.0415	0.0043
5478_50	Q04609	FOLH1	11	49248755	T	C	-0.47	0.0294	0.0275	0.009
15495_9	P41439	FOLR3	11	71850156	C	CTA	-1.4859	0.0223	-0.0162	0.0094
14204_55	Q9P0K8	FOXJ2	12	8166718	C	G	-0.1678	0.0136	0.0083	0.0038
13740_51	Q92765	FRZB	2	183703336	A	G	0.6002	0.0198	0.0007	0.006
13740_51	Q92765	FRZB	2	183903211	A	G	0.2649	0.0151	-0.0016	0.0044
13740_51	Q92765	FRZB	2	183757561	A	G	-0.2305	0.0136	0.001	0.0039
13112_179	Q12841	FSTL1	3	120133857	A	G	-0.1698	0.0149	0.0025	0.0044
13112_179	Q12841	FSTL1	3	120169248	T	C	-0.3139	0.0138	0.0057	0.004
3438_10	O95633	FSTL3	19	692790	A	G	-0.3012	0.0423	0.0203	0.0118
9350_3	Q6MZW2	FSTL4	5	132533063	A	T	0.1932	0.0164	0.0036	0.0043
9350_3	Q6MZW2	FSTL4	5	132957306	C	G	-0.1529	0.0143	0.0023	0.0039
9350_3	Q6MZW2	FSTL4	5	132652281	T	C	-0.1896	0.0217	0.0085	0.0061
9213_24	O95954	FTCD	21	47572887	T	C	0.671	0.0425	0.0241	0.0109
7156_2	Q6P4F1	FUT10	8	33327402	T	C	-0.5246	0.0121	0.0007	0.0037
4548_4	P21217	FUT3	19	5840619	T	C	-0.7748	0.0133	0.0081	0.0041
4548_4	P21217	FUT3	19	5845471	A	G	0.4906	0.0164	-0.0012	0.0048
4549_78	Q11128	FUT5	19	5866073	A	C	-0.391	0.0133	0.0153	0.0039
4549_78	Q11128	FUT5	19	5871367	A	G	0.6385	0.0563	0.0045	0.0204
4549_78	Q11128	FUT5	19	5830302	A	G	-0.3866	0.0135	0.0039	0.0039
4549_78	Q11128	FUT5	19	5888038	T	G	-0.2052	0.013	-0.0083	0.0037
8244_16	Q9BYC5	FUT8	14	65796846	C	G	-1.1531	0.0116	-0.0012	0.0046
9385_4	P10253	GAA	17	78075982	G	GACGC	0.2679	0.0228	-0.006	0.009
9385_4	P10253	GAA	17	78075462	C	G	-0.6174	0.0149	0.0039	0.0045
12494_99	P60520	GABARAPL2	16	75573514	A	T	-0.141	0.0195	-0.0084	0.0066
8923_94	Q8N428	GALNT16	14	69851780	A	T	0.2699	0.0209	-0.002	0.0058
8923_94	Q8N428	GALNT16	14	69793475	A	G	0.1853	0.0133	-0.0022	0.0038
15391_114	Q14393	GAS6	13	114551993	T	C	0.2879	0.0136	-0.0148	0.004
18188_12	P50440	GATM	15	45716425	T	C	0.4218	0.0126	0.0035	0.004
15326_64	P32455	GBP1	1	89530425	T	C	-0.1526	0.0144	-0.0011	0.0041
15589_1	P02774	GC	4	72625097	A	C	0.1589	0.0135	-0.0016	0.0039
12594_5	P28676	GCA	2	163208893	T	G	0.586	0.0191	0.0167	0.0056
19258_24	Q92947	GCDH	19	13010520	A	G	-0.1465	0.0127	0.0088	0.0037
5223_59	Q14397	GCKR	2	27730940	T	C	-0.3218	0.0134	0.0149	0.0037
18214_2	P48507	GCLM	1	94384624	A	G	-0.1017	0.0122	0.0031	0.0038
4374_45	Q99988	GDF15	19	18497903	A	G	0.2874	0.0168	0.0031	0.0053
4374_45	Q99988	GDF15	19	18495908	A	G	0.3944	0.014	0.0038	0.0043
2647_66	P50395	GDI2	10	5840683	G	GTA	-0.127	0.0147	0.0053	0.0061
3314_74	P56159	GFRA1	10	117986910	A	G	0.2252	0.0138	-0.0015	0.004
3314_74	P56159	GFRA1	10	118016372	A	G	-0.3098	0.0369	-0.0043	0.0107
2515_14	O00451	GFRA2	8	21550768	A	C	-0.3449	0.0136	-0.0019	0.0038
2515_14	O00451	GFRA2	8	21619392	A	G	-0.3832	0.0336	0.0001	0.0099
2515_14	O00451	GFRA2	8	21684298	A	G	-0.2146	0.0184	0.0074	0.005
2515_14	O00451	GFRA2	8	21474049	T	C	0.2954	0.0136	-0.0084	0.0037
2515_14	O00451	GFRA2	8	21683395	A	G	-0.2301	0.0291	-0.0076	0.0081
6920_1	Q6UXV0	GFRAL	6	55258516	T	C	0.3516	0.0193	0.0076	0.0053
6920_1	Q6UXV0	GFRAL	6	55307290	T	G	0.2847	0.0167	0.0021	0.0048
6920_1	Q6UXV0	GFRAL	6	55541417	A	C	0.1883	0.0146	0.0033	0.0041
6920_1	Q6UXV0	GFRAL	6	55274069	A	G	0.2133	0.0183	-0.0023	0.0049
6920_1	Q6UXV0	GFRAL	6	56041487	C	G	0.1071	0.0142	-0.0017	0.004
6920_1	Q6UXV0	GFRAL	6	56158331	T	C	0.127	0.0139	0.0125	0.0038
9370_69	Q92820	GGH	8	63943175	T	C	-0.9079	0.0263	-0.0079	0.007
9370_69	Q92820	GGH	8	63951116	T	G	0.6429	0.0363	-0.01	0.0114
9370_69	Q92820	GGH	8	63951681	A	C	-0.4063	0.0143	-0.0048	0.0041
17786_5	O95749	GGPS1	1	235498377	A	G	0.2425	0.0189	0.0019	0.0057
2948_58	P10912	GHR	5	42738222	A	C	-0.2451	0.0143	0.0025	0.0051
2948_58	P10912	GHR	5	42687629	T	C	0.2585	0.0227	0.0127	0.0063
6416_8	Q86XP6	GKN2	2	69177269	A	C	-0.9891	0.0273	-0.0236	0.0092
6416_8	Q86XP6	GKN2	2	69171609	T	C	0.4844	0.057	0.0176	0.0184
7808_5	O94923	GLCE	15	69536159	A	T	-0.7785	0.0138	0.0042	0.0047
7808_5	O94923	GLCE	15	69562525	A	AT	0.4302	0.0205	0.0004	0.0076
15522_2	Q9H4G4	GLIPR2	9	36153437	C	G	-0.2769	0.0145	0.0037	0.004
15522_2	Q9H4G4	GLIPR2	9	36137053	A	G	-0.3624	0.0348	-0.0073	0.0099
9883_29	Q04760	GLO1	6	38588203	T	C	-0.1908	0.0213	-0.0001	0.006
18386_36	P35754	GLRX	5	95161340	A	G	-0.2928	0.0152	-0.0012	0.0044
12486_8	Q9NS18	GLRX2	1	193074511	A	G	-1.2211	0.0463	0.0077	0.0136
12486_8	Q9NS18	GLRX2	1	193073782	T	G	0.2712	0.0274	-0.0123	0.008
16596_25	O76003	GLRX3	10	131945252	T	C	0.1123	0.0126	0.0028	0.0037
7948_129	A6NH11	GLTPD2	17	4976333	T	C	-0.4996	0.0518	-0.0293	0.0141
7948_129	A6NH11	GLTPD2	17	4692559	T	G	-0.3183	0.0198	-0.005	0.005
7948_129	A6NH11	GLTPD2	17	4685228	A	G	0.2706	0.0136	0.0164	0.004
19238_12	P15104	GLUL	1	182338511	T	C	0.1193	0.0134	-0.0028	0.0038
19238_12	P15104	GLUL	1	182272178	D	I	0.1409	0.0157	-0.0076	0.0073
19506_6	Q6IB77	GLYAT	11	58530764	A	C	-0.1878	0.0175	-0.0006	0.0048
15441_6	P17900	GM2A	5	150632056	T	C	-0.445	0.0384	0.0062	0.01
15441_6	P17900	GM2A	5	150627133	C	G	0.4752	0.0201	-0.0022	0.006
15441_6	P17900	GM2A	5	150648242	D	I	-0.385	0.0139	-0.0045	0.0064
15441_6	P17900	GM2A	5	150621355	T	C	-0.1525	0.0139	0.0051	0.0049
19254_125	P36959	GMPR	6	16288615	A	G	-1.1986	0.0076	0.0096	0.0037
19254_125	P36959	GMPR	6	16224672	A	C	0.8775	0.0395	0.019	0.0111
19446_1	Q9P2T1	GMPR2	14	24707479	A	G	-0.741	0.0292	0.0064	0.009
3195_50	P22749	GNLY	2	85934499	A	C	0.8555	0.0141	-0.0059	0.0044
3195_50	P22749	GNLY	2	85912870	T	C	-0.3931	0.0134	0.013	0.0038
3195_50	P22749	GNLY	2	85912962	T	C	0.5097	0.0334	-0.0296	0.0097
14006_36	Q14749	GNMT	6	42907327	T	C	-0.4096	0.0289	-0.0204	0.0082
14006_36	Q14749	GNMT	6	42922215	A	C	-0.4001	0.0133	-0.0062	0.0037
8909_77	P46926	GNPDA1	5	141396566	T	C	0.3186	0.0189	-0.0076	0.0051
13954_9	Q96EK6	GNPNAT1	14	53168357	T	G	0.1698	0.0215	-0.0159	0.0097
10666_7	Q9UJJ9	GNPTG	16	1407792	T	C	0.7976	0.0232	0.0086	0.0068
10708_3	O43555	GNRH2	20	3023181	A	G	0.3496	0.0183	-0.0003	0.0049
8983_7	Q8NBJ4	GOLM1	9	88720605	A	G	0.2095	0.0205	-0.0038	0.0059
17456_53	Q8NBJ4	GOLM1	9	88720605	A	G	0.3001	0.0201	-0.0038	0.0059
17456_53	Q8NBJ4	GOLM1	9	88697092	T	C	-0.1766	0.0198	0.0123	0.0055
4990_87	P07359	GP1BA	17	4840868	A	G	0.3197	0.0247	-0.0137	0.0068
7185_29	P40197	GP5	3	194120998	A	G	0.1402	0.0145	-0.001	0.0043
3194_36	Q9HCN6	GP6	19	55538980	T	C	-0.4047	0.0162	-0.0045	0.0051
3194_36	Q9HCN6	GP6	19	55564318	C	G	0.2241	0.0204	-0.0024	0.0068
8697_38	P35052	GPC1	2	241405479	T	C	0.5818	0.0202	-0.0047	0.0061
4991_12	P78333	GPC5	13	91974018	T	C	0.1825	0.0231	0.0033	0.0063
4991_12	P78333	GPC5	13	92029353	G	GC	0.2384	0.0142	-0.0065	0.0053
4991_12	P78333	GPC5	13	92078522	T	G	0.6679	0.0541	-0.0164	0.014
4991_12	P78333	GPC5	13	92417058	T	C	0.7847	0.0131	0.0018	0.0043
4991_12	P78333	GPC5	13	92345275	C	G	0.1272	0.02	0.0134	0.0055
4991_12	P78333	GPC5	13	92690601	C	CTAGATAGATAGATAGA	0.2982	0.0142	0.1555	0.1157
5350_14	Q9Y625	GPC6	13	93883687	T	G	-0.1098	0.0147	0.0008	0.0051
5350_14	Q9Y625	GPC6	13	95034749	A	G	-0.1199	0.0169	0.0114	0.0045
12786_61	Q9NPB8	GPCPD1	20	5700705	A	G	-0.109	0.0132	-0.0039	0.0038
12786_61	Q9NPB8	GPCPD1	20	5573659	A	G	0.1274	0.0131	-0.0022	0.0039
13697_51	P21695	GPD1	12	50527585	A	G	0.4664	0.0639	-0.009	0.0144
8289_8	Q14956	GPNMB	7	23270808	A	G	0.7809	0.0636	-0.0083	0.0183
8606_39	Q14956	GPNMB	7	23313171	T	C	-0.6425	0.0328	-0.0003	0.0086
8289_8	Q14956	GPNMB	7	23306500	T	C	0.5678	0.0447	0.0033	0.0107
8289_8	Q14956	GPNMB	7	23292808	T	C	0.2955	0.0136	-0.0024	0.0039
8289_8	Q14956	GPNMB	7	23296431	A	T	0.5938	0.0591	0.0042	0.0191
8345_27	Q96SL4	GPX7	1	52923263	T	G	0.5284	0.0482	-0.0068	0.0175
8345_27	Q96SL4	GPX7	1	53063559	A	C	1.0014	0.0139	-0.004	0.005
8336_267	Q8IYS0	GRAMD1C	3	113599587	A	G	0.0947	0.0141	-0.001	0.0039
8842_16	Q8IYS0	GRAMD1C	3	113621837	C	G	-0.5309	0.0135	0.002	0.0039
8842_16	Q8IYS0	GRAMD1C	3	113642575	T	C	0.4031	0.0162	0.001	0.0045
8336_267	Q8IYS0	GRAMD1C	3	113621837	C	G	-0.2733	0.014	0.002	0.0039
18878_15	O60565	GREM1	15	33001734	A	T	1.1048	0.0138	-0.0051	0.0047
18878_15	O60565	GREM1	15	33015402	A	G	0.3569	0.0135	0.0013	0.0038
18295_102	Q9UBQ7	GRHPR	9	37422656	T	C	0.4266	0.0136	0.0008	0.0039
4992_49	P28799	GRN	17	42430244	T	C	-0.2453	0.015	-0.0014	0.0041
7113_1	Q9HAV7	GRPEL1	4	7069377	C	G	-0.2663	0.0219	0.0157	0.0063
4775_34	P06396	GSN	9	124033044	A	C	-0.1854	0.0157	-0.0047	0.0045
19273_3	P00390	GSR	8	30553430	A	G	-0.1503	0.014	-0.01	0.0041
15526_33	P48637	GSS	20	33493877	A	G	-0.2408	0.0127	-0.0107	0.0038
17138_8	P08263	GSTA1	6	52630269	A	C	0.4435	0.013	0.0026	0.0038
15395_15	P09488	GSTM1	1	110223007	T	C	-0.3703	0.016	-0.0035	0.0055
15395_15	P09488	GSTM1	1	110229787	T	C	-0.8852	0.0144	-0.0158	0.0049
15395_15	P09488	GSTM1	1	110269188	T	C	-0.222	0.0274	-0.0084	0.0073
15395_15	P09488	GSTM1	1	110230138	A	G	-0.6155	0.0165	-0.0237	0.006
9748_31	P21266	GSTM3	1	110177848	A	G	-0.5203	0.0263	-0.0204	0.0071
9748_31	P21266	GSTM3	1	110204650	T	C	0.4169	0.0142	-0.0093	0.004
9748_31	P21266	GSTM3	1	110230395	C	G	-0.6131	0.0243	-0.0023	0.0137
9748_31	P21266	GSTM3	1	110254513	C	G	0.8307	0.0126	0.0083	0.005
9748_31	P21266	GSTM3	1	110254520	T	G	-0.2167	0.0284	0.0021	0.009
9748_31	P21266	GSTM3	1	110263610	T	C	-0.9957	0.0238	-0.0017	0.0071
9748_31	P21266	GSTM3	1	110289854	T	G	-0.7051	0.0403	0.0194	0.0121
18895_54	Q03013	GSTM4	1	110168888	C	G	-0.2579	0.014	-0.0058	0.0039
18895_54	Q03013	GSTM4	1	110230073	C	G	0.5787	0.0155	0.0156	0.0052
18895_54	Q03013	GSTM4	1	110213000	A	T	-0.5636	0.0128	-0.0069	0.0038
18895_54	Q03013	GSTM4	1	110228913	C	G	-0.46	0.0492	-0.022	0.0177
18895_54	Q03013	GSTM4	1	110230395	C	G	-0.7025	0.0238	-0.0023	0.0137
18895_54	Q03013	GSTM4	1	110229787	T	C	-0.9082	0.0141	-0.0158	0.0049
12436_84	P78417	GSTO1	10	106028154	A	G	-0.9578	0.011	-0.002	0.0038
4911_49	P09211	GSTP1	11	67376887	C	G	0.3637	0.0246	0.008	0.0071
4911_49	P09211	GSTP1	11	67350790	T	C	-0.2814	0.0215	-0.002	0.0077
19230_12	P30711	GSTT1	22	24340940	A	G	0.3524	0.0375	-0.0104	0.0124
19230_12	P30711	GSTT1	22	24334948	A	C	0.624	0.0129	-0.0166	0.005
11273_176	P0CG30	GSTT2B	22	24311587	G	GC	0.9436	0.0286	0.0075	0.0114
11273_176	P0CG30	GSTT2B	22	24267047	T	C	-0.5794	0.0128	-0.0187	0.0037
16872_248	O43708	GSTZ1	14	77779333	T	C	-0.5818	0.0158	-0.0058	0.0047
16872_248	O43708	GSTZ1	14	77793207	A	G	1.192	0.0091	0.0044	0.0039
6223_5	Q16661	GUCA2B	1	42619139	A	G	-0.165	0.0185	-0.0101	0.005
17325_10	Q16774	GUK1	1	228314350	C	G	-0.6747	0.0337	0.0006	0.009
15562_24	P08236	GUSB	7	65238030	T	G	0.3084	0.0446	0.0074	0.0173
15562_24	P08236	GUSB	7	65425894	A	G	-0.1466	0.0125	0.005	0.0038
8229_1	Q4G148	GXYLT1	12	42505111	T	C	-0.2808	0.0133	0.0054	0.0037
8229_1	Q4G148	GXYLT1	12	42566282	T	C	0.2456	0.0187	-0.0057	0.0051
8229_1	Q4G148	GXYLT1	12	42527041	T	C	-1.6732	0.0605	-0.001	0.0181
4133_54	P10144	GZMB	14	25096469	D	I	0.1361	0.018	-0.0082	0.0087
9545_156	P49863	GZMK	5	54317900	T	C	0.1249	0.0131	-0.0017	0.0038
5704_74	P51124	GZMM	19	531115	T	C	0.2732	0.028	-0.0055	0.0085
7161_25	O95479	H6PD	1	9270625	T	C	0.7031	0.0356	-0.015	0.0103
7161_25	O95479	H6PD	1	9306849	T	C	0.5037	0.0131	-0.0055	0.0038
7161_25	O95479	H6PD	1	9319886	T	TA	-0.2575	0.0136	0.0018	0.0064
10815_2	Q5JVS0	HABP4	9	99192919	A	C	-0.8033	0.0142	0.0057	0.0051
17739_1	Q16836	HADH	4	108925253	T	C	0.1908	0.0263	-0.0003	0.0082
19267_14	Q16775	HAGH	16	1879423	T	C	0.2716	0.0191	0.0107	0.0053
19267_14	Q16775	HAGH	16	1860661	A	G	0.24	0.0237	-0.0238	0.0067
3196_6	P10915	HAPLN1	5	83010095	A	G	0.1724	0.0157	0.0072	0.0042
6455_52	Q86UW8	HAPLN4	19	19368264	A	G	0.1555	0.0184	-0.0131	0.0051
9021_1	Q96D42	HAVCR1	5	156417126	A	G	-0.2698	0.0126	-0.0108	0.0039
9021_1	Q96D42	HAVCR1	5	156482296	C	G	0.8601	0.0587	0.0143	0.0189
9021_1	Q96D42	HAVCR1	5	156471069	A	G	0.3489	0.0124	0.0031	0.0037
5134_52	Q8TDQ0	HAVCR2	5	156532236	T	C	0.75	0.0154	-0.0131	0.0051
5134_52	Q8TDQ0	HAVCR2	5	156518712	C	G	-0.3655	0.0325	0.0024	0.0091
6919_3	P02008	HBZ	16	203254	A	G	0.6955	0.0124	-0.0058	0.004
6919_3	P02008	HBZ	16	219497	T	G	0.6035	0.0231	-0.014	0.0073
6919_3	P02008	HBZ	16	170328	T	C	-0.2284	0.0133	0.0072	0.0037
8953_47	P51858	HDGF	1	156685732	A	C	-0.0908	0.0133	0.0023	0.0042
16758_96	P51858	HDGF	1	156700651	T	G	0.11	0.0127	-0.002	0.0039
13472_35	Q9H0R4	HDHD2	18	44679781	T	C	-0.4377	0.0256	-0.0007	0.0082
19482_11	Q9BSH5	HDHD3	9	116077629	T	C	-0.1473	0.0122	0.0003	0.0036
19482_11	Q9BSH5	HDHD3	9	116136198	T	C	0.1875	0.0128	-0.0106	0.0038
18225_13	Q9NRV9	HEBP1	12	13140445	A	G	-0.3191	0.0511	0.0234	0.0149
18225_13	Q9NRV9	HEBP1	12	13091573	A	G	-0.3756	0.0212	-0.0024	0.0058
18225_13	Q9NRV9	HEBP1	12	13128263	C	G	1.6083	0.0316	-0.0264	0.0105
18225_13	Q9NRV9	HEBP1	12	13150905	A	G	0.2798	0.0139	-0.0021	0.0039
15470_11	P07686	HEXB	5	73981270	T	C	-0.617	0.0329	-0.0031	0.0095
15470_11	P07686	HEXB	5	73981299	T	C	-0.3997	0.0668	0.0013	0.0196
15470_11	P07686	HEXB	5	74030338	A	G	0.3255	0.0157	-0.0026	0.0044
15596_7	O94992	HEXIM1	17	43223292	A	G	0.1464	0.0133	0.0079	0.004
14205_6	Q96MH2	HEXIM2	17	43223316	C	CAT	-0.1283	0.0132	-0.0084	0.0056
9832_33	Q93099	HGD	3	120392326	T	C	0.2265	0.0169	0.0002	0.005
9832_33	Q93099	HGD	3	120394052	A	T	-0.2037	0.0146	-0.0005	0.0043
2681_23	P14210	HGF	7	81358338	D	I	-0.1936	0.0157	0.0042	0.0071
3617_80	Q04756	HGFAC	4	3447156	T	C	0.5605	0.0156	-0.018	0.0045
3617_80	Q04756	HGFAC	4	3470632	D	I	-0.1261	0.02	0.0043	0.0092
3617_80	Q04756	HGFAC	4	3451109	A	G	-1.5158	0.0175	0.0359	0.0065
3617_80	Q04756	HGFAC	4	3446754	A	G	-0.7603	0.0237	0.0346	0.007
3617_80	Q04756	HGFAC	4	3258321	A	G	0.4616	0.0563	0.0195	0.0171
10833_64	Q96QV1	HHIP	4	145659064	T	C	-0.2459	0.0232	-0.0233	0.0065
12396_19	Q6NVY1	HIBCH	2	191234995	T	C	-0.1691	0.0145	0.0059	0.0042
12396_19	Q6NVY1	HIBCH	2	191199530	A	G	0.2423	0.0126	-0.0031	0.0038
3332_57	Q6ZVN8	HJV	1	145477223	A	G	-0.6052	0.0617	-0.0084	0.0177
13130_150	P52789	HK2	2	75040097	C	G	-0.1088	0.0149	0.006	0.0041
11551_16	Q9P0W2	HMG20B	19	3633883	A	G	-0.2368	0.0325	-0.0033	0.0103
11551_16	Q9P0W2	HMG20B	19	3579841	T	C	-0.5113	0.0605	-0.0157	0.0213
17398_55	P09601	HMOX1	22	35778262	T	C	0.2092	0.0292	0.0074	0.0088
8894_80	Q99729	HNRNPAB	5	177606419	A	G	0.1633	0.0202	-0.0005	0.0057
12685_57	Q9NSB8	HOMER2	15	83536665	A	G	0.2049	0.0257	0.0177	0.0072
7905_30	P00738	HP	16	72079657	T	C	0.7856	0.0152	-0.0127	0.0048
3054_3	P00738	HP	16	72147983	A	G	0.5782	0.0299	0.0133	0.008
3054_3	P00738	HP	16	71887439	A	G	-0.4717	0.0341	0.0095	0.0104
7905_30	P00738	HP	16	72032751	A	G	-0.2853	0.0309	0.033	0.0089
7905_30	P00738	HP	16	72114038	D	I	0.5787	0.0166	-0.0156	0.0081
3054_3	P00738	HP	16	72079657	T	C	0.8375	0.0149	-0.0127	0.0048
7905_30	P00738	HP	16	72003454	T	G	-0.6172	0.0197	0.0077	0.0057
3054_3	P00738	HP	16	72114038	D	I	0.5965	0.0166	-0.0156	0.0081
3054_3	P00738	HP	16	72058846	T	C	0.658	0.0565	0.0121	0.015
7905_30	P00738	HP	16	72093094	D	I	-0.7503	0.0549	0.0004	0.028
7905_30	P00738	HP	16	71944911	A	G	0.34	0.0403	-0.0199	0.0126
3054_3	P00738	HP	16	71959661	A	G	0.5454	0.0197	-0.0094	0.0058
3054_3	P00738	HP	16	72032751	A	G	-0.2653	0.0309	0.033	0.0089
7905_30	P00738	HP	16	72147983	A	G	0.5309	0.03	0.0133	0.008
17791_25	P37235	HPCAL1	2	10476228	T	C	-0.3697	0.0181	-0.0053	0.0063
17791_25	P37235	HPCAL1	2	10576226	A	G	-0.0882	0.0143	-0.0004	0.004
12549_33	O60760	HPGDS	4	95259235	A	C	0.4252	0.0127	0.0037	0.0038
12549_33	O60760	HPGDS	4	95116993	T	C	0.8416	0.0323	-0.005	0.0105
12549_33	O60760	HPGDS	4	95109567	D	I	0.4245	0.0254	0.0075	0.0116
5604_30	Q9Y251	HPSE	4	84223426	T	C	0.8437	0.0661	0.0334	0.019
4996_66	P04196	HRG	3	186447525	A	G	0.261	0.0138	0.0036	0.0038
4996_66	P04196	HRG	3	186391274	A	G	1.0529	0.0101	0.0012	0.0039
4996_66	P04196	HRG	3	186393547	T	C	0.2365	0.0162	0.0002	0.0043
4996_66	P04196	HRG	3	186430318	T	C	-0.1452	0.0147	-0.0048	0.0039
6986_17	Q9Y662	HS3ST3B1	17	13835308	A	G	0.0977	0.0134	0.0073	0.0039
5465_32	O60243	HS6ST1	2	129117693	A	C	0.1198	0.0135	-0.0031	0.0038
5465_32	O60243	HS6ST1	2	129065971	T	C	-0.2811	0.0156	0.0058	0.0046
5465_32	O60243	HS6ST1	2	129045471	T	C	0.1127	0.013	0.0003	0.0038
18896_23	Q8IZP7	HS6ST3	13	96729594	C	G	-0.1638	0.0211	0.003	0.0058
13972_4	Q9BPX1	HSD17B14	19	49340858	T	C	-0.1205	0.0157	0.003	0.0042
13972_4	Q9BPX1	HSD17B14	19	49318380	A	G	-0.3197	0.0323	0.0029	0.0092
8272_22	P56937	HSD17B7	1	162767200	D	I	0.1869	0.0172	-0.0128	0.008
11616_9	Q00613	HSF1	8	145536753	A	G	0.1076	0.0127	0.0084	0.0039
6393_63	P14625	HSP90B1	12	104263426	C	G	0.1637	0.0133	-0.0076	0.0042
6393_63	P14625	HSP90B1	12	104341398	A	T	0.4118	0.0128	0.0005	0.0041
11103_24	P04792	HSPB1	7	75792451	T	C	0.391	0.0175	-0.0038	0.0049
15626_223	P98160	HSPG2	1	22180723	T	C	0.5402	0.0288	-0.0013	0.0079
7753_21	Q9BUP3	HTATIP2	11	20386528	D	I	0.1441	0.0135	-0.0035	0.0063
10630_5	Q9BUP3	HTATIP2	11	20385606	A	G	0.8508	0.0109	-0.001	0.0037
10603_1	P15516	HTN3	4	70933457	A	G	-0.3499	0.0502	-0.005	0.0148
15594_47	Q92743	HTRA1	10	124202034	T	G	-0.2851	0.0267	0.0398	0.008
15594_47	Q92743	HTRA1	10	124070455	A	G	0.1472	0.0176	-0.0332	0.0051
8309_12	Q12794	HYAL1	3	50339622	T	C	-0.2821	0.0272	-0.0318	0.0082
3415_61	P21815	IBSP	4	88723210	T	G	-0.1251	0.0135	-0.002	0.0037
4342_10	P05362	ICAM1	19	10395683	A	G	1.1941	0.0075	0.0018	0.0037
4342_10	P05362	ICAM1	19	10399551	C	G	-0.6638	0.023	0.011	0.0067
6550_4	Q14773	ICAM4	19	10393234	A	G	0.1152	0.014	0.0002	0.0038
5124_69	Q9UMF0	ICAM5	19	10404227	C	G	-0.3782	0.0128	-0.0035	0.0037
5124_69	Q9UMF0	ICAM5	19	10440244	G	GC	0.2143	0.0334	-0.014	0.0126
5124_69	Q9UMF0	ICAM5	19	10431051	A	G	-0.1805	0.0158	0.0123	0.0044
8245_27	Q9UMF0	ICAM5	19	10400304	A	G	0.8329	0.0143	-0.0069	0.0045
5124_69	Q9UMF0	ICAM5	19	10400110	C	G	0.6908	0.0145	-0.0074	0.0044
8245_27	Q9UMF0	ICAM5	19	10404227	C	G	-0.4536	0.013	-0.0035	0.0037
8245_27	Q9UMF0	ICAM5	19	10440244	G	GC	0.2242	0.0343	-0.014	0.0126
8245_27	Q9UMF0	ICAM5	19	10441474	T	C	0.1979	0.0162	-0.012	0.0044
5061_27	O75144	ICOSLG	21	45653764	C	G	-0.1066	0.0153	-0.0108	0.0047
3197_70	P14735	IDE	10	94284001	A	G	0.1062	0.014	0.0027	0.0039
18338_26	O75874	IDH1	2	209108301	T	C	0.5901	0.0539	-0.0302	0.0175
18338_26	O75874	IDH1	2	209104230	A	G	-0.1678	0.0241	-0.007	0.0075
17712_7	Q13907	IDI1	10	1094909	C	G	0.2955	0.0352	-0.0141	0.0112
17832_12	Q9BXS1	IDI2	10	1067665	T	C	-0.0986	0.0134	0.0053	0.0037
17832_12	Q9BXS1	IDI2	10	1065710	T	C	-0.3647	0.0241	0.0116	0.0073
3169_70	P35475	IDUA	4	951947	T	C	0.1428	0.0176	-0.0156	0.0047
3169_70	P35475	IDUA	4	995107	C	G	-0.3039	0.0183	-0.0002	0.0051
3169_70	P35475	IDUA	4	831852	A	C	-0.5985	0.0299	-0.0039	0.0084
3169_70	P35475	IDUA	4	977270	A	G	0.5793	0.013	-0.0111	0.0039
3169_70	P35475	IDUA	4	1051097	T	C	-0.711	0.0672	-0.0292	0.0236
13642_90	O14879	IFIT3	10	91102098	C	G	0.1338	0.0152	0.006	0.0043
9183_7	P17181	IFNAR1	21	34715699	C	G	-0.6973	0.018	-0.0117	0.0054
9180_6	P38484	IFNGR2	21	34776695	A	G	-0.1224	0.0137	-0.0071	0.0038
7192_37	Q8IU57	IFNLR1	1	24513723	C	G	-0.4795	0.038	-0.0008	0.0124
9793_145	Q8TDY8	IGDCC4	15	65693258	T	C	1.4863	0.064	-0.0043	0.0187
9793_145	Q8TDY8	IGDCC4	15	65789430	A	G	-0.3908	0.0226	0.0018	0.007
9793_145	Q8TDY8	IGDCC4	15	66033126	A	C	0.7236	0.0509	-0.0151	0.0175
9793_145	Q8TDY8	IGDCC4	15	66122509	T	C	-0.3719	0.0491	0.0083	0.0155
16057_6	P11717	IGF2R	6	160471752	T	C	-0.322	0.0341	0.0046	0.0086
16057_6	P11717	IGF2R	6	160498049	A	G	0.8285	0.0183	-0.0138	0.0055
16057_6	P11717	IGF2R	6	160494409	A	G	-0.5392	0.0193	0.0083	0.0057
16057_6	P11717	IGF2R	6	160395286	A	ATCTTT	0.4985	0.0227	0.0232	0.0095
16057_6	P11717	IGF2R	6	160401264	A	G	-0.2883	0.0293	-0.0112	0.0104
6605_17	P35858	IGFALS	16	1838836	C	G	-0.2062	0.0136	0.0045	0.004
6605_17	P35858	IGFALS	16	1875079	C	G	0.3298	0.0246	0.0254	0.0074
2771_35	P08833	IGFBP1	7	45915378	A	ATG	-0.0909	0.0128	-0.0018	0.0051
2571_12	P17936	IGFBP3	7	46741843	T	C	0.1412	0.0128	-0.0063	0.0038
2571_12	P17936	IGFBP3	7	45954465	A	G	1.2659	0.0551	-0.0045	0.0155
2571_12	P17936	IGFBP3	7	45960645	C	G	0.2316	0.0124	0.0155	0.0038
3320_49	Q16270	IGFBP7	4	57952002	A	T	-0.43	0.0162	-0.0051	0.0045
7244_16	Q9H665	IGFLR1	19	36238455	A	G	-0.3216	0.0225	0	0.0068
7244_16	Q9H665	IGFLR1	19	36232420	T	C	-0.601	0.0168	-0.0024	0.0053
2744_57	P01857	IGHG1	14	106094912	A	C	-0.1635	0.0168	-0.008	0.0069
6485_59	P15814	IGLL1	22	23922552	A	G	-0.5362	0.0254	-0.0077	0.0073
6485_59	P15814	IGLL1	22	23915610	A	T	0.6068	0.0471	-0.0005	0.0137
6485_59	P15814	IGLL1	22	23915620	T	C	-0.6771	0.0403	0	0.0126
6984_6	Q969P0	IGSF8	1	160062727	A	G	-0.1927	0.0162	0.0057	0.0045
19606_28	Q14623	IHH	2	219986253	T	C	0.1733	0.0214	-0.0152	0.0061
2631_50	Q08334	IL10RB	21	34656086	G	GGAAGGAACGGGA	0.1339	0.0139	0.0118	0.0051
18216_22	Q14626	IL11RA	9	34656479	A	G	0.539	0.0255	-0.0104	0.0075
13733_5	P29460	IL12B	5	158773117	A	G	0.4884	0.0135	-0.0115	0.004
13733_5	P29460	IL12B	5	158743788	A	C	-1.0881	0.0362	0.0104	0.0113
14054_17	Q13261	IL15RA	10	6009140	T	C	-0.6073	0.0347	0.0118	0.0099
3445_53	Q13261	IL15RA	10	6016620	T	C	0.1057	0.0139	0.0003	0.0039
14054_17	Q13261	IL15RA	10	6014984	A	G	0.3104	0.0233	0.0107	0.0062
14054_17	Q13261	IL15RA	10	6008958	T	C	0.3606	0.0133	-0.0003	0.0039
2774_10	Q14005	IL16	15	81595358	A	G	-1.0744	0.0212	-0.0039	0.011
3499_77	Q9UHF5	IL17B	5	148783690	A	C	0.1316	0.0146	0.0035	0.0041
2992_59	Q96F46	IL17RA	22	17587975	A	G	-0.1776	0.0142	0.0052	0.004
2992_59	Q96F46	IL17RA	22	17680971	A	G	0.1954	0.0136	0.0028	0.0037
2992_59	Q96F46	IL17RA	22	17604191	T	C	0.3211	0.0145	0.0085	0.004
2992_59	Q96F46	IL17RA	22	17580813	T	C	0.0919	0.0141	-0.0008	0.0043
2992_59	Q96F46	IL17RA	22	17586631	A	G	0.8061	0.011	0.0003	0.0038
2992_59	Q96F46	IL17RA	22	17696457	T	C	-0.7219	0.0639	-0.0273	0.02
3376_49	Q8NFM7	IL17RD	3	57140794	A	G	-0.7163	0.0163	0.0063	0.0049
3376_49	Q8NFM7	IL17RD	3	57140108	A	G	-0.1821	0.0193	0.0114	0.0053
14079_14	Q13478	IL18R1	2	102982276	C	G	0.4015	0.0211	0.0029	0.0061
14079_14	Q13478	IL18R1	2	102982876	T	C	0.6408	0.014	-0.0051	0.0044
14079_14	Q13478	IL18R1	2	103001598	A	G	0.3067	0.0182	-0.0154	0.0054
2993_1	O95256	IL18RAP	2	103016043	A	AC	0.1423	0.0143	0.0136	0.0058
2991_9	P14778	IL1R1	2	102774054	A	G	-0.1304	0.0142	-0.0061	0.0042
14133_93	P27930	IL1R2	2	102616154	T	G	0.4365	0.0128	-0.0088	0.0038
14133_93	P27930	IL1R2	2	102608350	A	G	-0.6605	0.0568	-0.0114	0.0159
14048_7	Q9NPH3	IL1RAP	3	190277361	T	C	-0.2421	0.026	0.0022	0.0069
14048_7	Q9NPH3	IL1RAP	3	190347732	T	C	0.4244	0.0224	0.0078	0.0062
14048_7	Q9NPH3	IL1RAP	3	190349670	A	G	0.1241	0.0202	-0.0064	0.0055
14048_7	Q9NPH3	IL1RAP	3	190348515	A	G	-1.3925	0.0126	-0.0023	0.0053
14048_7	Q9NPH3	IL1RAP	3	190357571	A	G	0.4505	0.0179	0.0006	0.0052
4234_8	Q01638	IL1RL1	2	102921783	T	G	0.7333	0.0102	0.0072	0.0037
4234_8	Q01638	IL1RL1	2	102966310	A	G	0.2595	0.0137	0.0052	0.0041
4234_8	Q01638	IL1RL1	2	102957291	A	G	1.2984	0.0379	-0.0061	0.0136
4234_8	Q01638	IL1RL1	2	103051474	D	I	-0.2625	0.0125	0.0022	0.006
2994_71	Q9HB29	IL1RL2	2	102804831	T	C	0.4302	0.0257	-0.0121	0.0074
2994_71	Q9HB29	IL1RL2	2	102778461	T	C	0.256	0.0134	-0.0112	0.0038
5353_89	P18510	IL1RN	2	113818120	T	G	-0.1836	0.0136	-0.0128	0.0038
5353_89	P18510	IL1RN	2	113867288	T	C	0.212	0.0135	0.0169	0.0038
5087_5	Q969J5	IL22RA2	6	137540520	A	G	-0.1239	0.0137	-0.002	0.0039
5087_5	Q969J5	IL22RA2	6	137478021	A	G	-0.3767	0.0512	-0.0216	0.0161
5087_5	Q969J5	IL22RA2	6	137496408	T	C	0.3557	0.0456	-0.0097	0.0135
5132_71	Q6UWB1	IL27RA	19	14153293	T	C	0.7826	0.0157	0.0012	0.0049
9343_16	P14784	IL2RB	22	37533795	C	G	0.0971	0.0131	0.004	0.0037
13686_2	Q01344	IL5RA	3	3107730	A	G	0.1587	0.0138	-0.0004	0.0037
13686_2	Q01344	IL5RA	3	3144519	A	G	0.5065	0.0257	0.005	0.0074
13686_2	Q01344	IL5RA	3	3152930	T	G	-0.2929	0.0154	0.0018	0.0044
13686_2	Q01344	IL5RA	3	3150964	A	G	-0.4919	0.019	-0.0059	0.0057
13686_2	Q01344	IL5RA	3	3156141	A	G	0.4307	0.0603	0.0039	0.0169
13686_2	Q01344	IL5RA	3	3137313	A	T	-0.3133	0.0179	-0.0032	0.0053
15602_43	P08887	IL6R	1	154487354	A	T	-0.0979	0.0162	0.0083	0.005
15602_43	P08887	IL6R	1	154426970	A	C	-1.1352	0.0082	0.0366	0.0038
2620_4	P40189	IL6ST	5	55263373	T	C	0.4526	0.0199	-0.0052	0.0057
5089_11	P16871	IL7R	5	35866218	A	G	-0.1647	0.0135	-0.0009	0.0037
5834_18	P15248	IL9	5	135479348	A	C	-0.1412	0.0148	-0.0045	0.0041
17796_15	P29218	IMPA1	8	82565202	A	G	0.1102	0.0146	0.0116	0.004
13676_46	P09529	INHBB	2	121306440	A	G	0.3017	0.0132	-0.0066	0.0038
15686_49	P55103	INHBC	12	57844049	T	C	-1.3065	0.0093	-0.0172	0.0044
12641_3	P32019	INPP5B	1	38248588	A	T	0.1984	0.0129	0.0071	0.0046
12641_3	P32019	INPP5B	1	38364229	T	C	-0.4054	0.0177	-0.0057	0.0055
10462_14	Q9Y5Q6	INSL5	1	67269905	A	G	-0.1065	0.014	-0.01	0.0039
8255_34	Q9Y6F6	IRAG1	11	10675738	A	G	0.1755	0.0137	-0.0179	0.004
18162_167	Q9NWZ3	IRAK4	12	44120092	T	C	0.2054	0.0244	-0.0119	0.0074
17151_84	Q14653	IRF3	19	50195771	T	G	0.1045	0.013	0.01	0.0038
7201_5	Q9H1K1	ISCU	12	108955106	C	CT	0.1823	0.0186	-0.023	0.0078
14151_4	P05161	ISG15	1	952003	A	G	0.4612	0.0138	-0.0059	0.004
14151_4	P05161	ISG15	1	948870	C	G	-1.2085	0.0339	-0.0228	0.0107
13124_20	Q6UXK2	ISLR2	15	74469443	A	AGCTGGGGGCAGGAGCCTGGGGTG	-0.1946	0.016	0.0006	0.0076
13124_20	Q6UXK2	ISLR2	15	74611189	T	C	-0.1702	0.0135	-0.0139	0.0038
9816_37	Q96CN7	ISOC1	5	128288602	C	G	-0.2945	0.0139	-0.0022	0.0052
15603_20	P17301	ITGA2	5	52252191	T	C	0.1361	0.0152	-0.0012	0.0039
7955_195	P19827	ITIH1	3	52821177	A	C	0.7502	0.0119	-0.0136	0.0038
9326_33	P19823	ITIH2	10	7753366	A	G	-1.1987	0.0253	-0.0022	0.0073
9326_33	P19823	ITIH2	10	7789904	T	C	-0.6138	0.049	0.0204	0.014
9326_33	P19823	ITIH2	10	7737306	A	G	-0.5267	0.0513	0.0163	0.0166
7145_1	Q06033	ITIH3	3	53038303	T	G	0.3782	0.0269	0.0074	0.0087
7145_1	Q06033	ITIH3	3	52836533	A	G	-1.3679	0.0606	-0.0162	0.0178
7145_1	Q06033	ITIH3	3	52833219	A	G	0.5618	0.0122	0.0203	0.0038
4811_33	Q14624	ITIH4	3	52848207	T	C	-0.3038	0.021	-0.0444	0.0062
4811_33	Q14624	ITIH4	3	52875546	A	G	0.2088	0.0181	0.0044	0.0053
8233_2	Q86UX2	ITIH5	10	7698738	A	G	0.2926	0.0153	-0.0098	0.0046
8233_2	Q86UX2	ITIH5	10	7704782	T	C	0.309	0.0195	-0.0058	0.0056
8233_2	Q86UX2	ITIH5	10	7610506	A	C	-0.2148	0.0151	0.0005	0.0043
8233_2	Q86UX2	ITIH5	10	7648273	T	C	0.2091	0.0152	-0.0005	0.0044
8233_2	Q86UX2	ITIH5	10	7622009	A	G	0.1603	0.0222	0.0132	0.0063
18830_1	Q8WWA0	ITLN1	1	160851534	A	G	0.1516	0.0136	0.0054	0.0039
18916_25	Q9BY32	ITPA	20	3157098	T	C	-0.4849	0.0186	0.0038	0.0057
18916_25	Q9BY32	ITPA	20	3193842	A	C	-1.5112	0.0206	-0.0075	0.0069
18916_25	Q9BY32	ITPA	20	3190039	C	G	-0.5089	0.0154	-0.0022	0.0045
18916_25	Q9BY32	ITPA	20	3516275	T	C	0.2887	0.0289	-0.0081	0.0143
13473_55	P23677	ITPKA	15	41795900	T	C	-0.2308	0.0133	-0.0091	0.0038
17737_7	P26440	IVD	15	40654038	A	G	-0.198	0.0127	0.0012	0.0038
17737_7	P26440	IVD	15	40695878	T	C	-0.3273	0.0284	0.0029	0.0085
10015_119	Q13303	KCNAB2	1	6052581	A	G	0.1924	0.0143	0.0069	0.0046
3651_50	P35968	KDR	4	56002782	C	G	0.1737	0.0132	0.0055	0.0037
3651_50	P35968	KDR	4	55966759	A	G	0.4066	0.0634	0.01	0.0229
3651_50	P35968	KDR	4	55979558	T	C	0.3554	0.0243	-0.0024	0.0063
3651_50	P35968	KDR	4	55972946	A	G	1.1219	0.0385	0.0053	0.011
11145_72	Q6ZVL6	KIAA1549L	11	33399691	A	G	-0.5322	0.0131	0.0058	0.0039
11145_72	Q6ZVL6	KIAA1549L	11	33668521	A	G	-0.3323	0.0135	0.0065	0.0037
11145_72	Q6ZVL6	KIAA1549L	11	33571588	D	I	-0.3175	0.0141	0.0102	0.0064
6538_90	Q8IYS2	KIAA2013	1	11969786	T	G	-0.1301	0.0135	0.0051	0.0037
17153_46	P43628	KIR2DL3	19	55376569	A	G	-0.0874	0.014	-0.0015	0.0039
17153_46	P43628	KIR2DL3	19	55246812	C	G	-0.7921	0.0361	0.0145	0.0105
17153_46	P43628	KIR2DL3	19	55339455	A	T	-0.3081	0.0182	0.0016	0.0054
17153_46	P43628	KIR2DL3	19	55269478	C	G	-0.5205	0.022	-0.0087	0.0064
17153_46	P43628	KIR2DL3	19	55227699	T	C	0.3576	0.0376	0.0101	0.0095
17153_46	P43628	KIR2DL3	19	55248107	T	G	0.5373	0.0136	0.0154	0.0073
5095_21	Q99706	KIR2DL4	19	55379326	A	T	0.1488	0.0144	0.0059	0.004
5095_21	Q99706	KIR2DL4	19	55311067	A	C	-0.2888	0.0194	0.0043	0.0085
5095_21	Q99706	KIR2DL4	19	55377583	T	C	0.3166	0.0154	-0.0035	0.0047
15384_15	Q9UEF7	KL	13	33592313	T	C	-0.1661	0.0243	0.0096	0.0069
19557_3	Q86Z14	KLB	4	39427201	T	C	-0.6123	0.0123	-0.0069	0.0039
19557_3	Q86Z14	KLB	4	39447604	C	CAGGGTTT	0.6326	0.0133	0.009	0.0068
12656_1	Q07866	KLC1	14	104121939	D	I	0.1453	0.0135	0.0157	0.0065
6227_1	O43240	KLK10	19	51523203	T	C	-0.4965	0.0128	0.0028	0.0039
6227_1	O43240	KLK10	19	51521876	T	C	-0.6173	0.0251	0.0088	0.0078
6227_1	O43240	KLK10	19	51635745	T	C	0.0877	0.0146	-0.008	0.0042
2831_29	Q9UBX7	KLK11	19	51527364	A	G	-1.4455	0.0209	0.0087	0.0071
2831_29	Q9UBX7	KLK11	19	51529377	A	G	0.1537	0.0177	-0.005	0.005
3199_54	Q9UKR0	KLK12	19	51535460	T	TCC	0.123	0.014	0.0112	0.0055
11152_46	Q9UKR3	KLK13	19	51539433	T	C	-0.4004	0.0136	-0.0063	0.004
11152_46	Q9UKR3	KLK13	19	51580319	T	G	0.1621	0.0175	-0.0032	0.0049
11152_46	Q9UKR3	KLK13	19	51566865	T	C	-0.5051	0.0327	-0.0031	0.0095
15544_25	Q9P0G3	KLK14	19	51585978	T	C	-0.5207	0.0511	0.0048	0.0152
15544_25	Q9P0G3	KLK14	19	51599782	T	C	-0.1399	0.0148	0.0036	0.0044
15544_25	Q9P0G3	KLK14	19	51546797	C	G	0.1062	0.0149	0.0071	0.0044
15544_25	Q9P0G3	KLK14	19	51595551	T	C	0.2508	0.0204	-0.005	0.0064
15544_25	Q9P0G3	KLK14	19	51584410	A	G	0.2282	0.0162	-0.0027	0.0047
8468_19	P07288	KLK3	19	51349090	A	G	0.0806	0.0107	-0.0046	0.0047
3378_49	P49862	KLK7	19	51485622	A	G	-0.6029	0.0228	-0.0038	0.0065
3378_49	P49862	KLK7	19	51484581	A	G	-0.1117	0.0158	0.0018	0.0046
3378_49	P49862	KLK7	19	51480103	T	C	-0.1787	0.0147	-0.0036	0.0044
3378_49	P49862	KLK7	19	51482951	A	G	0.4671	0.0411	-0.0005	0.0118
2834_54	O60259	KLK8	19	51491464	A	G	0.4826	0.0247	-0.0014	0.0075
2834_54	O60259	KLK8	19	51504808	A	G	0.8468	0.0325	0.0102	0.0123
2834_54	O60259	KLK8	19	51435101	T	C	-0.1341	0.0209	-0.0032	0.0058
4152_58	P03952	KLKB1	4	187161061	T	G	-0.5612	0.0127	0.0214	0.0043
10809_14	Q12918	KLRB1	12	9741500	A	G	0.3129	0.0131	-0.0027	0.0038
15343_337	P01042	KNG1	3	186461524	T	C	1.055	0.0385	-0.015	0.0111
15343_337	P01042	KNG1	3	186470523	T	C	0.5654	0.0227	-0.0143	0.0079
7784_1	P01042	KNG1	3	186461524	T	C	-1.1904	0.0384	-0.015	0.0111
7784_1	P01042	KNG1	3	186455478	T	C	-0.1402	0.0175	0.0059	0.0048
15343_337	P01042	KNG1	3	186454180	A	C	-0.4816	0.0132	0.0046	0.0038
7784_1	P01042	KNG1	3	186445052	T	G	-0.5353	0.0212	-0.0155	0.0057
19631_13	P01042	KNG1	3	186459927	T	C	-0.2451	0.0129	0.0043	0.0036
13969_24	O60684	KPNA6	1	32462654	T	G	0.5818	0.0447	0.0471	0.0145
17331_138	Q96MU8	KREMEN1	22	29494593	A	G	0.2907	0.0182	0.0085	0.0048
17331_138	Q96MU8	KREMEN1	22	29543415	A	G	-1.3532	0.0664	-0.0054	0.0152
11177_16	P13647	KRT5	12	52912906	T	G	-0.1639	0.0147	-0.0047	0.0043
12682_5	Q6YP21	KYAT3	1	89418403	T	C	-0.4176	0.0123	0.0149	0.0037
4559_64	Q16719	KYNU	2	143801205	A	C	-0.7857	0.0161	0.0077	0.005
4559_64	Q16719	KYNU	2	143664735	A	G	0.2807	0.0283	0.0088	0.0081
9950_229	P18627	LAG3	12	6885076	A	G	0.1697	0.0145	0.0006	0.004
9580_5	Q13753	LAMC2	1	183153094	T	C	0.3703	0.0197	0.0008	0.0058
9580_5	Q13753	LAMC2	1	183155305	A	G	0.5757	0.0135	0.0026	0.0043
13986_6	O43813	LANCL1	2	211346051	T	C	-0.1212	0.0126	0.0021	0.0037
15610_72	P28838	LAP3	4	17589824	C	CT	0.1037	0.0133	0.0066	0.0083
7935_26	O95461	LARGE1	22	34316077	A	G	0.1095	0.013	0.0062	0.0039
3074_6	P18428	LBP	20	36997655	T	C	-1.2145	0.0227	-0.0093	0.0068
3074_6	P18428	LBP	20	37000452	T	TA	-0.4686	0.0229	0.0011	0.0087
11708_2	P31025	LCN1	9	138404116	A	G	-0.1979	0.0186	-0.0013	0.0053
17231_1	P13796	LCP1	13	46706926	C	G	-0.1294	0.0134	-0.0014	0.0037
9017_58	P09848	LCT	2	136608646	A	G	0.8821	0.0108	-0.0011	0.0043
15414_316	P00338	LDHA	11	18411722	A	G	0.4574	0.0559	-0.0043	0.0187
9828_86	P07864	LDHC	11	18462494	A	T	-0.2204	0.0208	-0.0042	0.0063
18183_3	Q5SW96	LDLRAP1	1	25893927	A	AT	-0.1099	0.013	0.0005	0.0053
18183_3	Q5SW96	LDLRAP1	1	25877492	T	C	0.3896	0.0384	0.0002	0.0122
5708_1	Q969E1	LEAP2	5	132203952	A	G	0.3752	0.0171	0.0011	0.005
16763_11	O14960	LECT2	5	135313633	A	T	-0.7276	0.0117	0.0028	0.0037
16763_11	O14960	LECT2	5	135288632	A	G	1.6432	0.0276	-0.005	0.0093
15503_15	O00292	LEFTY2	1	226082425	A	G	0.2039	0.0125	0.0036	0.0038
15503_20	O00292	LEFTY2	1	226059166	C	G	0.5685	0.0388	-0.0147	0.0113
15503_20	O00292	LEFTY2	1	226082425	A	G	0.6435	0.0121	0.0036	0.0038
15503_20	O00292	LEFTY2	1	226091206	A	G	0.4185	0.0146	-0.0002	0.0042
5400_52	P48357	LEPR	1	65967108	A	T	-0.1729	0.0196	0.0073	0.0054
5400_52	P48357	LEPR	1	66073982	T	C	-1.3837	0.0115	-0.0063	0.0049
5400_52	P48357	LEPR	1	66117461	A	G	-0.4039	0.0192	-0.0051	0.0053
3033_57	P05162	LGALS2	22	37965438	A	C	-0.2826	0.0136	0.004	0.0038
3033_57	P05162	LGALS2	22	37987684	A	T	-0.1301	0.0147	0.0028	0.0042
3066_12	P17931	LGALS3	14	55766212	CA	CAA	-0.3288	0.0128	0.0111	0.0142
3066_12	P17931	LGALS3	14	55612573	A	G	0.7913	0.0224	-0.0021	0.0067
5000_52	Q08380	LGALS3BP	17	76977755	C	G	0.1663	0.0199	-0.0017	0.0055
5000_52	Q08380	LGALS3BP	17	76962761	T	C	-0.6399	0.0517	0.0117	0.0191
5000_52	Q08380	LGALS3BP	17	76975733	T	C	0.6957	0.0653	-0.0178	0.0188
2982_82	P56470	LGALS4	19	39205613	T	C	-0.0985	0.0127	-0.0139	0.0037
4909_68	O00214	LGALS8	1	236701105	A	T	0.3061	0.04	0.021	0.012
4909_68	O00214	LGALS8	1	236779176	T	C	-0.2016	0.0269	-0.0157	0.0077
9197_4	O00182	LGALS9	17	25971978	A	G	-0.1903	0.0153	0.0083	0.0048
18236_3	Q3ZCW2	LGALSL	2	64568900	A	C	-0.2217	0.0283	-0.0183	0.0087
3622_33	Q99538	LGMN	14	93202028	T	C	0.1961	0.0142	-0.004	0.004
3622_33	Q99538	LGMN	14	93217023	A	G	0.4308	0.0371	0.0019	0.0111
3622_33	Q99538	LGMN	14	93178431	A	G	-0.6457	0.0601	-0.02	0.0166
16304_6	Q9BXB1	LGR4	11	27395875	A	C	0.1406	0.014	-0.0019	0.0038
16304_6	Q9BXB1	LGR4	11	27391525	T	C	-0.6509	0.0586	-0.0072	0.0175
8376_25	P01229	LHB	19	49520214	T	C	0.4073	0.0235	-0.0049	0.007
5837_49	P42702	LIFR	5	38496779	T	C	0.1111	0.0137	0.0053	0.004
15614_168	Q8N149	LILRA2	19	55105666	T	G	-0.5121	0.0212	0.0086	0.0058
6391_52	Q8N6C8	LILRA3	19	54707648	A	C	0.0965	0.0142	0.0048	0.0048
6391_52	Q8N6C8	LILRA3	19	54800500	A	G	1.2336	0.0117	0.0028	0.0046
6391_52	Q8N6C8	LILRA3	19	54821448	A	G	0.574	0.013	-0.0041	0.0037
8299_66	P59901	LILRA4	19	54849942	A	G	-0.5177	0.0172	0.0076	0.005
8299_66	P59901	LILRA4	19	54847971	A	C	-0.2599	0.0164	0.0104	0.0047
8299_66	P59901	LILRA4	19	54857911	A	C	0.2149	0.0138	0.0053	0.0039
8299_66	P59901	LILRA4	19	54860219	A	G	-0.1362	0.0181	-0.0037	0.0049
7787_25	A6NI73	LILRA5	19	54788756	T	C	0.1326	0.017	0.0053	0.0048
7787_25	A6NI73	LILRA5	19	54813762	T	C	0.437	0.0136	-0.01	0.0042
8766_29	A6NI73	LILRA5	19	54813762	T	C	0.3555	0.0131	-0.01	0.0042
7059_14	Q6PI73	LILRA6	19	54729481	A	G	0.2059	0.0335	0.0037	0.0114
7059_14	Q6PI73	LILRA6	19	54742738	C	G	-0.2829	0.0167	0.0048	0.0051
7059_14	Q6PI73	LILRA6	19	54733640	C	G	-0.1524	0.016	-0.005	0.0048
7059_14	Q6PI73	LILRA6	19	54748396	T	C	-1.3001	0.0209	-0.0067	0.0067
7059_14	Q6PI73	LILRA6	19	54753892	D	I	-0.5151	0.0201	0.0122	0.0083
7059_14	Q6PI73	LILRA6	19	54748844	D	I	-0.3416	0.0236	0.0089	0.0116
7059_14	Q6PI73	LILRA6	19	54748367	A	T	-0.6957	0.053	-0.0114	0.0164
7059_14	Q6PI73	LILRA6	19	54745550	T	G	-0.5626	0.0165	0.0154	0.0091
7059_14	Q6PI73	LILRA6	19	54788756	T	C	-0.2401	0.0172	0.0053	0.0048
5090_49	Q8NHL6	LILRB1	19	55143839	A	T	-1.7987	0.0255	0.0118	0.0082
5090_49	Q8NHL6	LILRB1	19	55129085	C	G	-0.2615	0.0149	0.0008	0.0042
5090_49	Q8NHL6	LILRB1	19	55121799	T	C	0.8885	0.027	0.0127	0.0095
5091_28	Q8N423	LILRB2	19	54755663	A	G	0.2156	0.0175	-0.0025	0.0051
5091_28	Q8N423	LILRB2	19	54784928	T	C	-0.5205	0.0177	0.0053	0.0052
5091_28	Q8N423	LILRB2	19	54784936	T	C	-1.1344	0.0132	0.002	0.0053
5091_28	Q8N423	LILRB2	19	54766845	A	G	-0.5816	0.0178	0.0071	0.0087
15615_8	O75022	LILRB3	19	54720896	A	G	-1.421	0.0291	0.012	0.0091
15615_8	O75022	LILRB3	19	54749060	T	C	-0.6009	0.013	0.0008	0.0039
15615_8	O75022	LILRB3	19	54708705	T	TTAAA	0.5162	0.0132	0.0019	0.0052
15615_8	O75022	LILRB3	19	54754385	T	G	0.2058	0.015	0.0046	0.0041
15615_8	O75022	LILRB3	19	54670564	T	C	0.38	0.0533	-0.0176	0.0157
7015_8	O75023	LILRB5	19	54759361	T	C	1.1468	0.0088	0.0061	0.0038
7015_8	O75023	LILRB5	19	54681608	T	C	0.178	0.0163	0.0088	0.005
11543_84	Q9UHB6	LIMA1	12	50628466	T	C	-0.1777	0.0133	-0.0108	0.0036
6620_82	Q96FE5	LINGO1	15	78027178	T	C	0.0937	0.0133	-0.0073	0.0038
8097_77	Q5VXI9	LIPN	10	90525792	T	C	0.7464	0.0126	0.0026	0.0042
8097_77	Q5VXI9	LIPN	10	90526832	C	G	-0.3639	0.0361	-0.0116	0.0115
8097_77	Q5VXI9	LIPN	10	90533355	A	T	0.419	0.0335	0.0146	0.0104
8097_77	Q5VXI9	LIPN	10	90567045	A	T	0.3079	0.0141	-0.0047	0.004
9468_8	Q12907	LMAN2	5	176740996	A	C	0.123	0.0148	0.0026	0.004
9468_8	Q12907	LMAN2	5	176760852	C	CACG	0.136	0.0147	0.0081	0.0055
8013_9	Q9H0V9	LMAN2L	2	97405440	A	G	0.1314	0.0136	-0.0001	0.0039
4801_13	P22079	LPO	17	56320158	A	C	-0.2661	0.016	0.0053	0.0044
18831_6	Q96JA1	LRIG1	3	66838437	A	G	-0.0907	0.0164	0.0108	0.0048
18831_6	Q96JA1	LRIG1	3	66861342	A	G	-0.2481	0.0361	-0.0017	0.0109
18831_6	Q96JA1	LRIG1	3	66434643	T	C	0.7865	0.0121	0.0002	0.004
3322_52	Q6UXM1	LRIG3	12	59272973	T	C	0.422	0.0309	-0.0131	0.0095
3322_52	Q6UXM1	LRIG3	12	59327646	A	G	-0.1565	0.015	0.01	0.0043
6713_4	Q86VZ4	LRP11	6	150083970	D	I	-0.1811	0.0236	0.0137	0.0113
6713_4	Q86VZ4	LRP11	6	150099880	A	G	-0.2998	0.0254	0.0003	0.0074
15472_16	Q86VZ4	LRP11	6	150110857	T	TAA	0.8038	0.0116	-0.0048	0.0069
15472_16	Q86VZ4	LRP11	6	149887885	T	C	-0.8079	0.0591	0.0059	0.015
6713_4	Q86VZ4	LRP11	6	150184882	C	G	0.8699	0.0108	0.0023	0.0038
6713_4	Q86VZ4	LRP11	6	150108981	A	G	-0.9236	0.0228	0.0076	0.0135
15506_34	Q9Y561	LRP12	8	105481705	T	C	-0.1043	0.014	0.0043	0.0038
19558_10	O75096	LRP4	11	46893108	T	C	0.3914	0.0125	0.0144	0.0038
3323_37	Q14114	LRP8	1	53787673	T	C	-0.1469	0.0153	-0.0126	0.0042
3323_37	Q14114	LRP8	1	53722752	A	C	-0.1971	0.0135	0.0006	0.0038
3640_14	P30533	LRPAP1	4	3516559	T	C	-1.0953	0.0521	0.0215	0.0164
6557_50	Q8TF66	LRRC15	3	194089001	C	G	-0.6121	0.0215	0.0043	0.006
6557_50	Q8TF66	LRRC15	3	194070458	T	G	-0.266	0.0148	-0.0056	0.0042
6557_50	Q8TF66	LRRC15	3	194080033	T	C	-0.5657	0.0448	0.0078	0.0129
9369_174	Q9HCJ2	LRRC4C	11	40305276	T	C	-0.1591	0.0129	-0.0014	0.0041
19360_22	Q86UE6	LRRTM1	2	80805828	T	G	0.2897	0.0405	0.0099	0.0143
6572_10	Q86VH4	LRRTM4	2	77713023	D	I	0.11	0.0152	0.0079	0.0067
2999_6	Q13449	LSAMP	3	116106823	T	C	-0.1653	0.0154	0.006	0.0062
2780_35	P02788	LTF	3	46493855	A	G	0.1922	0.0259	0.0069	0.0066
2780_35	P02788	LTF	3	46501284	C	CCTT	0.7019	0.0396	0.0101	0.0181
13114_50	P51884	LUM	12	91501761	T	C	0.5817	0.0468	-0.0028	0.0119
13114_50	P51884	LUM	12	91575920	C	G	-0.2763	0.026	0.0095	0.0073
13114_50	P51884	LUM	12	91539784	T	C	0.6119	0.0491	0.0047	0.0153
16620_26	O60449	LY75	2	160601931	T	C	-0.6295	0.0354	0.0141	0.0098
16620_26	O60449	LY75	2	160690656	A	G	-1.1491	0.0449	-0.0002	0.0131
16620_26	O60449	LY75	2	160726544	T	G	-0.788	0.011	0.0066	0.0037
16620_26	O60449	LY75	2	160638925	D	I	-0.2056	0.0165	-0.0008	0.0074
16620_26	O60449	LY75	2	160279462	T	C	-0.738	0.0592	-0.0017	0.0173
16620_26	O60449	LY75	2	160856904	A	T	-0.4898	0.022	0.0034	0.0066
16620_26	O60449	LY75	2	160569691	A	G	0.6439	0.0557	-0.0195	0.0159
3324_51	Q9HBG7	LY9	1	160762784	T	G	-0.4098	0.0151	-0.0061	0.0046
3453_87	P07948	LYN	8	56793239	A	G	-0.1176	0.0161	-0.0062	0.0047
13107_9	O95274	LYPD3	19	43992228	C	G	-0.1923	0.0161	0.0066	0.0045
13107_9	O95274	LYPD3	19	43996732	A	G	-0.231	0.021	-0.007	0.0063
12428_2	Q5VWZ2	LYPLAL1	1	219289198	T	G	-0.1664	0.0133	-0.0076	0.004
12428_2	Q5VWZ2	LYPLAL1	1	219340555	A	AGTACTC	0.371	0.0198	0.0075	0.0076
3206_4	Q9Y5Y7	LYVE1	11	10647995	A	G	0.4166	0.0321	-0.0222	0.0095
3206_4	Q9Y5Y7	LYVE1	11	10619419	A	G	-0.0918	0.0134	0.0048	0.004
4920_10	P61626	LYZ	12	69744014	A	C	0.6738	0.0265	0.015	0.0077
4920_10	P61626	LYZ	12	69732105	T	C	0.6087	0.0122	-0.0007	0.0037
13618_15	Q9Y6D9	MAD1L1	7	2258899	A	G	0.1249	0.014	0.0105	0.0038
14066_49	Q86UL8	MAGI2	7	79351745	C	CAGAGACAAAAAT	-0.3116	0.0238	-0.0072	0.0238
14066_49	Q86UL8	MAGI2	7	79064936	T	TA	-0.4073	0.016	0.0037	0.0061
14066_49	Q86UL8	MAGI2	7	79078669	D	I	-0.1121	0.0146	-0.0038	0.0067
14066_49	Q86UL8	MAGI2	7	79065927	A	C	-0.9101	0.0162	-0.0068	0.0051
14066_49	Q86UL8	MAGI2	7	79123465	A	T	-0.4681	0.0136	-0.0028	0.0041
9077_10	O60476	MAN1A2	1	117814972	A	G	-0.5949	0.0442	0.0045	0.013
9077_10	O60476	MAN1A2	1	117969780	D	I	-0.3439	0.0154	0.0014	0.0071
9077_10	O60476	MAN1A2	1	118028688	A	G	0.6254	0.0538	0.0164	0.0154
9077_10	O60476	MAN1A2	1	117872005	A	T	-0.2174	0.0139	-0.012	0.004
9077_10	O60476	MAN1A2	1	118072005	C	G	0.376	0.0193	0.0008	0.0057
13427_66	Q9NR34	MAN1C1	1	26049838	A	C	-0.532	0.035	-0.0145	0.0097
13427_66	Q9NR34	MAN1C1	1	26097731	T	C	-0.251	0.0134	-0.0101	0.0037
9251_28	Q9Y2E5	MAN2B2	4	6599684	A	T	0.8257	0.0107	0.0005	0.0037
6382_17	O00462	MANBA	4	103675108	C	G	0.4862	0.0133	0.0119	0.0041
8014_359	Q5SRI9	MANEA	6	96034560	T	C	-0.164	0.0207	0.0025	0.0057
8014_359	Q5SRI9	MANEA	6	96053922	A	T	-1.6055	0.0188	0.0241	0.0066
8014_359	Q5SRI9	MANEA	6	96006973	A	G	0.3446	0.016	-0.0079	0.0045
9223_11	P55145	MANF	3	51408051	T	C	0.1434	0.0173	0.002	0.0053
9557_5	Q9H8J5	MANSC1	12	12496935	A	G	0.5217	0.0198	-0.0124	0.0058
9578_263	A6NHS7	MANSC4	12	27919491	T	G	-0.7308	0.0143	0.0093	0.0044
9578_263	A6NHS7	MANSC4	12	27931158	D	I	0.3569	0.0146	-0.0094	0.0068
2864_2	Q02750	MAP2K1	15	66663836	A	C	0.1637	0.0239	-0.0045	0.007
2864_2	Q02750	MAP2K1	15	66597110	T	G	0.1755	0.0255	0.015	0.0071
5005_4	P53778	MAPK12	22	50704267	T	C	-0.4298	0.0145	0.0024	0.0044
5005_4	P53778	MAPK12	22	50692028	A	G	0.1547	0.0184	0.0029	0.0054
5006_71	O15264	MAPK13	6	36098191	A	C	0.1878	0.0147	-0.0054	0.0045
2855_49	P27361	MAPK3	16	30130493	A	C	0.3966	0.0158	0.0028	0.0041
2855_49	P27361	MAPK3	16	30418119	A	G	0.2006	0.0176	0.0029	0.0052
2855_49	P27361	MAPK3	16	30141913	A	G	0.4215	0.0132	-0.0006	0.004
15604_18	P45984	MAPK9	5	179740366	T	C	0.2821	0.0158	-0.0042	0.0049
3820_68	P49137	MAPKAPK2	1	206904464	T	C	0.3167	0.0131	-0.0059	0.0041
16856_79	Q15555	MAPRE2	18	32690756	A	T	0.2134	0.0128	0.0015	0.0038
3605_77	P48740	MASP1	3	186982263	D	I	0.1372	0.0146	-0.0109	0.0067
3325_2	O00339	MATN2	8	98944926	C	G	0.3736	0.0401	0.0131	0.0118
3325_2	O00339	MATN2	8	99045866	A	G	0.5048	0.035	0.0031	0.0107
3325_2	O00339	MATN2	8	99064613	T	C	0.1599	0.015	-0.0012	0.0047
19361_78	O15232	MATN3	2	20207619	A	G	-0.5085	0.0128	-0.0082	0.0039
19361_78	O15232	MATN3	2	20202930	A	G	-0.4628	0.0542	-0.0109	0.0159
19361_78	O15232	MATN3	2	20209006	A	C	0.469	0.0247	0.0093	0.0075
19361_78	O15232	MATN3	2	20205541	T	C	-1.279	0.0371	0.0187	0.0115
7083_74	O95460	MATN4	20	43925427	A	G	-0.232	0.0151	-0.0032	0.0042
7083_74	O95460	MATN4	20	43644031	T	C	-0.1649	0.017	-0.0078	0.0048
12411_60	P61244	MAX	14	65544367	A	C	-0.2277	0.0128	0.0099	0.0039
3000_66	P11226	MBL2	10	54536839	T	G	-0.9006	0.0117	0.0072	0.0039
3000_66	P11226	MBL2	10	54531242	A	G	-0.3856	0.0271	-0.0014	0.0075
3000_66	P11226	MBL2	10	54534993	A	G	-0.1237	0.0139	0.0056	0.0038
3000_66	P11226	MBL2	10	54529259	T	C	-0.5176	0.0598	0.0072	0.019
3000_66	P11226	MBL2	10	54531226	T	C	-1.0573	0.0473	0.0035	0.0138
9388_18	Q96PE7	MCEE	2	71345964	T	G	0.2214	0.0165	-0.0065	0.005
13934_3	O15068	MCF2L	13	113578421	T	C	-0.3999	0.0126	0.0107	0.0038
10396_6	Q07820	MCL1	1	150562043	A	C	1.4688	0.0532	0.0437	0.0166
16900_29	Q8NFP4	MDGA1	6	37663624	T	C	1.0703	0.0085	-0.0105	0.0037
16900_29	Q8NFP4	MDGA1	6	37633867	T	C	0.3825	0.0135	-0.0006	0.0038
16900_29	Q8NFP4	MDGA1	6	37638562	T	C	-0.4164	0.024	-0.004	0.0062
16900_29	Q8NFP4	MDGA1	6	37680718	G	GT	1.0378	0.0563	-0.0042	0.026
2911_27	P21741	MDK	11	46527652	A	G	0.4717	0.0615	0.0363	0.0187
2837_3	P08581	MET	7	116296896	T	C	-0.1256	0.015	-0.005	0.0041
9470_15	Q5JXM2	METTL24	6	110681879	A	G	0.118	0.0138	-0.0026	0.0039
9294_45	P55001	MFAP2	1	17315425	A	G	0.3776	0.0132	-0.0144	0.0038
5636_10	P55083	MFAP4	17	19287419	C	G	-0.1606	0.0179	0.0024	0.005
5636_10	P55083	MFAP4	17	19289286	C	G	-0.6813	0.0486	-0.0185	0.0147
4455_89	Q08431	MFGE8	15	89450911	A	G	0.1435	0.0138	-0.0101	0.0038
4455_89	Q08431	MFGE8	15	89455768	C	G	-0.3104	0.0144	-0.0054	0.004
5605_77	O00587	MFNG	22	37866063	A	G	-0.5973	0.0496	0.0067	0.0145
6909_40	Q10469	MGAT2	14	50025847	A	G	0.2122	0.0127	0.0023	0.0037
7141_21	Q9UQ53	MGAT4B	5	179228377	A	G	-1.2628	0.042	-0.0331	0.0141
7208_60	Q9UBM8	MGAT4C	12	86373221	C	G	0.2078	0.0221	-0.0164	0.0062
6520_87	P08493	MGP	12	15047396	T	C	0.406	0.0132	-0.0036	0.0038
2687_2	Q16674	MIA	19	41283365	C	G	1.3981	0.0222	-0.0019	0.007
2687_2	Q16674	MIA	19	41288723	G	GTCAA	0.1913	0.0137	-0.0176	0.0146
5586_66	Q9UNW1	MINPP1	10	89275057	A	T	-0.1211	0.0131	0.0006	0.0037
5631_83	P12872	MLN	6	33778619	A	G	0.4198	0.012	0.0135	0.0044
5631_83	P12872	MLN	6	33741289	A	G	0.1383	0.0127	0.0082	0.0038
5631_83	P12872	MLN	6	33742097	T	C	-0.1419	0.0127	-0.005	0.0039
11538_216	O95822	MLYCD	16	83936496	T	C	0.1902	0.0162	-0.0002	0.005
17783_9	Q96EY8	MMAB	12	110016951	A	T	-0.4654	0.0203	0.0046	0.0084
17783_9	Q96EY8	MMAB	12	109988723	A	G	-0.8223	0.0152	-0.0015	0.0049
4924_32	P03956	MMP1	11	102635501	T	C	-0.09	0.014	-0.0061	0.004
4924_32	P03956	MMP1	11	102491990	A	G	-0.1537	0.0161	0.0035	0.0044
4924_32	P03956	MMP1	11	102795639	A	G	0.1722	0.0159	-0.0248	0.0046
4924_32	P03956	MMP1	11	102667446	C	CA	-0.809	0.0565	-0.0239	0.0224
4924_32	P03956	MMP1	11	102669230	A	G	0.3893	0.0144	-0.0019	0.0042
4924_32	P03956	MMP1	11	102697062	A	G	-0.5233	0.048	-0.0176	0.0151
4924_32	P03956	MMP1	11	102697731	A	G	-0.537	0.0129	0.0057	0.0038
8479_4	P09238	MMP10	11	102649482	T	C	1.0765	0.0466	-0.0142	0.0148
8479_4	P09238	MMP10	11	102549484	A	T	0.2281	0.0175	0.0013	0.005
8479_4	P09238	MMP10	11	102613285	T	G	-0.1687	0.014	-0.006	0.0045
8479_4	P09238	MMP10	11	102650424	T	C	-0.3493	0.019	-0.0142	0.0051
4496_60	P39900	MMP12	11	102736642	T	C	-0.4175	0.0296	-0.0262	0.0083
4496_60	P39900	MMP12	11	102748695	A	G	0.6627	0.0182	-0.0211	0.0058
4925_54	P45452	MMP13	11	102824826	T	C	0.1122	0.0145	0.0165	0.0039
9719_145	P51512	MMP16	8	89348016	T	C	-0.2692	0.0144	0.0059	0.004
6425_87	Q99542	MMP19	12	56241955	A	G	-0.2829	0.029	-0.0165	0.0085
6425_87	Q99542	MMP19	12	56235632	A	AC	-0.2925	0.0355	-0.0021	0.016
2789_26	P09237	MMP7	11	102399596	C	G	-0.1864	0.0215	0.005	0.0063
2789_26	P09237	MMP7	11	102396247	T	C	-0.1945	0.0153	0.0067	0.0044
2789_26	P09237	MMP7	11	102401633	A	G	0.6356	0.0253	0.0042	0.0077
9172_69	P22894	MMP8	11	102592926	T	TG	-0.1791	0.0136	0.0084	0.005
9172_69	P22894	MMP8	11	102584135	A	G	-0.93	0.0429	0.0091	0.0127
2579_17	P14780	MMP9	20	44629290	A	T	-0.1069	0.0135	0.01	0.0037
3473_78	P40238	MPL	1	43804340	A	G	-0.3054	0.0343	-0.0208	0.0109
2580_83	P05164	MPO	17	56358429	T	C	-0.5839	0.0316	-0.0255	0.0098
2580_83	P05164	MPO	17	56356502	A	G	0.6893	0.0572	-0.0009	0.0154
2580_83	P05164	MPO	17	56924009	A	G	-0.3736	0.0513	-0.0027	0.0187
2580_83	P05164	MPO	17	56358762	T	C	0.1809	0.0165	0.0143	0.0047
2580_83	P05164	MPO	17	56357818	A	C	-0.2699	0.0257	0.0101	0.0067
19153_53	Q15777	MPPED2	11	30608133	A	G	-0.3984	0.0164	-0.0053	0.0048
2637_77	P22897	MRC1	10	17865664	A	G	0.7189	0.0203	-0.0101	0.01
2637_77	P22897	MRC1	10	17889023	T	C	0.5149	0.0155	-0.0006	0.0053
2637_77	P22897	MRC1	10	18125222	A	G	-0.3353	0.0229	-0.0032	0.0084
2637_77	P22897	MRC1	10	17872653	C	G	-0.2558	0.0225	-0.0101	0.0082
3041_55	Q9UBG0	MRC2	17	60742307	T	C	0.8484	0.0682	0.0167	0.0195
3041_55	Q9UBG0	MRC2	17	60637258	A	C	-0.2599	0.0176	0.013	0.0055
10620_21	P08118	MSMB	10	51549496	T	C	-0.9238	0.0093	-0.0073	0.0039
15533_97	P21757	MSR1	8	16012594	A	G	-1.3839	0.0596	-0.0298	0.0187
15533_97	P21757	MSR1	8	16420192	T	TAAAGG	-0.1164	0.0129	-0.0158	0.0053
15533_97	P21757	MSR1	8	16070862	A	C	0.3853	0.0236	0.0136	0.007
4407_10	P26927	MST1	3	49712297	T	C	-1.225	0.009	-0.0259	0.004
4407_10	P26927	MST1	3	48923922	T	C	-1.4317	0.0423	-0.0184	0.0121
4407_10	P26927	MST1	3	49615843	D	I	0.3387	0.0152	-0.0044	0.007
4407_10	P26927	MST1	3	48541913	A	G	-1.0595	0.0587	0.0346	0.0169
9095_5	Q15390	MTFR1	8	66566815	G	GTGTGT	0.1786	0.0161	0.0058	0.0076
12575_30	P11586	MTHFD1	14	64857072	D	I	-0.1273	0.0129	-0.0007	0.0061
18321_38	P13995	MTHFD2	2	74481223	T	C	-0.233	0.0265	-0.0048	0.0081
18321_38	P13995	MTHFD2	2	74416240	A	G	-0.1272	0.0127	0.0009	0.0037
14107_1	P49914	MTHFS	15	80117132	T	C	0.2103	0.0127	-0.0006	0.0037
14107_1	P49914	MTHFS	15	80189230	A	C	-0.9461	0.0428	0.0337	0.013
14107_1	P49914	MTHFS	15	80212149	A	C	-0.4874	0.0128	-0.0086	0.0048
14107_1	P49914	MTHFS	15	80206511	T	TTAATC	0.2171	0.0136	0.0047	0.0054
19129_15	Q2M296	MTHFSD	16	86568701	A	T	0.527	0.0122	-0.0061	0.0038
19129_15	Q2M296	MTHFSD	16	86571932	T	C	-0.5854	0.0507	0.0028	0.0152
19129_15	Q2M296	MTHFSD	16	86564226	A	C	0.711	0.0308	0.0181	0.0113
7852_9	Q9H2K0	MTIF3	13	28009920	C	G	0.2302	0.0291	0.0153	0.0084
12536_46	Q9Y217	MTMR6	13	25823207	A	T	-0.1425	0.0181	0.0067	0.0049
9028_5	Q9NVV4	MTPAP	10	30628478	T	C	0.1645	0.015	-0.0025	0.0042
11134_30	Q9UGC7	MTRF1L	6	153297884	A	G	0.1138	0.0135	0.0023	0.0039
11134_30	Q9UGC7	MTRF1L	6	153323142	T	C	-0.7084	0.0145	-0.003	0.0047
15565_102	Q8WXI7	MUC16	19	8993018	A	G	-0.26	0.0206	-0.0117	0.0063
18422_41	P53602	MVD	16	88715560	A	T	-0.5916	0.0704	0.0293	0.0284
17460_51	P20591	MX1	21	42843441	A	AC	-0.2099	0.0135	-0.0013	0.0052
17460_51	P20591	MX1	21	42798173	A	C	0.4531	0.013	-0.0025	0.0037
17460_51	P20591	MX1	21	42816368	C	G	-0.4164	0.0258	0.0001	0.0077
8005_1	P84157	MXRA7	17	74694446	C	G	0.3858	0.0126	-0.015	0.004
8005_1	P84157	MXRA7	17	74706341	A	T	0.4533	0.0237	-0.0304	0.0068
10521_10	Q9BRK3	MXRA8	1	1261824	C	G	0.2502	0.0269	0.0011	0.0073
7648_9	Q00872	MYBPC1	12	102048447	A	G	-0.1307	0.018	0.001	0.005
9248_36	Q969H8	MYDGF	19	4701727	T	C	-0.4696	0.0462	-0.0082	0.0124
9894_13	Q9UM54	MYO6	6	76624538	A	G	-0.6171	0.0638	-0.0032	0.0193
16558_2	Q99972	MYOC	1	171765591	A	G	-0.1478	0.0144	-0.0011	0.0042
16558_2	Q99972	MYOC	1	171624478	T	C	0.4506	0.0204	-0.0102	0.006
16558_2	Q99972	MYOC	1	171610427	C	G	-0.1628	0.0135	0.0075	0.0039
16558_2	Q99972	MYOC	1	171617765	A	G	-0.6625	0.0221	0.0006	0.0068
8068_43	Q6NSJ0	MYORG	9	34329702	C	G	-0.2356	0.0135	-0.0001	0.0037
9964_10	P0CAP1	MYZAP	15	57857245	T	C	-0.2534	0.0146	-0.0042	0.004
16322_10	Q8WU39	MZB1	5	138725772	A	AGAT	-0.2974	0.0294	-0.0111	0.0118
3173_49	Q02083	NAAA	4	76792651	A	C	-0.326	0.0536	0.0213	0.0148
3173_49	Q02083	NAAA	4	76836362	T	C	-0.7695	0.0302	-0.0039	0.0086
3173_49	Q02083	NAAA	4	76855106	A	C	0.7366	0.0144	0.0119	0.0044
3173_49	Q02083	NAAA	4	76843886	T	C	0.2749	0.0288	-0.0071	0.0087
13624_17	O95544	NADK	1	1695462	A	C	-0.2075	0.0135	0.0154	0.0038
13624_17	O95544	NADK	1	1686081	A	G	-0.5777	0.0442	-0.0189	0.0119
18177_49	Q13564	NAE1	16	66743902	A	G	-0.1932	0.0264	0.0154	0.0071
3894_15	Q9UJ70	NAGK	2	71302992	A	T	0.1742	0.0142	0.0037	0.0043
3894_15	Q9UJ70	NAGK	2	71308812	A	G	-0.1934	0.0168	-0.0032	0.0053
15509_2	P54802	NAGLU	17	40601030	T	G	-0.0942	0.0131	0.0166	0.004
15509_2	P54802	NAGLU	17	40622538	A	G	1.3027	0.0309	0.0095	0.0092
11208_15	Q9UK23	NAGPA	16	5079466	A	G	0.3013	0.0165	0.0019	0.0049
17802_4	Q9NR45	NANS	9	100823135	C	G	0.1788	0.015	-0.0001	0.0044
19188_21	Q99733	NAP1L4	11	2956566	T	C	-0.2215	0.0146	-0.0011	0.0051
17773_26	Q99747	NAPG	18	10485357	T	C	0.1026	0.0129	0.0036	0.0039
16621_77	Q8NCW5	NAXE	1	156563726	A	C	-0.623	0.0346	-0.0119	0.0109
4498_62	P13591	NCAM1	11	112616526	T	TC	0.2025	0.0133	0.0113	0.005
4498_62	P13591	NCAM1	11	112975934	T	C	-0.3073	0.017	0.009	0.0047
4498_62	P13591	NCAM1	11	113133676	T	G	-0.3421	0.02	0.0099	0.0056
6507_16	O15394	NCAM2	21	22875049	T	C	-0.204	0.0214	0.0013	0.0061
6507_16	O15394	NCAM2	21	22855368	A	G	-0.2077	0.0157	0.0025	0.0044
6507_16	O15394	NCAM2	21	22372723	T	C	-0.1481	0.013	-0.0024	0.0038
6507_16	O15394	NCAM2	21	22839703	D	I	0.3393	0.014	-0.0043	0.0065
15573_110	O14594	NCAN	19	19329924	T	C	-0.2873	0.0233	-0.0341	0.0071
8360_169	O76036	NCR1	19	55418054	A	C	0.4545	0.0247	0.013	0.007
8360_169	O76036	NCR1	19	55430807	A	AGG	-0.216	0.0283	-0.0077	0.0121
9765_4	Q9NXR1	NDE1	16	15726293	A	C	-0.126	0.0152	0.0031	0.0043
18312_68	Q9UGV2	NDRG3	20	35442299	A	C	-0.1298	0.0138	0.002	0.0038
18312_68	Q9UGV2	NDRG3	20	35373277	T	C	-0.578	0.0472	0.0144	0.0153
6927_7	P52848	NDST1	5	149829934	T	C	-0.3785	0.0352	0.0086	0.01
6927_7	P52848	NDST1	5	149937956	A	G	-0.1854	0.0134	-0.0059	0.0038
13109_82	Q7Z3B1	NEGR1	1	72714220	T	C	0.1875	0.0132	0.0002	0.0039
7050_5	Q7Z3B1	NEGR1	1	72713559	T	C	-0.1589	0.0134	-0.0009	0.0038
12703_6	Q8TDX7	NEK7	1	198010781	A	G	0.6151	0.0634	-0.0029	0.0179
6544_33	Q92832	NELL1	11	20955270	A	G	1.0231	0.0299	0.0311	0.0083
6544_33	Q92832	NELL1	11	20885708	A	C	-0.4562	0.0537	-0.0022	0.0171
6544_33	Q92832	NELL1	11	21120487	A	AT	-0.165	0.0165	0.0039	0.0069
8900_28	Q92859	NEO1	15	73344196	C	G	0.2127	0.0133	-0.014	0.004
8900_28	Q92859	NEO1	15	73236667	T	C	-0.2551	0.0216	0.0186	0.0064
7179_69	O94856	NFASC	1	204791761	D	I	0.4289	0.0222	0.0147	0.0103
7179_69	O94856	NFASC	1	204948659	A	G	-0.7262	0.0205	0.0005	0.0064
9869_28	P19838	NFKB1	4	103399049	A	C	0.1476	0.0133	0.0075	0.004
7770_25	Q9UMS0	NFU1	2	69650730	A	G	-0.7657	0.035	-0.0147	0.0109
11351_233	Q9H9Q4	NHEJ1	2	220026369	T	G	-0.1817	0.0135	-0.0001	0.0039
3213_65	P14543	NID1	1	236230317	A	G	-0.9176	0.0636	-0.0148	0.0196
3213_65	P14543	NID1	1	236207014	T	C	0.1529	0.0145	0.0043	0.0043
16060_99	Q14112	NID2	14	52487766	T	C	-0.791	0.0107	-0.0009	0.0037
12738_43	Q9Y2I1	NISCH	3	52501451	T	G	0.1379	0.0171	0.0109	0.005
17808_37	Q9NQR4	NIT2	3	100094208	T	C	-0.1363	0.0136	0.0089	0.0039
15620_4	Q8N2Q7	NLGN1	3	173108163	D	I	0.1491	0.0133	0.0197	0.0064
9772_153	Q8NFZ4	NLGN2	17	7307950	T	G	0.2355	0.0221	0.0032	0.0065
9321_400	P08949	NMB	15	85308141	T	G	-0.1618	0.0123	0.0047	0.0047
4249_64	P22392	NME2	17	49231180	A	G	0.2469	0.0136	-0.0171	0.0038
4249_64	P22392	NME2	17	49226417	A	G	-0.5634	0.033	0.0145	0.0098
16809_1	O00746	NME4	16	447104	A	G	0.6359	0.044	0.0054	0.0233
16809_1	O00746	NME4	16	444814	T	C	0.3594	0.0133	0.0069	0.0041
13988_67	Q9HBL8	NMRAL1	16	4580457	C	CCCGA	-0.3395	0.0368	-0.0044	0.015
13988_67	Q9HBL8	NMRAL1	16	4519439	A	G	-1.1035	0.021	0.0009	0.0067
13988_67	Q9HBL8	NMRAL1	16	4526758	A	G	0.0953	0.0137	-0.0118	0.004
16853_5	Q9NWW6	NMRK1	9	77707300	A	T	0.3236	0.0132	0.0026	0.0037
16853_5	Q9NWW6	NMRK1	9	77702372	T	C	-0.5012	0.0271	-0.0007	0.0091
8778_3	Q13253	NOG	17	54840864	A	G	-1.6721	0.0601	-0.0192	0.0201
8778_3	Q13253	NOG	17	54865361	C	G	-0.1714	0.0135	-0.0052	0.004
5107_7	P46531	NOTCH1	9	139408551	T	C	0.1066	0.0137	0.0105	0.004
8252_2	Q6P988	NOTUM	17	79924552	A	C	-0.3862	0.033	-0.0032	0.0088
19496_1	Q9BXD5	NPL	1	182781838	T	C	0.5261	0.0373	0.0054	0.0111
19496_1	Q9BXD5	NPL	1	182942150	C	G	0.8348	0.0628	-0.0136	0.0188
6342_10	Q6UXI9	NPNT	4	106819053	A	G	-0.172	0.0158	-0.0145	0.0045
7655_11	P16860	NPPB	1	11915467	T	C	-0.2368	0.0125	0.0077	0.0038
9256_78	Q15818	NPTX1	17	78449948	T	C	-0.2294	0.0177	0.0051	0.0053
9256_78	Q15818	NPTX1	17	78538558	C	G	-0.6162	0.0234	0.019	0.0066
6521_35	P47972	NPTX2	7	98286099	A	C	0.1945	0.0142	0.0024	0.0042
15511_37	O95502	NPTXR	22	39245556	A	G	1.3143	0.0459	-0.0106	0.013
9986_14	Q8N729	NPW	16	2070433	A	G	-0.4954	0.015	-0.0027	0.0047
9837_60	P15559	NQO1	16	69736851	A	G	-0.9513	0.0146	0.0135	0.0046
9837_60	P15559	NQO1	16	69748869	A	G	-0.7176	0.0334	0.0226	0.0097
9754_33	P16083	NQO2	6	2993435	A	G	0.4735	0.0134	0.0003	0.0041
9754_33	P16083	NQO2	6	3003970	A	G	0.8075	0.0133	-0.0054	0.0042
9754_33	P16083	NQO2	6	3012778	A	G	1.0527	0.0384	0.008	0.011
9754_33	P16083	NQO2	6	3014831	A	T	-0.6838	0.0637	-0.0039	0.0166
5542_22	O14786	NRP1	10	33483308	A	G	-0.3107	0.0136	0.0071	0.0038
13992_12	P46459	NSF	17	44265839	T	C	0.1061	0.0124	0.0197	0.0039
12560_9	Q8TCD5	NT5C	17	73140941	A	G	-1.7173	0.0346	0.0123	0.012
12560_9	Q8TCD5	NT5C	17	73183786	A	G	0.174	0.0143	0.0045	0.0042
11288_26	P49902	NT5C2	10	104817383	T	C	0.3704	0.0467	-0.0094	0.0156
11288_26	P49902	NT5C2	10	104934396	C	CAA	0.1664	0.0134	-0.0028	0.0055
11288_26	P49902	NT5C2	10	104642237	T	G	0.1431	0.0182	0.0286	0.0053
19615_213	Q9H0P0	NT5C3A	7	33070605	A	G	-0.1031	0.0139	-0.0031	0.004
19135_5	Q969T7	NT5C3B	17	40184059	D	I	-0.9625	0.0361	-0.0101	0.0204
19135_5	Q969T7	NT5C3B	17	39982432	A	C	0.9008	0.0125	0.0076	0.0045
9126_171	Q86UY8	NT5DC3	12	104173630	T	C	-0.6063	0.0123	-0.0065	0.0038
9126_171	Q86UY8	NT5DC3	12	104235023	A	C	-0.2033	0.0167	0.0042	0.0046
9126_171	Q86UY8	NT5DC3	12	104170357	C	G	0.5745	0.0488	-0.0075	0.0163
9126_171	Q86UY8	NT5DC3	12	104086631	T	C	0.1318	0.0134	0.0017	0.0037
15452_5	P21589	NT5E	6	86195797	A	G	0.2378	0.0132	-0.0007	0.0039
15452_5	P21589	NT5E	6	86103556	A	G	0.4361	0.0195	0.0002	0.0057
17856_23	Q9NPB1	NT5M	17	17206672	C	G	0.5982	0.029	0.0159	0.0099
10907_116	Q9P121	NTM	11	131196396	T	C	-0.2297	0.012	-0.0052	0.0037
10907_116	Q9P121	NTM	11	131125080	T	C	0.155	0.0124	0.0068	0.0039
8428_102	Q9P121	NTM	11	131196396	T	C	-0.3836	0.0115	-0.0052	0.0037
8428_102	Q9P121	NTM	11	131125080	T	C	0.2823	0.0121	0.0068	0.0039
6649_51	O95631	NTN1	17	9085542	C	CCAA	0.2636	0.0132	-0.0027	0.0056
6649_51	O95631	NTN1	17	8985510	T	G	-0.5778	0.0199	-0.0018	0.0058
3327_27	Q9HB63	NTN4	12	96140134	A	G	-0.1899	0.0144	-0.0106	0.0041
3327_27	Q9HB63	NTN4	12	96131895	A	G	0.2644	0.017	0.0176	0.005
5637_81	Q9Y2I2	NTNG1	1	107678268	C	G	1.4146	0.0283	-0.0043	0.0089
2658_27	Q16288	NTRK3	15	88514855	C	G	0.172	0.0186	-0.0112	0.0054
10451_11	Q02818	NUCB1	19	49402593	D	I	-0.2096	0.021	0.0067	0.0091
10451_11	Q02818	NUCB1	19	49409026	A	G	-0.2769	0.0416	0.0075	0.0112
4254_6	Q8IVD9	NUDCD3	7	44502186	T	C	0.2434	0.0152	0.0166	0.0044
19206_20	P36639	NUDT1	7	2292617	D	I	-0.6736	0.0497	-0.0311	0.0213
13947_371	Q9BQG2	NUDT12	5	102877972	C	G	0.4076	0.0146	-0.0036	0.0053
13947_371	Q9BQG2	NUDT12	5	102866815	C	G	1.036	0.0151	-0.0012	0.0055
16583_8	P50583	NUDT2	9	34366134	A	C	-0.4111	0.0147	0.009	0.0044
16583_8	P50583	NUDT2	9	34336681	A	T	-0.4641	0.0168	0.0097	0.005
17761_2	Q9UKK9	NUDT5	10	12250620	T	C	-0.109	0.0156	-0.0258	0.0043
9482_110	Q9BW91	NUDT9	4	88359736	T	TA	-0.1064	0.0129	0.0017	0.0052
6414_8	Q86UD1	OAF	11	120056416	A	T	-0.3992	0.0124	-0.0175	0.0037
6414_8	Q86UD1	OAF	11	120101092	A	T	0.6202	0.0148	0.0036	0.0045
5680_54	Q9NPH6	OBP2B	9	136087047	T	C	-0.34	0.0158	-0.0058	0.0045
17224_12	P20774	OGN	9	95201540	A	T	0.4199	0.0127	-0.0037	0.0039
12659_13	Q9NTK5	OLA1	2	174998510	T	TA	0.1529	0.0158	0.0024	0.0071
5703_26	Q99784	OLFM1	9	137989785	C	G	-0.1745	0.0188	-0.0104	0.0056
19377_14	O95897	OLFM2	19	10160921	A	G	-0.1274	0.018	0.0055	0.005
19377_14	O95897	OLFM2	19	10096650	T	C	0.5053	0.0152	-0.006	0.0044
19377_14	O95897	OLFM2	19	10039371	T	C	0.1183	0.0142	0.005	0.004
19377_14	O95897	OLFM2	19	10059160	C	G	0.8136	0.012	-0.0088	0.004
11143_32	Q96PB7	OLFM3	1	102667388	A	G	-0.1673	0.0161	0.0025	0.0044
11143_32	Q96PB7	OLFM3	1	102413968	C	G	0.1115	0.0139	0.0049	0.0038
8660_5	Q9NRN5	OLFML3	1	114513488	T	G	0.158	0.0145	-0.004	0.004
8660_5	Q9NRN5	OLFML3	1	114546528	A	G	0.1402	0.0241	-0.0264	0.0067
16908_5	P23515	OMG	17	29616516	T	G	-0.1355	0.0193	-0.0106	0.0055
10892_8	Q99650	OSMR	5	38919158	A	G	-0.2221	0.0179	0.0021	0.0049
10892_8	Q99650	OSMR	5	39023193	A	C	0.2681	0.0135	-0.0073	0.0038
17697_2	Q8WZ82	OVCA2	17	1945354	A	C	0.6388	0.0568	-0.008	0.0173
8356_88	P01178	OXT	20	3049890	T	G	-0.4227	0.016	0.0012	0.0046
8356_88	P01178	OXT	20	3053255	A	C	-0.2518	0.0147	-0.0032	0.0041
8356_88	P01178	OXT	20	3024280	A	G	0.1606	0.0189	0.0001	0.005
14674_63	Q9UKS6	PACSIN3	11	47235263	A	T	-0.167	0.0226	-0.0043	0.0064
18306_1	O75781	PALM	19	860766	A	G	-0.5593	0.0697	-0.0295	0.0209
5620_13	P19021	PAM	5	102338811	A	G	1.3439	0.0285	0.021	0.0088
5620_13	P19021	PAM	5	102259811	T	C	0.9102	0.0228	0.0007	0.0067
5620_13	P19021	PAM	5	102129189	A	G	-0.4738	0.0132	-0.0071	0.0038
5620_13	P19021	PAM	5	100578774	A	T	-0.7655	0.0626	-0.0117	0.0215
5620_13	P19021	PAM	5	101566197	T	C	0.5447	0.0625	0.0097	0.0174
5620_13	P19021	PAM	5	101961684	T	C	-0.7305	0.0528	-0.0127	0.0155
19523_215	Q99497	PARK7	1	8021778	T	C	-0.1318	0.0123	-0.0007	0.0038
13434_172	Q9NVD7	PARVA	11	12371909	A	T	-0.2526	0.023	-0.0009	0.0068
8065_245	P0C8F1	PATE4	11	125698654	A	T	-0.2715	0.0146	-0.0044	0.004
13990_1	P11498	PC	11	66583779	T	G	0.0941	0.0136	0.0084	0.0037
11313_100	P61457	PCBD1	10	72648336	T	C	0.1373	0.0165	-0.0074	0.0049
11313_100	P61457	PCBD1	10	72583601	C	G	-0.3007	0.0336	0.0103	0.0097
10558_26	Q9HC56	PCDH9	13	67794402	A	AT	0.2379	0.0211	-0.0146	0.0079
10558_26	Q9HC56	PCDH9	13	67710891	T	TTAA	0.1534	0.0138	-0.0001	0.0052
10558_26	Q9HC56	PCDH9	13	67718484	A	G	-0.1468	0.0134	0.0009	0.0037
10558_26	Q9HC56	PCDH9	13	67723553	A	G	0.1604	0.014	-0.0061	0.004
17769_28	Q8WW12	PCNP	3	101345965	A	G	-0.1526	0.0126	-0.0001	0.0037
11237_49	Q15113	PCOLCE	7	100235970	A	C	0.2275	0.0135	0.0025	0.0038
6081_52	Q9UKZ9	PCOLCE2	3	142654330	T	C	-0.417	0.02	-0.0051	0.0054
6081_52	Q9UKZ9	PCOLCE2	3	142605556	A	G	0.3954	0.0134	0.0014	0.0039
6081_52	Q9UKZ9	PCOLCE2	3	142546354	T	C	-0.1132	0.0149	0.014	0.0042
13388_57	P29120	PCSK1	5	95729406	A	G	-1.0678	0.0109	0.0118	0.0041
15440_57	P16519	PCSK2	20	17230025	A	G	-0.1965	0.0135	0.0038	0.0037
15440_57	P16519	PCSK2	20	16792200	A	G	0.1343	0.0154	-0.0003	0.0042
4459_68	Q16549	PCSK7	11	117094491	T	C	0.4642	0.0196	-0.0061	0.0056
4459_68	Q16549	PCSK7	11	116858048	D	I	0.3234	0.0178	-0.0226	0.0081
4459_68	Q16549	PCSK7	11	117076708	T	C	1.0305	0.0122	0.0051	0.0046
5231_79	Q8NBP7	PCSK9	1	55521109	A	G	0.1044	0.0138	0.0329	0.0039
5231_79	Q8NBP7	PCSK9	1	55505647	T	G	-0.8827	0.0521	-0.2258	0.0152
6431_68	Q9UHG3	PCYOX1	2	70499593	T	C	-0.465	0.027	-0.0186	0.0072
6431_68	Q9UHG3	PCYOX1	2	70488470	T	C	-0.9549	0.0168	0.0024	0.0053
3004_67	Q9BQ51	PDCD1LG2	9	5510644	A	G	-0.4907	0.0143	0.0001	0.0041
3004_67	Q9BQ51	PDCD1LG2	9	5510837	T	TG	-0.3824	0.0169	0.0079	0.0064
3004_67	Q9BQ51	PDCD1LG2	9	5557708	T	C	0.2501	0.0233	-0.0113	0.0063
12517_52	O14737	PDCD5	19	33050574	T	G	-0.319	0.0189	-0.0058	0.0056
12517_52	O14737	PDCD5	19	33073431	A	G	0.3901	0.0137	0.0002	0.004
12517_52	O14737	PDCD5	19	33106761	A	G	0.1852	0.0183	-0.0088	0.0051
19488_1	O75340	PDCD6	5	272057	T	C	0.1594	0.0208	0.0036	0.0094
18174_79	Q8WUM4	PDCD6IP	3	33841065	A	G	0.1411	0.0138	-0.0079	0.0042
5254_69	Q14432	PDE3A	12	20834162	A	G	0.1453	0.0136	-0.0058	0.004
18918_86	P27815	PDE4A	19	10568883	C	G	1.595	0.0487	0.0175	0.0144
5256_86	O76074	PDE5A	4	120556467	T	C	-0.3448	0.0127	0.0271	0.0038
16805_5	O76074	PDE5A	4	120423094	A	G	-0.2751	0.0191	0.0321	0.0054
5256_86	O76074	PDE5A	4	120423094	A	G	-0.3356	0.0183	0.0321	0.0054
16805_5	O76074	PDE5A	4	120559292	T	G	0.2513	0.0134	-0.0276	0.0038
13658_31	Q9NRA1	PDGFC	4	157977619	A	G	0.153	0.0178	-0.0072	0.005
17140_57	Q9GZP0	PDGFD	11	103792043	C	G	-0.0793	0.0133	-0.0004	0.0038
17140_57	Q9GZP0	PDGFD	11	104028877	A	G	-0.4567	0.0137	0.0117	0.004
9341_1	Q9GZP0	PDGFD	11	103792043	C	G	-0.0908	0.0126	-0.0004	0.0038
9341_1	Q9GZP0	PDGFD	11	104028877	A	G	-0.3763	0.0132	0.0117	0.004
10366_11	P16234	PDGFRA	4	55141293	A	G	-0.1975	0.021	0.0056	0.006
3459_49	P09619	PDGFRB	5	149525732	C	CTAT	-0.4617	0.0186	0.0028	0.0066
3459_49	P09619	PDGFRB	5	149508461	A	G	0.7621	0.0494	0.0165	0.016
3459_49	P09619	PDGFRB	5	149508544	C	G	-1.1426	0.008	0.0004	0.0037
9713_67	Q15198	PDGFRL	8	17431900	A	T	-0.1762	0.0135	0.0013	0.0038
9713_67	Q15198	PDGFRL	8	17440946	T	G	-0.3639	0.0374	-0.0071	0.0111
9713_67	Q15198	PDGFRL	8	17455059	A	AT	-0.69	0.038	0.0567	0.1299
18319_7	O00330	PDHX	11	34949918	D	I	-0.2478	0.019	-0.0084	0.0094
5593_11	Q14554	PDIA5	3	122833003	T	C	-0.8741	0.0107	-0.0043	0.0038
5227_60	Q15118	PDK1	2	173402900	T	C	-0.7091	0.0147	-0.0013	0.0058
12651_21	Q15119	PDK2	17	48172095	A	C	-0.4426	0.0414	-0.0036	0.0114
11428_31	O00151	PDLIM1	10	97053775	T	G	-0.2004	0.0249	-0.0074	0.0075
12387_7	P50479	PDLIM4	5	131607588	T	G	-0.4954	0.0228	-0.0057	0.0064
11098_1	O00764	PDXK	21	45077398	C	G	0.2628	0.0134	-0.0168	0.0037
11098_1	O00764	PDXK	21	45198557	A	G	-0.1399	0.0136	-0.0019	0.0037
8275_31	Q5VY43	PEAR1	1	156885491	T	G	0.2799	0.0134	0.0064	0.0038
8275_31	Q5VY43	PEAR1	1	156865711	D	I	-0.4957	0.0324	-0.0179	0.0153
8892_14	Q5VY43	PEAR1	1	156869714	A	G	-0.1608	0.0227	-0.0034	0.0064
4276_10	P30086	PEBP1	12	118584885	A	G	1.4085	0.0611	0.0234	0.0161
17776_15	Q9BY49	PECR	2	216905927	A	G	-0.5742	0.0205	0.0073	0.0061
17776_15	Q9BY49	PECR	2	216972732	T	G	-0.2084	0.0128	0.0019	0.0037
9076_25	P01210	PENK	8	57379532	D	I	-0.412	0.0125	-0.0036	0.0907
9076_25	P01210	PENK	8	57496064	A	G	-0.3472	0.0145	0.0127	0.0042
9076_25	P01210	PENK	8	57507856	T	C	0.135	0.0162	0.0026	0.0047
2697_7	P02776	PF4	4	74846661	A	C	-0.2552	0.0296	0.0055	0.0099
5663_18	P10720	PF4V1	4	74714098	A	G	-0.8677	0.0122	0.0049	0.004
17384_110	P08237	PFKM	12	48512285	A	C	0.159	0.0157	0.0155	0.0047
17799_9	O95336	PGLS	19	17617565	D	I	0.0872	0.0126	0.0023	0.0065
3329_14	O75594	PGLYRP1	19	46528004	A	G	-0.1976	0.015	0.0041	0.0043
5601_2	Q96PD5	PGLYRP2	19	15593832	A	G	0.3411	0.0192	-0.0056	0.0052
5601_2	Q96PD5	PGLYRP2	19	15585945	A	G	-0.5286	0.0177	-0.0132	0.005
10561_5	Q96LB9	PGLYRP3	1	153315579	A	G	0.1738	0.024	0.0024	0.0064
9173_21	P36871	PGM1	1	64107284	T	C	0.2107	0.0176	-0.0022	0.0048
18330_7	Q96G03	PGM2	4	37834324	T	C	-0.1662	0.0164	-0.0003	0.0045
18235_16	A6NDG6	PGP	16	2265271	T	C	0.1553	0.0173	-0.0009	0.0048
18235_16	A6NDG6	PGP	16	2263836	T	C	0.8361	0.033	0.0052	0.0097
16882_27	Q9NRX4	PHPT1	9	139760830	C	CG	-0.265	0.0152	-0.0039	0.0057
16882_27	Q9NRX4	PHPT1	9	139744524	T	C	-0.344	0.0397	0.0057	0.0136
4982_54	P19957	PI3	20	43787352	A	AT	0.4067	0.0169	-0.0022	0.0075
9599_6	Q8IYJ0	PIANP	12	6809896	C	G	0.1403	0.0143	0.0063	0.0053
14114_18	Q8IYJ0	PIANP	12	6809896	C	G	0.1437	0.0147	0.0063	0.0053
3216_2	P01833	PIGR	1	207105641	T	C	-0.1686	0.0132	-0.0009	0.0037
10816_150	Q9UKJ1	PILRA	7	99971313	T	C	1.2669	0.0081	0.0151	0.004
6402_8	Q9UKJ1	PILRA	7	99971834	A	G	1.2588	0.0081	0.0148	0.004
6060_2	P12273	PIP	7	142836203	A	T	-0.5045	0.0187	0.0009	0.0054
6060_2	P12273	PIP	7	142651354	A	G	-0.9328	0.0651	0.0001	0.0194
6060_2	P12273	PIP	7	142836646	T	C	-1.6056	0.0631	-0.0205	0.0193
12697_30	P48426	PIP4K2A	10	23180619	A	T	0.2281	0.0143	0.0152	0.0041
8664_36	Q504Y2	PKDCC	2	42285200	C	CCTG	-0.5756	0.0602	-0.0107	0.0244
15607_56	P30613	PKLR	1	155271433	D	I	-0.1996	0.0275	0.017	0.0159
14067_6	Q99959	PKP2	12	32974611	T	C	-0.3166	0.0384	-0.0109	0.0104
14067_6	Q99959	PKP2	12	33023451	D	I	-0.0852	0.0154	0.0023	0.0071
9380_2	Q9BX93	PLA2G12B	10	74632924	T	C	-0.2677	0.0315	-0.0383	0.0083
2692_74	P14555	PLA2G2A	1	20413930	A	G	0.6181	0.0514	0.0041	0.0184
2692_74	P14555	PLA2G2A	1	20294687	A	G	-0.4941	0.0424	0.0022	0.0117
2692_74	P14555	PLA2G2A	1	20306146	C	G	0.8338	0.0123	-0.0023	0.0044
5015_15	Q13093	PLA2G7	6	46689847	A	G	-0.1422	0.0135	0.0098	0.0037
10916_44	Q13018	PLA2R1	2	160885442	T	C	0.6237	0.0117	-0.0004	0.0037
10916_44	Q13018	PLA2R1	2	160736278	T	C	0.3919	0.0143	0.007	0.0042
2212_69	P00750	PLAT	8	42043637	A	C	-0.5621	0.0407	0.0104	0.0132
4158_54	P00749	PLAU	10	75672475	A	G	0.3302	0.0144	-0.0115	0.0042
2652_15	Q03405	PLAUR	19	44156472	T	C	0.249	0.0162	0.002	0.0051
2652_15	Q03405	PLAUR	19	44170593	T	C	-0.2935	0.0329	0.024	0.0111
4563_61	P19174	PLCG1	20	39993463	T	C	0.4606	0.0573	0.0216	0.0164
10070_22	P16885	PLCG2	16	81870969	T	C	0.3743	0.0185	0.0049	0.0054
10070_22	P16885	PLCG2	16	81811678	A	C	0.1464	0.0168	0.0073	0.0079
10070_22	P16885	PLCG2	16	81971403	T	C	-0.1007	0.0128	-0.0085	0.0037
10948_14	Q8IV08	PLD3	19	40862872	T	G	-0.1327	0.0178	-0.0031	0.0052
7875_86	P08567	PLEK	2	68619981	A	C	0.1251	0.0132	-0.0033	0.0038
12459_13	Q9HB21	PLEKHA1	10	124316331	T	C	0.1297	0.0146	-0.0154	0.0041
12459_13	Q9HB21	PLEKHA1	10	124158082	A	T	-0.3533	0.02	-0.0058	0.0057
12459_13	Q9HB21	PLEKHA1	10	124060802	A	G	-0.5247	0.0124	0.025	0.0037
12459_13	Q9HB21	PLEKHA1	10	124154626	T	C	0.1122	0.0156	0.0209	0.0044
12731_12	Q6IQ23	PLEKHA7	11	16885175	A	G	1.0947	0.0194	0.0152	0.0061
12731_12	Q6IQ23	PLEKHA7	11	16919790	T	G	0.2586	0.0188	-0.0102	0.0052
12731_12	Q6IQ23	PLEKHA7	11	16824257	A	G	0.4209	0.0632	0.0379	0.0227
3710_49	P00747	PLG	6	161450190	T	C	-0.248	0.0314	0.0075	0.0101
3710_49	P00747	PLG	6	161092438	T	C	-0.3987	0.0215	-0.0495	0.0066
3710_49	P00747	PLG	6	161187080	T	C	-0.16	0.0129	-0.001	0.0038
3710_49	P00747	PLG	6	161123451	T	C	0.1458	0.023	-0.2265	0.0073
4151_6	P00747	PLG	6	161214795	C	G	-1.6279	0.0575	-0.0346	0.0192
3710_49	P00747	PLG	6	161633019	T	G	-0.5148	0.0473	-0.0142	0.0144
3710_49	P00747	PLG	6	161155264	T	C	-1.5632	0.0549	0.0547	0.0202
4151_6	P00747	PLG	6	161092438	T	C	-0.4383	0.022	-0.0495	0.0066
4151_6	P00747	PLG	6	161187335	T	C	0.1091	0.0133	0.0009	0.0038
3710_49	P00747	PLG	6	161152905	T	C	-1.0569	0.0563	-0.0504	0.0175
6923_1	O00469	PLOD2	3	145833232	A	C	0.2457	0.0129	-0.001	0.0037
15475_4	P55058	PLTP	20	44551855	T	C	0.7407	0.0154	0.0179	0.0046
15475_4	P55058	PLTP	20	44609595	T	G	0.1417	0.0226	0.007	0.0059
11342_59	Q6UX71	PLXDC2	10	20598372	A	T	-0.1708	0.0207	0.0017	0.0059
9005_16	Q9UIW2	PLXNA1	3	126717964	A	G	-0.207	0.0138	-0.0046	0.004
19560_23	Q9HCM2	PLXNA4	7	132238011	T	G	0.1487	0.016	-0.0063	0.0047
9216_100	O15031	PLXNB2	22	50722134	T	C	0.3269	0.0144	-0.0083	0.004
9216_100	O15031	PLXNB2	22	50727921	T	C	-0.5949	0.0124	0.0048	0.0039
4564_2	O60486	PLXNC1	12	94613898	A	G	-1.7031	0.0537	0.0034	0.0163
4564_2	O60486	PLXNC1	12	94623824	A	G	0.2914	0.0129	0.003	0.0037
4564_2	O60486	PLXNC1	12	94620432	T	G	-0.6411	0.0329	-0.0207	0.0097
4564_2	O60486	PLXNC1	12	94662513	C	G	-0.3128	0.0445	0.0092	0.0124
19561_216	Q9Y4D7	PLXND1	3	129293256	T	C	0.2362	0.0136	0.0141	0.0038
19561_216	Q9Y4D7	PLXND1	3	129325533	C	G	-0.3205	0.0225	-0.0173	0.0079
6472_40	P40967	PMEL	12	56360876	A	G	0.2641	0.0246	-0.0134	0.0069
17408_2	Q92871	PMM1	22	42091027	A	AAG	-0.1219	0.0173	-0.0045	0.0065
17794_6	O15305	PMM2	16	8940422	T	G	0.1852	0.0136	0.0023	0.004
17794_6	O15305	PMM2	16	8841309	A	G	0.6464	0.0612	-0.0048	0.0203
17794_6	O15305	PMM2	16	8906914	A	C	0.5152	0.0398	-0.0104	0.0117
17794_6	O15305	PMM2	16	8906539	A	C	-0.2582	0.0153	-0.0041	0.0046
12450_42	Q15126	PMVK	1	154900134	A	G	-0.2011	0.0256	-0.007	0.0074
13657_2	Q96T60	PNKP	19	50348625	T	C	-0.367	0.0443	-0.0116	0.0146
13657_2	Q96T60	PNKP	19	50370846	C	CGTGG	-0.1348	0.0129	-0.0044	0.0054
6627_25	P54315	PNLIPRP1	10	118350394	A	C	-0.1593	0.0244	-0.013	0.007
6627_25	P54315	PNLIPRP1	10	118358659	T	C	0.1307	0.0135	-0.0083	0.0039
15471_29	P54317	PNLIPRP2	10	118398046	A	C	0.9976	0.0098	0.0145	0.0038
15435_4	P00491	PNP	14	20940626	T	C	-0.1557	0.0162	0.0049	0.0048
5634_39	Q9H488	POFUT1	20	30815755	T	C	-0.9479	0.0268	0.0038	0.0083
6467_65	Q8NBL1	POGLUT1	3	119196781	A	G	-0.2329	0.0124	-0.0045	0.0038
6467_65	Q8NBL1	POGLUT1	3	119136267	C	G	-0.6972	0.0245	-0.0097	0.0075
8296_117	Q7Z4H8	POGLUT3	11	108369173	A	G	-0.1869	0.0185	-0.0019	0.0053
8296_117	Q7Z4H8	POGLUT3	11	108357137	A	G	-1.3026	0.038	-0.0467	0.0128
13536_56	Q9UNA4	POLI	18	51807260	A	G	0.72	0.0409	0.0079	0.0119
13536_56	Q9UNA4	POLI	18	51778374	D	I	-0.1755	0.0134	0.0038	0.0061
12851_5	Q9NP87	POLM	7	44111189	T	C	0.1709	0.0223	0.0001	0.0065
12851_5	Q9NP87	POLM	7	44113855	C	G	0.7037	0.0594	0.0442	0.0149
6359_50	Q8NAT1	POMGNT2	3	43145671	T	C	-0.4338	0.0127	-0.0038	0.0037
2731_29	P16435	POR	7	75638421	A	G	0.673	0.0172	-0.0067	0.0051
2731_29	P16435	POR	7	75546892	A	G	0.2414	0.0148	-0.0029	0.0041
3457_57	Q15063	POSTN	13	38123841	A	G	0.1235	0.0137	-0.0068	0.0039
5021_13	Q15181	PPA1	10	72005190	A	G	-0.2744	0.0127	0.0015	0.0039
5021_13	Q15181	PPA1	10	71972350	T	C	-0.3384	0.0283	0.0048	0.0083
17843_30	Q9HAB8	PPCS	1	42903360	A	T	-0.1744	0.0131	-0.0207	0.004
13975_56	Q13136	PPFIA1	11	70316391	A	G	0.0984	0.0135	0.0054	0.0041
18819_21	P45877	PPIC	5	122423650	A	G	-0.3447	0.0261	-0.0088	0.0079
18819_21	P45877	PPIC	5	122578027	A	G	-0.5054	0.0527	0.0025	0.0167
18819_21	P45877	PPIC	5	122360403	T	C	0.6366	0.0122	-0.0014	0.0038
18819_21	P45877	PPIC	5	122371840	A	C	1.1122	0.0619	-0.0163	0.0187
5202_4	Q08752	PPID	4	159637113	T	C	0.4909	0.0138	-0.0021	0.0042
5202_4	Q08752	PPID	4	159642576	A	G	-1.2569	0.0358	0.0167	0.0113
5238_26	Q9UNP9	PPIE	1	40243562	C	G	0.2555	0.0146	-0.0022	0.0044
5238_26	Q9UNP9	PPIE	1	40257072	T	C	0.1713	0.017	-0.0017	0.005
5238_26	Q9UNP9	PPIE	1	40203928	T	G	-0.4072	0.0123	0.0039	0.0038
9884_8	Q9Y3C6	PPIL1	6	36839598	C	G	1.6602	0.0365	0.0056	0.0113
19117_3	Q96A00	PPP1R14A	19	38787965	A	G	0.3945	0.0139	-0.0119	0.004
9244_27	P50897	PPT1	1	40567206	T	C	-0.3301	0.0305	0.0115	0.0083
9244_27	P50897	PPT1	1	40564553	T	C	0.1877	0.0135	-0.0113	0.0041
5722_78	P42785	PRCP	11	82564294	T	G	-0.3019	0.0175	-0.0174	0.0048
3855_56	Q06830	PRDX1	1	46009316	T	C	-0.3221	0.022	0.0115	0.0063
3855_56	Q06830	PRDX1	1	45991079	A	G	0.1569	0.0156	-0.0062	0.0044
8358_30	P30048	PRDX3	10	120950640	A	G	0.1125	0.0135	0.0026	0.0041
14273_19	P48147	PREP	6	105775787	G	GA	0.2211	0.0193	0.0044	0.0073
9015_1	Q9Y2Y8	PRG3	11	57145633	T	C	0.1485	0.021	-0.0019	0.0061
2644_11	P17252	PRKCA	17	64295082	C	CAT	0.1027	0.0133	0.0089	0.0051
5687_5	P14314	PRKCSH	19	11558275	A	G	0.1177	0.0164	0.0081	0.0046
12696_166	O60678	PRMT3	11	20482099	C	G	0.0912	0.0133	0.0028	0.0037
2961_1	P04070	PROC	2	128176040	A	T	0.1574	0.0134	-0.0101	0.0037
10754_113	Q9HC23	PROK2	3	71854587	T	C	-0.3467	0.0154	0.0111	0.0043
10754_113	Q9HC23	PROK2	3	71829242	A	G	-1.0805	0.0142	0.0009	0.0048
2700_56	P07225	PROS1	3	93580976	T	G	-0.1249	0.0139	-0.0021	0.004
2700_56	P07225	PROS1	3	93775411	T	C	0.3565	0.0414	-0.005	0.0114
9478_69	Q14558	PRPSAP1	17	74335069	A	G	0.1413	0.016	-0.0106	0.0046
19150_20	O60256	PRPSAP2	17	18804385	T	C	-0.1376	0.0128	0.016	0.0038
5034_79	P07478	PRSS2	7	142505022	A	T	-0.3263	0.0232	-0.0023	0.0075
5034_79	P07478	PRSS2	7	142498523	T	C	-0.2405	0.0136	-0.0015	0.0039
5034_79	P07478	PRSS2	7	142473513	T	G	0.1837	0.03	-0.0022	0.0086
4534_10	Q9GZN4	PRSS22	16	2910736	A	G	0.2628	0.0138	-0.0021	0.004
4534_10	Q9GZN4	PRSS22	16	2905993	C	G	-0.5169	0.0432	0.0057	0.0157
15535_3	Q9BQR3	PRSS27	16	2767894	T	G	0.3393	0.0268	-0.018	0.0076
18864_7	P35030	PRSS3	9	33791164	T	C	-0.5547	0.0126	-0.0079	0.0036
8351_17	Q6UWY2	PRSS57	19	690167	T	C	-0.1407	0.0147	0.0022	0.0043
8351_17	Q6UWY2	PRSS57	19	689590	C	G	-0.5547	0.0141	-0.0102	0.0041
8351_17	Q6UWY2	PRSS57	19	694177	A	C	-1.1221	0.0675	-0.0134	0.0223
8351_17	Q6UWY2	PRSS57	19	652206	A	G	0.6491	0.0493	0.008	0.0148
15513_108	Q16651	PRSS8	16	31127672	T	TACAGGTGCGTGCCACC	0.0996	0.0146	-0.0101	0.007
13720_95	P24158	PRTN3	19	845535	C	G	-0.7142	0.0162	-0.0013	0.0053
13720_95	P24158	PRTN3	19	840984	T	C	0.5566	0.0167	0.0029	0.0047
13720_95	P24158	PRTN3	19	843687	C	G	0.6188	0.0483	-0.0026	0.0122
13720_95	P24158	PRTN3	19	847944	A	G	0.7711	0.0723	-0.0037	0.0176
13423_94	Q9BRX8	PRXL2A	10	82169598	C	G	0.1325	0.0134	0.0091	0.0037
6207_10	P07602	PSAP	10	73579217	T	C	0.3101	0.0164	-0.0077	0.0047
6207_10	P07602	PSAP	10	73598191	A	G	-0.3568	0.013	-0.0063	0.0043
6207_10	P07602	PSAP	10	73655598	A	T	-0.3979	0.0148	-0.0037	0.0043
8814_33	Q6NUJ1	PSAPL1	4	7432600	T	C	-0.4833	0.0164	0.0066	0.0047
8814_33	Q6NUJ1	PSAPL1	4	7436997	T	C	-0.55	0.0171	0.0035	0.005
8814_33	Q6NUJ1	PSAPL1	4	7434780	A	G	0.1144	0.0201	0.0003	0.0054
18342_2	Q9Y617	PSAT1	9	80864512	T	C	-0.1445	0.0154	-0.0016	0.0046
6444_15	Q16557	PSG3	19	43586664	C	G	-0.3267	0.0147	0.0072	0.0046
6444_15	Q16557	PSG3	19	43679088	A	G	0.7281	0.0119	-0.0115	0.0039
6444_15	Q16557	PSG3	19	43826085	A	G	0.3675	0.0167	0.0001	0.0046
5649_83	Q00888	PSG4	19	43710045	T	C	0.7395	0.0122	-0.0111	0.0043
5649_83	Q00888	PSG4	19	43693101	A	C	-0.3926	0.0285	-0.0059	0.0078
9314_9	Q15238	PSG5	19	43636186	D	I	-0.4552	0.0139	0.0079	0.0065
9314_9	Q15238	PSG5	19	43679088	A	G	0.281	0.0134	-0.0115	0.0039
5651_50	Q13046	PSG7	19	43439694	A	G	-0.2225	0.018	0.0161	0.0053
9335_28	Q00887	PSG9	19	43769833	A	G	-0.3212	0.0284	-0.0068	0.0076
9335_28	Q00887	PSG9	19	43650317	A	G	0.1216	0.0136	0.0122	0.0042
9335_28	Q00887	PSG9	19	43815234	A	G	0.2002	0.0155	0.0108	0.0044
12612_37	P20618	PSMB1	6	170888362	G	GA	-0.3333	0.0128	-0.0066	0.005
18340_2	P28070	PSMB4	1	151374025	T	C	0.4932	0.0169	0.0031	0.0048
13931_22	O00233	PSMD9	12	122330480	A	G	0.1098	0.0137	-0.0082	0.0038
10514_5	P41222	PTGDS	9	139856639	C	G	-0.1926	0.0137	-0.0087	0.0037
18458_4	Q9H7Z7	PTGES2	9	130884753	T	C	-0.2269	0.0161	-0.0096	0.0049
12727_7	Q9P2B2	PTGFRN	1	117499548	A	T	0.3972	0.036	-0.0053	0.0091
12727_7	Q9P2B2	PTGFRN	1	117507402	T	C	-0.1027	0.0141	0.0036	0.0042
12727_7	Q9P2B2	PTGFRN	1	117490261	T	G	0.7066	0.0159	-0.0009	0.0049
19617_5	Q14914	PTGR1	9	114326040	T	C	0.345	0.0381	-0.0132	0.0103
19617_5	Q14914	PTGR1	9	114151247	T	C	1.4016	0.0456	0.0037	0.0144
19617_5	Q14914	PTGR1	9	113767499	D	I	0.2204	0.0303	0.0213	0.0142
19617_5	Q14914	PTGR1	9	114368594	A	G	-0.3636	0.0602	-0.0191	0.0171
19617_5	Q14914	PTGR1	9	114357952	T	C	-0.6647	0.0141	-0.0042	0.0042
19617_5	Q14914	PTGR1	9	114328935	T	C	-1.0271	0.0289	-0.0147	0.009
2962_50	P12272	PTHLH	12	28359985	A	G	-0.1802	0.0154	-0.0045	0.0043
9525_1	Q13308	PTK7	6	43067044	T	C	0.4105	0.0352	0.0142	0.0108
3045_72	P21246	PTN	7	137013466	A	G	0.1686	0.0113	-0.011	0.0037
14688_6	P35236	PTPN7	1	202097309	T	C	-0.411	0.0576	0.0013	0.0214
12633_3	P43378	PTPN9	15	75781554	A	G	0.1558	0.015	-0.0013	0.0042
8250_2	Q12913	PTPRJ	11	48275826	A	C	0.3419	0.0453	0.0144	0.014
8337_65	Q92729	PTPRU	1	29633491	T	TCAGCC	0.1457	0.0144	0.0001	0.0057
13463_1	Q92626	PXDN	2	1709779	A	G	-0.1395	0.013	-0.0013	0.0037
11441_11	P06737	PYGL	14	51403224	T	C	-0.7194	0.0649	-0.0073	0.0249
11441_11	P06737	PYGL	14	51390015	A	T	0.566	0.0554	-0.0048	0.0186
6580_29	P20742	PZP	12	9362168	T	C	-0.3679	0.009	-0.007	0.0039
6580_29	P20742	PZP	12	9334571	T	C	-0.4057	0.0149	0.007	0.0062
6580_29	P20742	PZP	12	9396938	A	G	-0.1461	0.0097	-0.0019	0.004
11257_1	P09417	QDPR	4	17517242	T	C	-0.5057	0.0137	0.0012	0.0043
7849_3	Q16769	QPCT	2	37590802	D	I	-0.6321	0.0496	-0.0321	0.0234
7849_3	Q16769	QPCT	2	37593044	A	G	0.3132	0.0258	0.0074	0.0081
7849_3	Q16769	QPCT	2	37536488	A	G	-0.1966	0.0126	-0.0104	0.0037
8866_53	Q9NXS2	QPCTL	19	46206262	A	G	-0.2622	0.0132	0.0277	0.0041
8866_53	Q9NXS2	QPCTL	19	46195051	G	GC	-0.1253	0.0162	-0.0107	0.0076
8397_147	Q6ZRP7	QSOX2	9	139105813	A	AAC	0.3583	0.0131	0.0081	0.0061
8397_147	Q6ZRP7	QSOX2	9	139127566	A	C	-0.1202	0.0148	0.0005	0.0043
19223_6	P62820	RAB1A	2	65313215	C	CAG	-0.1302	0.0152	-0.0101	0.0071
12408_333	Q9UL26	RAB22A	20	56887156	T	C	0.213	0.0244	0.0007	0.0069
12408_333	Q9UL26	RAB22A	20	56989269	T	C	-0.1021	0.0137	-0.0004	0.0049
19253_82	Q8WUD1	RAB2B	14	21928759	A	G	0.1551	0.0197	0.0049	0.0068
13597_20	Q13636	RAB31	18	9696474	T	C	-0.3484	0.0141	-0.0038	0.0042
13597_20	Q13636	RAB31	18	9621305	T	G	0.0978	0.0142	-0.0071	0.0043
13597_20	Q13636	RAB31	18	9696571	T	C	0.1485	0.026	0.0073	0.0078
14271_23	Q9NRW1	RAB6B	3	133607140	A	G	-0.4532	0.0174	0.0006	0.0051
18432_32	P11234	RALB	2	121025601	T	C	-0.2262	0.0142	0.0043	0.004
14106_46	P52306	RAP1GDS1	4	99349327	A	G	0.2066	0.0253	0	0.0073
8398_277	P49788	RARRES1	3	158439496	T	C	-0.5779	0.0148	-0.0072	0.0044
8398_277	P49788	RARRES1	3	158455703	A	C	-1.398	0.013	-0.0066	0.0052
8398_277	P49788	RARRES1	3	158405472	A	G	-1.2625	0.0641	0.0268	0.0195
8398_277	P49788	RARRES1	3	158478775	A	G	-0.3993	0.0413	0.011	0.0115
3079_62	Q99969	RARRES2	7	150039555	T	C	0.3405	0.0149	0.0126	0.0042
17391_10	Q96I25	RBM17	10	6137083	T	C	0.5926	0.033	-0.0034	0.0094
19279_42	P09455	RBP1	3	139257603	A	G	-0.1497	0.017	0.0026	0.0048
15633_6	P02753	RBP4	10	95360027	A	C	0.1366	0.0136	0.003	0.004
19241_31	P82980	RBP5	12	7276251	A	G	0.1897	0.0135	-0.0012	0.0041
14208_3	Q96R05	RBP7	1	10001980	A	T	0.2213	0.0162	-0.0096	0.0048
11431_235	P46063	RECQL	12	21696251	T	C	0.259	0.0374	0.0089	0.013
13095_51	P05451	REG1A	2	79389474	T	C	-0.3331	0.0318	0	0.0086
13095_51	P05451	REG1A	2	79330169	T	G	-0.5166	0.0255	-0.0225	0.0075
13095_51	P05451	REG1A	2	79323888	A	G	-0.2324	0.0137	-0.0104	0.0039
16770_3	P48304	REG1B	2	79389474	T	C	-0.3668	0.0318	0	0.0086
16770_3	P48304	REG1B	2	79330169	T	G	-0.4997	0.0255	-0.0225	0.0075
16770_3	P48304	REG1B	2	79323888	A	G	-0.269	0.0137	-0.0104	0.0039
15304_1	Q06141	REG3A	2	79389474	T	C	-0.3442	0.0312	0	0.0086
15304_1	Q06141	REG3A	2	79373659	T	C	0.2376	0.0249	0.0106	0.0072
15304_1	Q06141	REG3A	2	79397366	A	G	0.4466	0.029	-0.002	0.0082
15476_6	Q6UW15	REG3G	2	79307817	A	G	0.4818	0.0142	-0.0121	0.0042
15476_6	Q6UW15	REG3G	2	79241810	T	C	0.4385	0.0133	0.0013	0.0041
15476_6	Q6UW15	REG3G	2	79295653	A	G	0.1669	0.0145	0.0021	0.0043
11102_22	Q9BYZ8	REG4	1	120359286	A	C	0.4684	0.0515	-0.0079	0.0184
11102_22	Q9BYZ8	REG4	1	120356172	T	C	-0.1719	0.0192	-0.0009	0.0053
3396_54	P00797	REN	1	204207097	T	C	-0.8033	0.0659	0.0006	0.0196
3220_40	P07949	RET	10	43572507	A	G	-0.3724	0.0145	0.0005	0.0042
3220_40	P07949	RET	10	43354941	A	T	0.4044	0.0134	-0.0025	0.004
3220_40	P07949	RET	10	43458570	A	G	0.267	0.0153	0.0044	0.0045
3046_31	Q9HD89	RETN	19	7735297	A	G	-0.5019	0.0406	0.0064	0.0121
3046_31	Q9HD89	RETN	19	7742802	T	C	0.1464	0.0135	0.0029	0.0039
13590_1	Q9Y3B8	REXO2	11	114301927	T	C	0.1711	0.017	0.0015	0.0051
13059_33	Q969G6	RFK	9	79009689	T	G	0.1432	0.0152	-0.002	0.0043
13059_33	Q969G6	RFK	9	79322720	A	G	-0.2231	0.0152	-0.0003	0.0044
5483_1	Q96B86	RGMA	15	93588030	T	C	-0.4258	0.0442	-0.0062	0.0109
5483_1	Q96B86	RGMA	15	93652903	T	C	0.1175	0.0161	-0.0003	0.0043
5483_1	Q96B86	RGMA	15	93609771	A	G	0.2094	0.0135	-0.0018	0.0038
3331_8	Q6NW40	RGMB	5	98107645	G	GA	0.1265	0.0136	-0.0097	0.0053
3331_8	Q6NW40	RGMB	5	97790915	A	AT	-0.1643	0.0134	0.0184	0.0052
13982_33	Q9NS28	RGS18	1	192162949	T	C	0.1241	0.0127	-0.0041	0.0037
17764_108	P08134	RHOC	1	113097849	A	AAG	-0.1429	0.013	-0.0029	0.0063
14636_25	P52758	RIDA	8	99120794	T	TC	0.3398	0.0138	0.0072	0.0055
7096_30	Q96DB5	RMDN1	8	87484913	A	G	-0.3473	0.0134	-0.0022	0.004
7211_2	P07998	RNASE1	14	21280678	A	G	0.2141	0.014	-0.0012	0.0041
7211_2	P07998	RNASE1	14	21287223	A	G	0.4209	0.0363	-0.0213	0.0123
7211_2	P07998	RNASE1	14	21178387	C	G	0.1072	0.0127	0.0005	0.0047
8394_56	P10153	RNASE2	14	21359808	A	C	0.3231	0.0135	0.0053	0.0039
15576_158	P12724	RNASE3	14	21422666	T	C	0.1282	0.0157	0.0062	0.0042
15576_158	P12724	RNASE3	14	21348256	A	G	0.1293	0.0187	-0.0018	0.0051
15576_158	P12724	RNASE3	14	21385991	T	C	0.7662	0.0304	-0.0138	0.009
5644_60	P34096	RNASE4	14	21100852	A	G	0.6589	0.0586	-0.0121	0.0178
5644_60	P34096	RNASE4	14	21159041	C	G	0.1509	0.0192	0.0014	0.0052
5644_60	P34096	RNASE4	14	21146584	T	C	-0.4407	0.0155	-0.0001	0.0044
5646_20	Q93091	RNASE6	14	21261555	C	G	0.1316	0.0189	0.0051	0.0051
5646_20	Q93091	RNASE6	14	21251586	A	C	-1.1675	0.0111	-0.0031	0.0042
5646_20	Q93091	RNASE6	14	21178387	C	G	0.1525	0.0135	0.0005	0.0047
16913_8	O00584	RNASET2	6	167325107	A	G	-0.8711	0.0639	-0.0379	0.0169
16913_8	O00584	RNASET2	6	167343141	A	G	-0.6364	0.0247	-0.0035	0.0072
16913_8	O00584	RNASET2	6	167374258	A	G	-0.3806	0.0158	0.0101	0.0044
16913_8	O00584	RNASET2	6	167363434	C	G	-0.161	0.0154	-0.0018	0.0042
12386_11	Q9H4A4	RNPEP	1	201950949	T	C	-0.3211	0.0137	0.0039	0.004
12386_11	Q9H4A4	RNPEP	1	201977028	T	C	-0.2919	0.0262	-0.0013	0.0077
12386_11	Q9H4A4	RNPEP	1	201965317	T	G	-0.8924	0.0502	0.0446	0.0144
5740_17	Q9Y6N7	ROBO1	3	78726601	T	C	0.1345	0.0155	0.0059	0.0049
5116_62	Q9HCK4	ROBO2	3	77671721	A	C	-0.1107	0.0131	-0.0091	0.0038
2590_69	Q01973	ROR1	1	64611828	T	C	-0.2344	0.0175	-0.0033	0.0048
7861_9	Q01974	ROR2	9	94686453	A	G	-0.1069	0.0135	0.0091	0.0039
7861_9	Q01974	ROR2	9	94495608	T	C	0.1605	0.0134	0.0047	0.0038
12646_2	Q96AT9	RPE	2	211060050	T	G	0.115	0.0135	-0.0036	0.0038
12333_87	P49247	RPIA	2	88970680	A	G	-0.6757	0.0353	0.0021	0.0102
12333_87	P49247	RPIA	2	89093294	A	G	-0.3407	0.0213	0.0006	0.0067
12329_21	Q15418	RPS6KA1	1	26860999	A	G	0.1845	0.0133	0.0171	0.0037
12361_102	P62070	RRAS2	11	14456929	A	G	0.1186	0.0156	-0.0061	0.005
8925_25	Q7LG56	RRM2B	8	103207549	D	I	-0.1709	0.0177	0.0106	0.0105
8925_25	Q7LG56	RRM2B	8	103244599	A	C	-0.4685	0.0252	0.0099	0.0072
16614_27	Q2MKA7	RSPO1	1	38073356	T	C	0.3381	0.0303	0.0193	0.01
16614_27	Q2MKA7	RSPO1	1	38079517	T	G	-0.4028	0.027	0.016	0.0084
13094_75	Q9BXY4	RSPO3	6	127478585	A	AAACATT	-0.2955	0.013	-0.0133	0.0052
8427_118	Q9BXY4	RSPO3	6	127481154	A	C	-0.3385	0.0126	-0.0119	0.0037
8427_118	Q9BXY4	RSPO3	6	127440047	T	C	-0.4329	0.0299	-0.0178	0.0093
13094_75	Q9BXY4	RSPO3	6	127454893	A	G	0.3818	0.0305	0.0168	0.0087
8464_31	Q2I0M5	RSPO4	20	1070829	A	C	0.1247	0.0185	0.0045	0.0055
8464_31	Q2I0M5	RSPO4	20	943837	T	C	-0.4366	0.0524	-0.0196	0.0202
18180_58	Q8WWV3	RTN4IP1	6	107077502	A	G	0.1657	0.0123	-0.0043	0.0038
5105_2	Q9BZR6	RTN4R	22	20234813	C	G	0.2803	0.0142	-0.0023	0.004
5105_2	Q9BZR6	RTN4R	22	20185011	T	C	-0.2053	0.017	-0.0012	0.0045
5105_2	Q9BZR6	RTN4R	22	20210119	A	G	0.1735	0.0145	0.0055	0.0041
5105_2	Q9BZR6	RTN4R	22	20251540	D	I	0.3804	0.0456	-0.0359	0.0203
5105_2	Q9BZR6	RTN4R	22	20258145	T	C	0.1567	0.0161	-0.0055	0.0047
5105_2	Q9BZR6	RTN4R	22	20173526	C	G	-0.3413	0.0152	0.0076	0.0043
18315_38	Q96DX8	RTP4	3	187093692	A	G	-0.4567	0.0124	-0.0045	0.0038
5852_6	P80511	S100A12	1	153353169	A	G	0.1626	0.0209	0.0059	0.006
5852_6	P80511	S100A12	1	153337943	A	G	-0.2694	0.015	-0.0034	0.0043
17828_3	Q9HCY8	S100A14	1	153590254	A	C	-0.1126	0.0136	0.0076	0.0037
17836_17	Q96FQ6	S100A16	1	153596603	A	G	0.1827	0.0129	0.0095	0.0038
11969_5	P29034	S100A2	1	153526349	T	G	0.3348	0.0303	0.0112	0.0087
7916_10	P31151	S100A7	1	153431406	C	G	1.7303	0.0246	-0.0052	0.0085
15515_2	P0DJI8	SAA1	11	18270325	A	G	0.367	0.0207	0.0016	0.006
15515_2	P0DJI8	SAA1	11	18278423	A	C	0.6928	0.0215	0.0006	0.0062
18832_65	P0DJI9	SAA2	11	18270325	A	G	0.3562	0.0214	0.0016	0.006
18832_65	P0DJI9	SAA2	11	18278423	A	C	0.6126	0.0224	0.0006	0.0062
15516_12	P35542	SAA4	11	18220689	T	C	-2.0506	0.0433	-0.0166	0.0131
15516_12	P35542	SAA4	11	18280995	T	C	-0.5381	0.0228	-0.0002	0.0063
15516_12	P35542	SAA4	11	18248214	A	G	-0.6788	0.0118	0.0044	0.0037
17726_3	Q9NR31	SAR1A	10	71912664	A	G	0.1762	0.0122	-0.0004	0.0037
12348_46	Q9NP81	SARS2	19	39421388	A	G	0.2787	0.0128	-0.0006	0.0038
12524_18	Q96F10	SAT2	17	7529902	A	G	-0.8354	0.0246	-0.0099	0.007
12524_18	Q96F10	SAT2	17	7526887	A	C	-0.4588	0.0128	0.0014	0.0037
12524_18	Q96F10	SAT2	17	7460957	T	G	0.2889	0.0184	0.0188	0.0052
3866_7	Q9Y3A5	SBDS	7	66453476	A	G	0.4005	0.033	0.002	0.0104
10419_1	Q6ZMJ2	SCARA5	8	27804449	D	I	0.2116	0.0142	0.0062	0.0068
5129_12	Q14162	SCARF1	17	1542190	A	G	-0.2865	0.0124	-0.0013	0.0038
5129_12	Q14162	SCARF1	17	1545939	T	C	0.3223	0.0343	0.0015	0.0105
8956_96	Q96GP6	SCARF2	22	20778066	A	G	-0.255	0.0159	-0.0151	0.0047
8956_96	Q96GP6	SCARF2	22	20791821	A	G	0.2187	0.0148	0.0006	0.0043
7957_2	Q8WXD2	SCG3	15	51975608	A	G	-0.3991	0.0381	-0.0095	0.0102
7957_2	Q8WXD2	SCG3	15	51979655	T	C	0.5312	0.014	0.0013	0.0045
6252_62	Q96QR1	SCGB3A1	5	180019237	T	C	-0.1398	0.0136	-0.0017	0.0039
12684_5	Q9Y6U3	SCIN	7	12629620	A	AT	-0.1318	0.0134	0.0079	0.0051
16851_50	O43819	SCO2	22	50963905	T	C	-0.3674	0.0216	0.0028	0.0064
8989_40	Q8IWY4	SCUBE1	22	43715862	T	C	-0.2082	0.0173	0.0036	0.0053
8989_40	Q8IWY4	SCUBE1	22	43769443	T	C	-0.1275	0.012	0.006	0.0038
8989_40	Q8IWY4	SCUBE1	22	43618632	C	CG	-0.1168	0.0134	0.0276	0.0059
16773_29	Q8IX30	SCUBE3	6	35121346	A	T	-0.2574	0.0147	0.0101	0.0045
19261_12	Q9H190	SDCBP2	20	1323192	T	C	-0.1015	0.013	0.0072	0.0039
15333_11	Q99470	SDF2	17	26694861	A	G	0.3094	0.0133	0.0101	0.0037
6990_44	Q9HCN8	SDF2L1	22	21998280	A	G	1.0037	0.0555	0.0164	0.017
17777_31	Q96GA7	SDSL	12	113863963	C	G	-0.2476	0.0352	-0.0169	0.0098
17777_31	Q96GA7	SDSL	12	113833107	A	G	-0.6181	0.062	-0.0131	0.0226
17777_31	Q96GA7	SDSL	12	113931880	A	G	-0.4758	0.0599	-0.0024	0.0205
17777_31	Q96GA7	SDSL	12	113867073	C	G	1.397	0.0417	0.0153	0.0146
13093_6	Q8WVN6	SECTM1	17	80285990	A	C	-0.6232	0.0325	-0.0012	0.0095
13093_6	Q8WVN6	SECTM1	17	80289284	A	G	-0.3251	0.0133	0.0042	0.0038
3470_1	P16581	SELE	1	169691439	A	G	-0.1264	0.0139	-0.0073	0.004
18310_26	P63302	SELENOW	19	48269947	A	G	0.1427	0.0132	-0.0042	0.0037
4831_4	P14151	SELL	1	169571076	T	C	0.2907	0.0126	0.0022	0.0038
4831_4	P14151	SELL	1	169666597	A	T	0.5546	0.0136	0.0052	0.0041
4831_4	P14151	SELL	1	169721166	T	C	0.3324	0.0161	-0.0001	0.0045
4154_57	P16109	SELP	1	169563951	T	G	0.3017	0.0197	-0.0028	0.006
11266_8	Q14242	SELPLG	12	109013956	A	G	-0.2317	0.0159	0.0042	0.0045
6448_36	Q99985	SEMA3C	7	80640930	T	G	0.1633	0.0175	-0.0066	0.0048
6448_36	Q99985	SEMA3C	7	80583482	A	G	0.1426	0.0134	0.022	0.0037
5363_51	O15041	SEMA3E	7	83224626	C	G	0.4174	0.0136	-0.0064	0.0039
5363_51	O15041	SEMA3E	7	83202564	C	CATTGTCATTTTT	-0.1176	0.021	-0.0062	0.0081
5363_51	O15041	SEMA3E	7	83022451	A	G	-1.1337	0.0174	0.0031	0.0056
5363_51	O15041	SEMA3E	7	83278520	T	C	0.2086	0.0242	-0.0054	0.0066
5628_21	Q9NS98	SEMA3G	3	52477080	T	C	0.3821	0.0174	-0.0115	0.0051
5628_21	Q9NS98	SEMA3G	3	52313432	C	G	-0.3142	0.0207	0.0181	0.0059
16915_153	Q9H3S1	SEMA4A	1	156149265	T	C	-0.1778	0.0138	-0.0045	0.0047
5737_61	Q92854	SEMA4D	9	91994433	T	C	-1.4919	0.0204	-0.0021	0.0068
13132_14	Q13591	SEMA5A	5	9410306	G	GA	0.1975	0.0218	-0.0044	0.0091
13132_14	Q13591	SEMA5A	5	9050549	T	C	0.3048	0.0547	-0.004	0.014
13132_14	Q13591	SEMA5A	5	9245441	A	G	-0.1244	0.0136	0.0026	0.0047
13132_14	Q13591	SEMA5A	5	9547958	C	G	-1.5247	0.0173	-0.0094	0.0066
5121_3	Q9H3T3	SEMA6B	19	4544645	A	T	0.1007	0.0137	-0.0007	0.004
17357_33	Q9HD40	SEPSECS	4	25115598	C	G	-0.3888	0.0307	0.0113	0.0088
12620_3	Q9NVA2	SEPTIN11	4	77885451	D	I	0.1142	0.014	0.0077	0.0065
3580_25	P01009	SERPINA1	14	94844947	T	C	-1.9024	0.0422	-0.1215	0.0152
3580_25	P01009	SERPINA1	14	94847415	A	G	-0.2328	0.0154	0.0034	0.0045
3580_25	P01009	SERPINA1	14	94847262	A	T	-0.8797	0.0296	-0.0078	0.01
3580_25	P01009	SERPINA1	14	94763493	T	C	0.1971	0.0151	-0.0009	0.0046
3580_25	P01009	SERPINA1	14	95078227	A	G	0.5095	0.0563	-0.0253	0.0174
13119_26	Q9UK55	SERPINA10	14	94755184	T	C	-0.945	0.0153	-0.0052	0.0048
13119_26	Q9UK55	SERPINA10	14	94854902	A	G	0.3242	0.037	0.0136	0.0103
9002_36	Q86U17	SERPINA11	14	94988702	T	C	0.1635	0.0133	0.0048	0.0045
9002_36	Q86U17	SERPINA11	14	94949291	T	C	-0.1383	0.0124	-0.0115	0.0042
9002_36	Q86U17	SERPINA11	14	94915948	A	T	-0.2932	0.0146	0.0053	0.0052
6551_94	Q8IW75	SERPINA12	14	94964104	A	G	-0.452	0.0657	0.0271	0.0219
6551_94	Q8IW75	SERPINA12	14	94968452	D	I	0.1072	0.0142	0.0037	0.0065
6551_94	Q8IW75	SERPINA12	14	94971454	A	C	0.6302	0.0246	0.0014	0.0073
6551_94	Q8IW75	SERPINA12	14	94988702	T	C	0.6235	0.0149	0.0048	0.0045
4153_11	P01011	SERPINA3	14	95072701	A	G	0.1014	0.0144	0.008	0.004
4153_11	P01011	SERPINA3	14	95097556	A	G	0.5171	0.0171	0.0006	0.0049
4153_11	P01011	SERPINA3	14	95137503	A	C	-0.0959	0.0167	-0.0007	0.0044
2879_9	P01011	SERPINA3	14	95097556	A	G	0.1688	0.0177	0.0006	0.0049
3449_58	P29622	SERPINA4	14	94900211	C	CT	-0.1625	0.0137	0.0002	0.005
3449_58	P29622	SERPINA4	14	94989658	T	C	-0.1771	0.0156	-0.0137	0.0044
3449_58	P29622	SERPINA4	14	95037778	A	G	0.6427	0.0152	-0.0003	0.0043
3389_7	P05154	SERPINA5	14	95054012	A	G	-0.5644	0.0216	0.0087	0.006
3389_7	P05154	SERPINA5	14	95044322	A	G	-0.2569	0.0139	0.005	0.0038
3389_7	P05154	SERPINA5	14	95063174	A	G	-0.1787	0.0145	0.0018	0.004
7266_4	Q86WD7	SERPINA9	14	94919677	A	AAT	0.1845	0.0168	0.0132	0.0083
10737_96	P30740	SERPINB1	6	2836873	C	CTTCAAATCGCTGAGTAGATGCCTACTCTCACAAAAAAAGG	0.0885	0.0128	-0.0053	0.0064
18841_1	Q9UIV8	SERPINB13	18	61253961	A	G	-0.3118	0.0369	-0.0114	0.0116
15417_3	P36952	SERPINB5	18	61156606	C	G	0.1947	0.0144	-0.002	0.0039
19130_81	P50452	SERPINB8	18	61650865	A	G	-0.2774	0.0141	-0.0051	0.004
19130_81	P50452	SERPINB8	18	61637222	C	G	-0.3499	0.0204	0.011	0.0062
19130_81	P50452	SERPINB8	18	61637651	T	C	0.3365	0.0302	0.0108	0.0083
19130_81	P50452	SERPINB8	18	61633244	T	C	0.3859	0.0153	-0.0048	0.0045
19130_81	P50452	SERPINB8	18	61654463	A	G	0.3173	0.014	-0.0096	0.0039
2925_9	P05121	SERPINE1	7	100769538	A	G	0.1032	0.0132	0.0066	0.0038
19154_41	P07093	SERPINE2	2	225132882	A	G	0.1311	0.0195	0.0046	0.0056
19154_41	P07093	SERPINE2	2	224910943	T	G	0.2811	0.0135	-0.0033	0.0041
19154_41	P07093	SERPINE2	2	224874874	A	G	-0.8898	0.0134	0.0122	0.0048
9211_19	P36955	SERPINF1	17	1683043	T	C	-0.4145	0.0367	0.0126	0.0119
9211_19	P36955	SERPINF1	17	1661423	A	G	0.0968	0.0135	-0.0075	0.0044
9211_19	P36955	SERPINF1	17	1666253	T	C	-0.367	0.013	0.0072	0.004
3024_18	P08697	SERPINF2	17	1637302	A	G	0.2129	0.0152	0.0038	0.0043
3024_18	P08697	SERPINF2	17	1618363	T	C	0.3283	0.0167	-0.0075	0.0047
4479_14	P05155	SERPING1	11	57383377	A	G	-0.8876	0.0124	-0.0047	0.0042
10800_15	P50454	SERPINH1	11	75292742	A	T	-0.1574	0.0126	0.0003	0.0038
19563_3	Q9BYH1	SEZ6L	22	26766663	D	I	-0.142	0.0168	0.0103	0.0079
13449_25	Q15427	SF3B4	1	149902588	A	G	0.1985	0.0251	0.018	0.0074
3221_54	Q8N474	SFRP1	8	40995841	A	G	-0.1688	0.0174	0.0009	0.005
3221_54	Q8N474	SFRP1	8	41175326	A	G	-0.184	0.0129	0.0037	0.0038
3221_54	Q8N474	SFRP1	8	40865997	A	G	0.3042	0.0228	0.0078	0.0071
3221_54	Q8N474	SFRP1	8	40927477	C	G	-0.2588	0.0178	0.0128	0.0051
17447_52	Q6FHJ7	SFRP4	7	37972390	A	T	0.2772	0.0186	0.007	0.0057
17447_52	Q6FHJ7	SFRP4	7	37950049	A	G	-0.1821	0.016	0.0004	0.0048
10672_75	P07988	SFTPB	2	85893741	A	G	-0.5263	0.0125	0.002	0.0037
10672_75	P07988	SFTPB	2	85932948	T	C	-0.1558	0.0136	-0.0021	0.0038
19590_46	P35247	SFTPD	10	81702210	C	G	0.269	0.0348	0.0065	0.0104
19590_46	P35247	SFTPD	10	81749858	T	C	-0.5654	0.0132	-0.0083	0.0039
19590_46	P35247	SFTPD	10	81704156	A	G	-0.9086	0.0365	0.0111	0.0098
19590_46	P35247	SFTPD	10	81614534	T	C	-0.3253	0.0214	-0.0143	0.0073
10042_8	Q96BR1	SGK3	8	67687500	A	G	0.4397	0.0593	0.0343	0.0188
19113_66	Q9UJC5	SH3BGRL2	6	80326010	T	C	0.1087	0.0123	-0.0031	0.0037
17490_4	Q9H299	SH3BGRL3	1	26622993	T	C	-0.6441	0.0245	0.0024	0.0067
17490_4	Q9H299	SH3BGRL3	1	26582091	A	G	0.1804	0.0133	0.0049	0.004
7769_29	P78314	SH3BP2	4	2771461	T	C	-0.4626	0.0123	0.0087	0.004
18222_34	Q9NR46	SH3GLB2	9	131788129	C	G	0.4195	0.0124	0.0041	0.0037
4929_55	P04278	SHBG	17	7527946	A	C	-0.1413	0.0189	-0.0159	0.0064
4929_55	P04278	SHBG	17	7533423	A	G	0.1967	0.0135	-0.0083	0.0044
4929_55	P04278	SHBG	17	7559037	T	C	-0.1918	0.0148	-0.0044	0.0048
12334_25	P34896	SHMT1	17	18268999	A	G	-0.8779	0.0103	0.0007	0.0039
12334_25	P34896	SHMT1	17	18539004	A	C	0.6821	0.0269	-0.0123	0.0092
9263_57	Q9HAT2	SIAE	11	124530664	T	C	0.3243	0.0281	0.0085	0.008
4464_10	Q9BZZ2	SIGLEC1	20	3695977	A	G	-0.5652	0.0626	0.0451	0.0186
4464_10	Q9BZZ2	SIGLEC1	20	3677736	T	G	-0.1084	0.0138	-0.0015	0.0038
10037_98	Q96PQ1	SIGLEC12	19	52004074	T	C	-1.2604	0.0142	0.0032	0.0052
8248_222	Q08ET2	SIGLEC14	19	52170040	D	I	-0.3539	0.0213	-0.0021	0.0094
8248_222	Q08ET2	SIGLEC14	19	52265760	A	G	-0.495	0.0646	-0.0618	0.0195
8248_222	Q08ET2	SIGLEC14	19	52130638	A	C	-1.1393	0.0182	0.0101	0.0058
8248_222	Q08ET2	SIGLEC14	19	52149716	A	G	0.455	0.034	0.0168	0.0119
8248_222	Q08ET2	SIGLEC14	19	52108682	T	C	0.1122	0.0136	0.0053	0.0038
8248_222	Q08ET2	SIGLEC14	19	52115944	C	G	0.9874	0.0374	-0.0096	0.0107
16792_4	O15389	SIGLEC5	19	52151288	T	C	0.4187	0.0598	0.0339	0.022
16792_4	O15389	SIGLEC5	19	52181589	T	C	0.2743	0.0391	-0.0214	0.0119
16792_4	O15389	SIGLEC5	19	52159179	A	G	-0.549	0.0172	-0.0021	0.005
16792_4	O15389	SIGLEC5	19	52130638	A	C	-1.1339	0.0183	0.0101	0.0058
16792_4	O15389	SIGLEC5	19	52045124	T	C	1.3171	0.0505	0.0143	0.0134
16792_4	O15389	SIGLEC5	19	52057658	A	T	-0.1625	0.023	0.0005	0.006
16792_4	O15389	SIGLEC5	19	52115944	C	G	0.9731	0.0375	-0.0096	0.0107
16792_4	O15389	SIGLEC5	19	52240307	T	G	-0.4231	0.0237	0.005	0.0065
2741_22	O43699	SIGLEC6	19	52032668	T	C	0.6128	0.0124	0.0054	0.0037
2741_22	O43699	SIGLEC6	19	52027118	D	I	1.2298	0.0251	0.0233	0.0121
2742_68	Q9Y286	SIGLEC7	19	51642784	T	G	0.2938	0.0141	0.0009	0.0041
2742_68	Q9Y286	SIGLEC7	19	51635741	A	G	0.1687	0.0186	0.0103	0.0051
2742_68	Q9Y286	SIGLEC7	19	51646140	C	G	-0.6772	0.0283	0.0055	0.0087
2742_68	Q9Y286	SIGLEC7	19	51643997	T	C	0.4111	0.0539	-0.0202	0.0197
3007_7	Q9Y336	SIGLEC9	19	51628529	A	G	1.1729	0.0077	-0.003	0.0038
5430_66	P78324	SIRPA	20	1893121	A	G	-1.1951	0.0078	0.0142	0.0039
6247_9	O00241	SIRPB1	20	1616892	A	G	-0.3425	0.0157	-0.0031	0.0043
6247_9	O00241	SIRPB1	20	1490028	A	G	0.948	0.0181	0.0115	0.0056
6247_9	O00241	SIRPB1	20	1539165	T	C	0.8837	0.0128	0	0.0044
6247_9	O00241	SIRPB1	20	1298329	A	G	-0.1925	0.0169	-0.0218	0.0047
6247_9	O00241	SIRPB1	20	1557954	T	G	-0.9312	0.0219	0.0039	0.0069
6247_9	O00241	SIRPB1	20	1561286	T	G	0.4703	0.0207	-0.0098	0.0069
9241_40	Q9P1W8	SIRPG	20	1616206	A	G	-0.3443	0.0141	0.0042	0.0039
17495_141	Q9NTG7	SIRT3	11	196944	T	C	0.217	0.0158	-0.0012	0.0046
5128_53	Q96DU3	SLAMF6	1	160548091	A	G	-0.1407	0.014	-0.0043	0.0041
5128_53	Q96DU3	SLAMF6	1	160460099	A	T	-0.3572	0.016	0.0018	0.0046
5487_7	Q9NQ25	SLAMF7	1	160707404	A	G	-0.4219	0.0152	-0.0091	0.0044
5487_7	Q9NQ25	SLAMF7	1	160720074	T	C	-1.2978	0.0164	0.0151	0.0059
5487_7	Q9NQ25	SLAMF7	1	160710259	C	G	0.3769	0.0177	-0.0035	0.0052
10565_19	O94933	SLITRK3	3	164911694	T	G	0.4933	0.0194	-0.0018	0.0056
4568_17	O94991	SLITRK5	13	88703595	C	CT	-0.1704	0.0137	-0.0005	0.0054
16916_19	Q9H5Y7	SLITRK6	13	85652270	G	GTTTAC	0.0945	0.0144	-0.0019	0.0052
16916_19	Q9H5Y7	SLITRK6	13	85922446	C	CT	-0.2408	0.0163	-0.0015	0.0061
4413_3	P03973	SLPI	20	43736533	T	G	-0.1637	0.0142	-0.0072	0.0041
11649_3	Q8IYB5	SMAP1	6	71390816	D	I	-0.2259	0.0129	0.0022	0.0062
11649_3	Q8IYB5	SMAP1	6	71349754	A	G	0.4868	0.0133	0.0042	0.004
11649_3	Q8IYB5	SMAP1	6	71340880	T	C	0.5532	0.0189	-0.004	0.006
13118_5	Q9H4F8	SMOC1	14	70354858	A	C	-0.3939	0.0172	0.0054	0.0054
13118_5	Q9H4F8	SMOC1	14	70397477	A	G	0.2702	0.0186	-0.0084	0.0054
13118_5	Q9H4F8	SMOC1	14	70449448	T	C	-0.5487	0.0248	0.0108	0.0078
13118_5	Q9H4F8	SMOC1	14	70451536	T	C	0.1652	0.0196	-0.0012	0.0056
13118_5	Q9H4F8	SMOC1	14	70348033	T	G	0.3068	0.023	-0.0059	0.0067
15635_4	Q9H3U7	SMOC2	6	168795356	A	G	-0.2803	0.0142	0.0033	0.004
15635_4	Q9H3U7	SMOC2	6	169011245	T	G	0.282	0.0159	-0.0019	0.0045
15635_4	Q9H3U7	SMOC2	6	168818164	T	G	-0.4179	0.0141	0.0052	0.0042
10818_36	P17405	SMPD1	11	6415463	A	G	-0.3905	0.0154	-0.013	0.0044
10818_36	P17405	SMPD1	11	6412931	T	C	0.174	0.0201	0.012	0.0055
4771_10	Q92484	SMPDL3A	6	123122464	T	C	-0.354	0.0181	0.0072	0.0052
12357_41	O95721	SNAP29	22	21247675	T	C	-0.1542	0.0136	-0.0093	0.004
12357_41	O95721	SNAP29	22	21040925	A	G	0.2949	0.0234	-0.0086	0.0071
8458_111	P37840	SNCA	4	90813521	A	C	-0.1196	0.0131	-0.0041	0.0038
17343_6	O15079	SNPH	20	1208465	C	G	-0.2555	0.0262	0.0039	0.0069
17343_6	O15079	SNPH	20	1281004	T	C	-0.1791	0.0143	0.0052	0.0039
17343_6	O15079	SNPH	20	1597050	A	G	0.1521	0.0141	0.0013	0.0038
17765_3	O95149	SNUPN	15	75937669	T	C	-0.1923	0.0143	-0.0022	0.0045
17765_3	O95149	SNUPN	15	75876597	T	TGTGTGGGC	0.2247	0.0145	-0.009	0.0058
6955_68	Q13596	SNX1	15	64428559	A	G	0.7712	0.047	-0.0113	0.0132
6925_26	Q9Y5X2	SNX8	7	2290295	A	G	-1.0254	0.0595	-0.0042	0.02
6925_26	Q9Y5X2	SNX8	7	2454757	T	G	0.44	0.06	-0.019	0.0208
6925_26	Q9Y5X2	SNX8	7	2354342	A	G	0.1765	0.0179	-0.0062	0.0053
5660_51	P08294	SOD3	4	24801315	A	G	0.1191	0.0143	-0.0086	0.004
5660_51	P08294	SOD3	4	24801834	C	G	-2.1887	0.0503	-0.0543	0.0193
15447_45	Q00796	SORD	15	45323474	T	C	0.3022	0.0197	-0.0037	0.0058
15447_45	Q00796	SORD	15	45249121	C	G	-0.4136	0.0493	-0.0092	0.0152
15447_45	Q00796	SORD	15	45375340	T	C	0.3716	0.0365	-0.005	0.0108
4467_49	Q14515	SPARCL1	4	88413947	D	I	-0.259	0.0188	-0.0087	0.0088
4467_49	Q14515	SPARCL1	4	88449181	T	C	0.7146	0.0146	-0.0157	0.0044
11117_2	Q8TB22	SPATA20	17	48659250	C	G	0.5626	0.0221	-0.005	0.0063
11117_2	Q8TB22	SPATA20	17	48625928	C	G	0.7826	0.012	0.0084	0.0038
4294_16	Q9NYA1	SPHK1	17	74319057	C	G	-0.4831	0.0579	-0.0157	0.0194
4468_21	Q9NRA0	SPHK2	19	49127490	T	C	0.1545	0.0156	-0.0033	0.0042
8243_55	P00995	SPINK1	5	147203817	C	G	-0.1241	0.0136	-0.0044	0.0038
13405_61	P20155	SPINK2	4	57624381	T	G	-0.1884	0.0132	-0.008	0.0038
13405_61	P20155	SPINK2	4	57688372	A	C	0.7186	0.0455	0.0058	0.0126
19213_1	O60575	SPINK4	9	33234039	A	G	-0.3818	0.0184	-0.0037	0.005
8028_22	Q9NQ38	SPINK5	5	147519527	A	T	0.1313	0.0134	0.0019	0.0038
5731_1	Q6UWN8	SPINK6	5	147619072	A	C	-1.1468	0.023	0.0004	0.0066
5731_1	Q6UWN8	SPINK6	5	147575340	A	AG	0.4763	0.013	-0.0026	0.0058
10974_20	P58062	SPINK7	5	147855389	A	G	-0.5218	0.0468	0.0366	0.0152
10974_20	P58062	SPINK7	5	147823506	C	G	1.1114	0.0635	-0.0314	0.0135
2828_82	O43278	SPINT1	15	41145919	T	C	-0.3177	0.029	0.0148	0.0082
2843_13	O43291	SPINT2	19	38791841	A	G	0.8668	0.0127	-0.0138	0.0042
7926_13	P49223	SPINT3	20	44141331	A	G	-0.2571	0.0097	0.0038	0.0036
5491_12	Q92563	SPOCK2	10	73844563	A	G	-0.1679	0.0129	-0.0008	0.0037
9906_21	Q9BQ16	SPOCK3	4	167666763	T	C	-0.1057	0.0176	0.0068	0.0049
9906_21	Q9BQ16	SPOCK3	4	168048900	A	G	-0.3176	0.0132	0.0011	0.0037
9906_21	Q9BQ16	SPOCK3	4	168139859	A	G	1.2011	0.0457	-0.0067	0.0128
9906_21	Q9BQ16	SPOCK3	4	168142693	T	C	-0.4756	0.0331	-0.0073	0.0094
9906_21	Q9BQ16	SPOCK3	4	168260187	A	G	0.7266	0.0315	-0.0028	0.009
4297_62	Q9HCB6	SPON1	11	14225440	A	T	0.1282	0.0161	0.0024	0.0049
4297_62	Q9HCB6	SPON1	11	14038621	A	G	0.3611	0.0122	0.0082	0.0039
8099_42	Q9BUD6	SPON2	4	1122634	A	G	0.3062	0.0134	-0.0055	0.0039
13113_7	P10451	SPP1	4	88897106	C	CTG	0.1029	0.0149	-0.0019	0.0054
18220_141	Q9HD15	SRA1	5	139953189	T	C	0.1793	0.0124	0.0001	0.0037
19251_56	P10124	SRGN	10	70856852	A	G	0.2853	0.0171	-0.002	0.0049
19251_56	P10124	SRGN	10	70856963	C	G	1.052	0.0607	-0.0109	0.0168
12356_65	P30626	SRI	7	87864495	A	G	0.2032	0.0162	-0.0025	0.0047
10940_25	Q86TD4	SRL	16	4257281	A	C	0.1863	0.0135	0.0068	0.0037
5657_28	Q11201	ST3GAL1	8	134503148	T	C	-0.2217	0.013	0.0013	0.0038
6947_4	Q9Y274	ST3GAL6	3	98570148	A	G	0.8021	0.0243	-0.0251	0.0073
6947_4	Q9Y274	ST3GAL6	3	98509705	A	G	-1.8366	0.0249	0.0005	0.0086
12401_3	Q96FJ0	STAMBPL1	10	90623372	A	C	0.2549	0.0126	0.0004	0.0037
12401_3	Q96FJ0	STAMBPL1	10	90488792	T	C	0.16	0.0134	-0.0024	0.0039
17383_4	Q9NSY2	STARD5	15	81616559	T	C	1.2875	0.0332	-0.0009	0.0108
17383_4	Q9NSY2	STARD5	15	81567576	A	G	-0.3176	0.0153	0.0034	0.0045
17383_4	Q9NSY2	STARD5	15	81637404	T	C	-0.6501	0.0308	0.0112	0.0103
10346_5	P40763	STAT3	17	40499198	A	G	0.2649	0.013	-0.0177	0.0042
10372_18	P42226	STAT6	12	57492996	A	G	0.0925	0.0129	0.0057	0.0038
4930_21	P52823	STC1	8	23728824	A	AT	-0.2358	0.0247	0.0008	0.0098
8916_32	Q13586	STIM1	11	3887176	C	G	0.13	0.0142	-0.0007	0.004
8274_64	O15400	STX7	6	132833954	C	G	0.2099	0.0168	-0.0063	0.0049
13944_3	P0DMM9	SULT1A3	16	29437170	T	G	-0.2896	0.0238	0.0009	0.0081
13944_3	P0DMM9	SULT1A3	16	30323168	C	G	0.3053	0.0192	-0.0065	0.006
13944_3	P0DMM9	SULT1A3	16	29827102	D	I	0.1234	0.0177	0.0051	0.0088
17811_78	O00338	SULT1C2	2	108882824	A	G	0.1169	0.0171	-0.0003	0.0046
9829_91	Q06520	SULT2A1	19	48389002	A	T	-0.2469	0.0176	-0.0029	0.005
12880_1	Q7L0J3	SV2A	1	149898951	C	G	-0.3763	0.0242	-0.0198	0.0073
11109_56	Q4LDE5	SVEP1	9	113218710	A	G	0.714	0.0347	0.062	0.0104
11109_56	Q4LDE5	SVEP1	9	113169126	A	G	0.0938	0.0128	-0.0016	0.0038
11109_56	Q4LDE5	SVEP1	9	113312231	C	G	0.9411	0.0382	0.0007	0.0112
11109_56	Q4LDE5	SVEP1	9	113241261	T	C	0.124	0.0136	0.0116	0.0039
11109_56	Q4LDE5	SVEP1	9	113277643	T	C	-0.1935	0.0159	-0.0003	0.0047
11178_21	Q4LDE5	SVEP1	9	113174023	A	G	0.6072	0.0345	0.0581	0.0101
11178_21	Q4LDE5	SVEP1	9	113191053	A	AC	-0.284	0.0129	-0.0049	0.005
11178_21	Q4LDE5	SVEP1	9	113312231	C	G	1.0255	0.0378	0.0007	0.0112
11178_21	Q4LDE5	SVEP1	9	113277643	T	C	-0.1804	0.0158	-0.0003	0.0047
13552_7	Q9UH65	SWAP70	11	9636587	A	C	-0.9393	0.0286	0.0272	0.0088
13552_7	Q9UH65	SWAP70	11	9723165	D	I	0.2029	0.0141	-0.0047	0.0065
13552_7	Q9UH65	SWAP70	11	9771687	C	G	-0.7135	0.0123	0.0239	0.0039
11378_37	P43405	SYK	9	93563884	T	C	-0.1695	0.0156	0.0026	0.0046
10722_13	P43405	SYK	9	93563884	T	C	-0.1734	0.0155	0.0026	0.0046
10722_13	P43405	SYK	9	93614898	A	G	0.0995	0.0129	-0.0035	0.0037
11378_37	P43405	SYK	9	93615717	A	G	-0.0994	0.0131	0.0034	0.0039
7089_42	Q9BT88	SYT11	1	155816085	A	G	-0.2504	0.0213	-0.0101	0.0064
7089_42	Q9BT88	SYT11	1	155138842	A	G	-0.1363	0.0212	0.0163	0.0061
9337_43	P20366	TAC1	7	97143986	A	G	0.5303	0.0467	-0.0009	0.0128
9337_43	P20366	TAC1	7	97309330	A	T	0.1926	0.0172	-0.0134	0.0049
9337_43	P20366	TAC1	7	97366332	A	G	-0.2893	0.0178	-0.003	0.0047
15640_54	Q01995	TAGLN	11	117030581	A	T	-0.1309	0.0165	-0.0065	0.0046
11636_33	P37802	TAGLN2	1	159892088	A	G	-0.1413	0.0136	-0.0112	0.0038
9201_13	P37802	TAGLN2	1	159892088	A	G	-0.1059	0.0132	-0.0112	0.0038
12378_71	O15533	TAPBP	6	33275013	T	C	0.47	0.0122	-0.0088	0.0038
6364_7	Q9BX59	TAPBPL	12	6564210	A	G	1.2999	0.0085	-0.0054	0.0041
12498_12	O14907	TAX1BP3	17	3558698	A	G	0.1449	0.0127	-0.0011	0.0037
17686_27	Q99426	TBCB	19	36605875	T	G	0.244	0.0346	0.0075	0.0106
11211_7	Q15813	TBCE	1	235564924	T	G	0.1544	0.0191	-0.0014	0.0064
11211_7	Q15813	TBCE	1	235595590	T	C	0.1588	0.0131	-0.0014	0.0038
13481_24	Q15560	TCEA2	20	62698188	A	G	-0.3288	0.0133	0.0179	0.004
17210_2	P56279	TCL1A	14	96162418	A	G	-0.5549	0.0335	-0.0204	0.0094
19614_8	P20061	TCN1	11	59631535	T	C	-0.7668	0.0333	-0.0156	0.0096
19614_8	P20061	TCN1	11	59623378	A	C	-0.5059	0.0212	0.0059	0.006
19614_8	P20061	TCN1	11	59620206	T	C	-0.3511	0.0302	0.0063	0.0085
5584_21	P20062	TCN2	22	30922544	T	C	0.1434	0.0138	-0.0029	0.0039
5584_21	P20062	TCN2	22	31011610	C	G	-0.5909	0.0118	0.0012	0.0037
15560_52	P20062	TCN2	22	31024193	T	C	-0.9089	0.0414	0.0159	0.0129
5584_21	P20062	TCN2	22	31372285	T	C	0.4493	0.0637	0.0023	0.0208
5584_21	P20062	TCN2	22	31256367	A	G	-0.0916	0.0153	0.0148	0.0043
15560_52	P20062	TCN2	22	31009820	C	G	-1.1368	0.0078	0.0012	0.0037
5584_21	P20062	TCN2	22	31099170	A	T	0.1511	0.0138	0.0041	0.0042
5584_21	P20062	TCN2	22	31015720	T	C	-0.8298	0.0209	-0.0052	0.0065
15560_52	P20062	TCN2	22	31063100	A	T	0.3722	0.0167	-0.0111	0.0047
5810_25	P13385	TDGF1	3	46619238	A	T	1.3106	0.0094	-0.0096	0.0042
5810_25	P13385	TDGF1	3	46631037	A	AGT	0.594	0.0148	-0.0159	0.006
16079_2	P42680	TEC	4	48181697	A	G	0.1517	0.0129	0.001	0.0037
3773_15	Q02763	TEK	9	27183463	A	C	0.3997	0.0346	0.0148	0.0097
3773_15	Q02763	TEK	9	27201551	T	G	-0.5758	0.0301	-0.0171	0.0089
7947_19	Q96N21	TEPSIN	17	79205421	A	G	-0.589	0.0584	-0.0266	0.0158
17419_17	Q9UGI8	TES	7	115851487	T	C	-0.1309	0.0128	-0.0093	0.0037
17419_17	Q9UGI8	TES	7	115851177	A	G	-0.4449	0.0503	0.0258	0.0167
12831_21	Q96BS2	TESC	12	117479019	T	C	0.6989	0.0118	-0.0009	0.0039
12831_21	Q96BS2	TESC	12	117489399	T	C	-0.5182	0.0394	0.0101	0.0117
4162_54	P02787	TF	3	133484712	A	G	0.1321	0.0141	0.0063	0.0039
9185_15	P04155	TFF1	21	43803412	T	C	0.1466	0.0132	-0.0062	0.0037
9185_15	P04155	TFF1	21	43787038	A	G	-0.3453	0.0154	-0.0005	0.0044
9191_8	Q03403	TFF2	21	43768324	T	C	0.12	0.0136	-0.0003	0.0044
3336_50	P10646	TFPI	2	188324459	T	C	-0.3732	0.0423	0.0168	0.0175
8795_48	P02786	TFRC	3	195838613	T	C	0.0975	0.0134	-0.0029	0.0039
3283_21	Q15582	TGFBI	5	135401119	T	C	0.2488	0.0266	0.0207	0.0079
3283_21	Q15582	TGFBI	5	135389433	T	C	-0.5608	0.0116	0.0002	0.0037
3283_21	Q15582	TGFBI	5	135266894	C	G	0.0783	0.0136	0.0017	0.0039
3009_3	Q03167	TGFBR3	1	92087039	A	T	-0.1248	0.0163	0.0048	0.0046
18934_50	P21980	TGM2	20	36800222	T	G	0.1961	0.0137	-0.0134	0.0039
4471_50	Q08188	TGM3	20	2321105	C	G	0.2446	0.014	-0.0005	0.0039
3339_33	P35442	THBS2	6	169624770	A	G	0.7519	0.0203	0.0001	0.0061
3339_33	P35442	THBS2	6	169624722	T	C	-0.263	0.0158	-0.0062	0.0048
14111_15	P35442	THBS2	6	169624770	A	G	0.2143	0.0227	0.0001	0.0061
3340_53	P35443	THBS4	5	79174358	A	G	-0.1849	0.0137	-0.0002	0.0039
3340_53	P35443	THBS4	5	79256562	A	C	0.1234	0.0132	-0.002	0.0038
3340_53	P35443	THBS4	5	79370247	T	G	0.4853	0.0218	0.0001	0.0067
18215_5	Q9NWX6	THG1L	5	157164962	T	C	-0.3694	0.0135	-0.0014	0.0038
5621_64	Q9NS62	THSD1	13	52971517	T	C	1.5299	0.0389	-0.0302	0.0121
2844_53	P35590	TIE1	1	43779564	T	C	-0.2584	0.0133	0.0136	0.004
15449_33	Q96H15	TIMD4	5	156396003	T	C	-0.217	0.0139	0.0166	0.0038
15449_33	Q96H15	TIMD4	5	156417861	T	C	-0.1056	0.0136	0.0118	0.0037
2480_58	P35625	TIMP3	22	33159962	T	C	-0.9666	0.0114	0.0187	0.0041
2480_58	P35625	TIMP3	22	33277425	A	G	-0.133	0.024	0.0028	0.0071
6462_12	Q99727	TIMP4	3	12155888	T	C	-0.3247	0.0171	0.0004	0.0051
6462_12	Q99727	TIMP4	3	12134740	A	G	-0.4544	0.0159	0.0154	0.005
9839_148	P58753	TIRAP	11	126060666	A	G	-0.096	0.013	-0.01	0.0039
9839_148	P58753	TIRAP	11	126160826	T	C	-0.734	0.0449	0.0665	0.0128
9839_148	P58753	TIRAP	11	126285301	A	G	-0.2149	0.0127	-0.0146	0.0038
19114_8	O00142	TK2	16	66635531	A	G	-0.2366	0.024	-0.0027	0.0066
18396_10	Q08117	TLE5	19	3062857	T	C	0.1104	0.0152	0.0053	0.0042
16324_38	Q15399	TLR1	4	38798648	A	C	0.1129	0.015	-0.0097	0.0043
16918_198	O15455	TLR3	4	187004074	T	C	-0.8082	0.013	-0.0022	0.004
16918_198	O15455	TLR3	4	186994359	A	G	-0.1934	0.0168	-0.0004	0.0047
15641_20	Q8IYR6	TMEFF1	9	103286432	D	I	-0.1394	0.0172	0.0097	0.008
10499_1	Q96A25	TMEM106A	17	41226675	A	T	0.1258	0.0138	-0.0228	0.004
8687_26	Q9NUM4	TMEM106B	7	12268717	T	C	-0.221	0.0136	0.0246	0.0037
7871_16	Q24JP5	TMEM132A	11	60709958	A	G	-1.0073	0.044	0.0145	0.0125
7871_16	Q24JP5	TMEM132A	11	60711599	T	C	0.351	0.0144	0.0049	0.004
7871_16	Q24JP5	TMEM132A	11	60689445	T	C	-0.5986	0.0128	0.0001	0.0039
8890_9	Q14DG7	TMEM132B	12	126129607	D	I	0.1417	0.0142	-0.0076	0.0069
7173_141	Q8N3T6	TMEM132C	12	128899673	A	G	0.1114	0.0131	-0.0022	0.0037
7173_141	Q8N3T6	TMEM132C	12	129100757	C	G	0.5968	0.0518	-0.0228	0.0144
7173_141	Q8N3T6	TMEM132C	12	128761300	T	C	0.1801	0.0136	-0.0056	0.0039
13416_8	Q14C87	TMEM132D	12	130106271	A	G	0.4012	0.0263	0.0092	0.0076
10442_1	Q8WZ59	TMEM190	19	55888095	T	C	-1.0261	0.0096	0.0009	0.0038
9249_17	Q9P0T7	TMEM9	1	201120730	A	C	0.1038	0.0139	0.0001	0.0038
4155_3	P24821	TNC	9	117835899	T	C	1.2912	0.0136	-0.0132	0.0051
4155_3	P24821	TNC	9	117939494	T	C	0.1526	0.0136	-0.0089	0.0042
14009_65	P21580	TNFAIP3	6	138186532	A	G	-0.4334	0.0233	-0.0051	0.0068
5036_50	P98066	TNFAIP6	2	152099799	A	T	-0.6109	0.0532	0.0015	0.0157
5036_50	P98066	TNFAIP6	2	152146672	T	G	-0.3184	0.0128	0.007	0.0038
5036_50	P98066	TNFAIP6	2	152225719	A	C	-0.4173	0.0187	-0.007	0.0055
12563_2	O95379	TNFAIP8	5	118666118	T	C	-0.1693	0.0135	-0.0018	0.0041
12563_2	O95379	TNFAIP8	5	118641300	A	T	0.3201	0.0186	0.0046	0.0058
8304_50	O00300	TNFRSF11B	8	120155591	T	C	0.1443	0.013	0.0022	0.004
2665_26	Q02223	TNFRSF17	16	12043512	T	G	-0.137	0.0143	0.0039	0.0039
5131_15	Q9NS68	TNFRSF19	13	24147620	G	GCC	-0.1433	0.0147	0.006	0.015
8368_102	P20333	TNFRSF1B	1	12251191	A	T	-0.1719	0.0172	-0.0128	0.0048
8368_102	P20333	TNFRSF1B	1	12254746	G	GA	0.5993	0.0338	-0.0061	0.015
3152_57	P20333	TNFRSF1B	1	12250004	T	C	0.4418	0.0342	-0.0188	0.0103
5404_53	O75509	TNFRSF21	6	47277569	A	G	0.1452	0.0146	0.0018	0.0039
5070_76	O95407	TNFRSF6B	20	62337406	A	G	0.1101	0.0146	0.0023	0.0039
5939_42	O43508	TNFSF12	17	7452752	A	G	0.5467	0.014	-0.0049	0.0042
5939_42	O43508	TNFSF12	17	7452542	T	C	-0.5954	0.0209	0.0177	0.0063
5355_69	O43557	TNFSF14	19	6675989	A	G	0.3783	0.0194	-0.0057	0.0053
5355_69	O43557	TNFSF14	19	6672594	C	G	-0.4557	0.027	0.0237	0.0077
5355_69	O43557	TNFSF14	19	6656777	T	C	-0.1092	0.0151	0.0053	0.0042
5355_69	O43557	TNFSF14	19	6663512	A	G	-0.2689	0.0196	0.001	0.0056
3421_54	P32971	TNFSF8	9	117691270	A	G	0.219	0.0136	-0.0022	0.0038
11302_237	Q92752	TNR	1	175569047	A	G	0.2162	0.0132	-0.0031	0.0038
17748_21	Q53FA7	TP53I3	2	24342532	A	G	-0.6009	0.016	0.0115	0.0051
17748_21	Q53FA7	TP53I3	2	24259333	T	TA	0.3736	0.0152	0.0226	0.0063
17691_1	O14773	TPP1	11	6642010	D	I	0.193	0.0137	-0.0363	0.0252
17691_1	O14773	TPP1	11	6637577	A	G	-0.6362	0.0595	-0.0069	0.0181
9409_11	Q15661	TPSAB1	16	1275775	T	C	0.9416	0.0488	0.0018	0.0135
9409_11	Q15661	TPSAB1	16	1279816	A	G	0.107	0.0175	-0.0107	0.0058
9409_11	Q15661	TPSAB1	16	1288563	A	G	0.2383	0.0214	-0.0026	0.0062
9409_11	Q15661	TPSAB1	16	1307404	T	C	0.4071	0.0133	-0.0012	0.004
3403_1	P20231	TPSB2	16	1522292	T	C	0.2017	0.0273	0.0084	0.0073
3403_1	P20231	TPSB2	16	1288563	A	G	0.7969	0.0205	-0.0026	0.0062
3403_1	P20231	TPSB2	16	1249722	T	C	0.564	0.0342	-0.0184	0.011
3403_1	P20231	TPSB2	16	1280087	C	G	-1.0062	0.0103	-0.0143	0.0044
3403_1	P20231	TPSB2	16	1292254	T	G	0.4322	0.02	0.0069	0.0055
7928_183	O60507	TPST1	7	65713666	T	G	0.2301	0.0136	0.0064	0.0041
7928_183	O60507	TPST1	7	65889746	A	C	-0.2616	0.0197	0.01	0.0059
8024_64	O60704	TPST2	22	26923325	A	G	0.245	0.0129	0.0006	0.0037
8024_64	O60704	TPST2	22	26870545	T	C	-0.6315	0.0614	-0.0172	0.0169
12635_9	O14717	TRDMT1	10	17192362	T	C	0.5259	0.0119	0.0035	0.0037
9266_1	Q9NP99	TREM1	6	41243991	T	C	-0.468	0.0222	0.0016	0.0068
9266_1	Q9NP99	TREM1	6	41245837	D	I	-0.3569	0.0137	0.0029	0.0069
9266_1	Q9NP99	TREM1	6	41226928	T	C	0.2384	0.021	-0.0051	0.0065
16300_4	Q9NZC2	TREM2	6	41129207	T	C	-1.2961	0.0622	-0.0108	0.0193
5736_1	Q5T2D2	TREML2	6	41286507	A	G	0.1737	0.013	-0.002	0.0037
5736_1	Q5T2D2	TREML2	6	41167763	A	G	-1.0654	0.0166	-0.0045	0.0056
12573_80	O75382	TRIM3	11	6493153	T	C	0.2397	0.0165	0.0017	0.0049
13044_5	Q99816	TSG101	11	18548183	T	G	-0.263	0.0131	0.0041	0.0038
19277_4	Q8NFU3	TSTD1	1	161008535	C	G	-0.6849	0.0175	-0.002	0.0056
19277_4	Q8NFU3	TSTD1	1	161013603	A	G	-0.2922	0.0177	-0.003	0.0053
13973_62	Q8NG68	TTL	2	113205116	T	C	0.1933	0.0233	0.014	0.0074
9234_8	Q9GZX9	TWSG1	18	9310016	A	T	-0.3368	0.0349	-0.0102	0.012
9234_8	Q9GZX9	TWSG1	18	9404819	A	G	0.2936	0.0238	-0.0008	0.0072
9234_8	Q9GZX9	TWSG1	18	9174885	A	G	0.2802	0.0137	0.0021	0.0041
6366_38	Q96J42	TXNDC15	5	134306890	T	C	0.3211	0.0197	0.0037	0.0055
11212_7	Q8NBS9	TXNDC5	6	7887339	C	CAACT	0.2614	0.0184	-0.0009	0.0074
15316_262	Q9NX01	TXNL4B	16	72105560	T	C	0.4246	0.0239	-0.0132	0.0071
2611_72	Q06418	TYRO3	15	41842078	C	G	0.1366	0.0139	0.0063	0.004
12558_3	Q8TF42	UBASH3B	11	122524668	A	G	-0.2106	0.0195	-0.0246	0.0056
12558_3	Q8TF42	UBASH3B	11	122526069	T	C	-0.2099	0.0146	0.005	0.0043
12556_7	O00762	UBE2C	20	44429815	A	G	0.4761	0.0417	-0.0084	0.0126
18213_30	Q969M7	UBE2F	2	238869884	T	C	0.1071	0.0128	0.0021	0.0037
19124_9	Q8WVY7	UBLCP1	5	158690030	A	G	-0.6262	0.0659	0.0095	0.0207
10977_55	Q8WVF2	UCMA	10	13305560	T	C	0.16	0.0187	-0.0087	0.005
10977_55	Q8WVF2	UCMA	10	13283177	T	C	-0.4296	0.0189	-0.0047	0.0055
10977_55	Q8WVF2	UCMA	10	13266987	T	C	-0.1131	0.0138	-0.0059	0.0037
17755_5	O60701	UGDH	4	39522223	T	C	0.4689	0.0126	-0.0072	0.0038
17702_53	P22309	UGT1A1	2	234664586	A	ATC	-0.2842	0.014	0.0028	0.0055
7891_45	P19224	UGT1A6	2	234672639	T	G	-0.237	0.0135	0.0008	0.0039
7891_45	P19224	UGT1A6	2	234679549	T	C	-0.2637	0.0204	-0.0098	0.0061
12437_18	Q6PHR2	ULK3	15	75135447	T	C	0.1746	0.0149	0.0135	0.0041
13082_9	Q9H3U1	UNC45A	15	91493207	T	C	-0.2643	0.0375	-0.036	0.0117
15394_79	Q8IZJ1	UNC5B	10	73021817	T	C	0.2109	0.0304	-0.0104	0.0085
5139_32	O95185	UNC5C	4	96405913	T	C	0.2172	0.0139	0.0068	0.0038
5139_32	O95185	UNC5C	4	96527532	T	C	0.2127	0.0147	0.0053	0.004
16307_22	Q6UXZ4	UNC5D	8	35615146	T	C	0.4687	0.0559	-0.0126	0.0146
16307_22	Q6UXZ4	UNC5D	8	35136103	T	TATTA	-0.1133	0.0128	-0.0026	0.0064
19448_104	Q16831	UPP1	7	47987296	A	G	0.1771	0.0156	-0.0022	0.0044
19289_29	P06132	UROD	1	45468606	A	G	-0.4926	0.0149	-0.0148	0.0042
11248_43	P10746	UROS	10	127505426	A	G	-0.3426	0.0223	-0.0109	0.0068
11248_43	P10746	UROS	10	127520393	T	G	0.2016	0.0134	0.0108	0.0041
19161_1	Q9Y4E8	USP15	12	62818841	T	C	-0.3014	0.022	-0.004	0.0063
19161_1	Q9Y4E8	USP15	12	62606931	A	G	-0.1991	0.0176	-0.0052	0.0051
13450_49	P40818	USP8	15	50731131	D	I	-0.1383	0.0168	0.0022	0.0088
8364_74	Q9Y2C2	UST	6	149079394	A	G	0.2845	0.0132	0.0002	0.0037
8364_74	Q9Y2C2	UST	6	149058808	A	C	0.1411	0.0136	0.0009	0.0039
8258_22	Q8NBZ7	UXS1	2	106805671	C	CA	-0.2314	0.0243	-0.0087	0.008
4867_15	P15692	VEGFA	6	43736389	A	C	-0.095	0.0138	-0.0039	0.0038
19437_61	P15692	VEGFA	6	43925607	A	G	-0.8073	0.0107	-0.0009	0.0037
19437_61	P15692	VEGFA	6	43939923	T	G	0.1212	0.0137	-0.0076	0.0038
4867_15	P15692	VEGFA	6	43942245	A	G	-0.1222	0.014	0.0075	0.0037
19437_61	P15692	VEGFA	6	43736389	A	C	-0.0956	0.0135	-0.0039	0.0038
4867_15	P15692	VEGFA	6	43925607	A	G	-0.8058	0.011	-0.0009	0.0037
2597_8	P15692	VEGFA	6	43925607	A	G	-0.4989	0.0123	-0.0009	0.0037
4867_15	P15692	VEGFA	6	43693094	T	G	-0.0938	0.0139	0.0166	0.0038
19437_61	P15692	VEGFA	6	43693094	T	G	-0.095	0.0136	0.0166	0.0038
3132_1	P49767	VEGFC	4	177638987	A	C	-0.5455	0.0637	-0.0446	0.0158
15540_6	P08670	VIM	10	16946819	T	G	-0.1443	0.0131	0.0038	0.0039
15540_6	P08670	VIM	10	17271110	C	G	0.1272	0.0141	0.0137	0.0041
6234_74	Q6UXI7	VIT	2	36993940	A	C	-0.2841	0.0126	-0.0041	0.0037
6234_74	Q6UXI7	VIT	2	37000956	C	G	1.0096	0.0569	0.0053	0.0178
6234_74	Q6UXI7	VIT	2	36966684	A	G	0.2352	0.0224	0.0007	0.0065
6234_74	Q6UXI7	VIT	2	36932493	A	T	-0.2627	0.0133	0.0033	0.0041
15480_2	O95498	VNN2	6	133074133	A	G	-0.7208	0.0118	-0.0066	0.0039
15480_2	O95498	VNN2	6	133068992	T	C	-0.5388	0.0297	0.0036	0.0087
15480_2	O95498	VNN2	6	133032611	A	G	-0.1917	0.0142	0.002	0.0041
15480_2	O95498	VNN2	6	133073844	T	C	-1.3721	0.0366	0.0088	0.0124
19293_6	O75436	VPS26A	10	70941700	A	G	0.252	0.0149	-0.0016	0.0046
11531_24	Q9H7M9	VSIR	10	73531069	A	G	-0.7208	0.0174	-0.0045	0.0054
11531_24	Q9H7M9	VSIR	10	73532078	T	C	0.301	0.0178	-0.0073	0.0049
14123_34	Q9H7M9	VSIR	10	73532078	T	C	0.3397	0.0179	-0.0073	0.0049
14123_34	Q9H7M9	VSIR	10	73530977	A	C	0.861	0.017	0.0055	0.0053
11531_24	Q9H7M9	VSIR	10	73564503	T	C	-0.1033	0.0142	-0.0078	0.0041
14123_34	Q9H7M9	VSIR	10	73564503	T	C	-0.1222	0.0143	-0.0078	0.0041
13125_45	P04004	VTN	17	26694861	A	G	1.2203	0.0068	0.0101	0.0037
6385_63	Q6PCB0	VWA1	1	1369623	A	G	-1.6311	0.0677	0.0458	0.0188
7128_9	Q5GFL6	VWA2	10	116032519	A	G	0.1492	0.0134	-0.0012	0.0037
7128_9	Q5GFL6	VWA2	10	116048278	A	G	0.3796	0.0404	0.001	0.0117
7128_9	Q5GFL6	VWA2	10	115899540	T	C	0.3254	0.0246	0.0035	0.0073
7128_9	Q5GFL6	VWA2	10	115823718	A	G	-0.4938	0.0576	-0.0095	0.0175
7128_9	Q5GFL6	VWA2	10	116048203	A	C	-0.1012	0.0165	-0.0014	0.0045
15308_108	Q2TAL6	VWC2	7	49819462	A	C	-0.2511	0.0122	-0.0018	0.0038
15308_108	Q2TAL6	VWC2	7	49616203	A	G	0.1307	0.0124	0.0037	0.0037
15308_108	Q2TAL6	VWC2	7	49842377	A	C	-0.2337	0.0252	0.0004	0.008
3050_7	P04275	VWF	12	6128388	T	C	-1.2449	0.0596	0.0176	0.0188
9870_17	P23381	WARS1	14	100837230	T	C	0.3586	0.0147	0.0143	0.0043
9870_17	P23381	WARS1	14	100865861	T	C	0.2332	0.0155	-0.0033	0.0043
9316_67	Q9HC57	WFDC1	16	84328494	T	C	-0.5287	0.017	0.0077	0.0047
9316_67	Q9HC57	WFDC1	16	84334796	A	G	-0.2779	0.0179	0.0016	0.0051
9316_67	Q9HC57	WFDC1	16	84448577	C	G	-0.1575	0.0161	0.0001	0.0043
3191_50	Q96NZ8	WFIKKN1	16	669708	T	G	-0.1133	0.0152	-0.0051	0.0043
3235_50	Q8TEU8	WFIKKN2	17	48907834	T	C	0.5176	0.0131	-0.0014	0.0039
3235_50	Q8TEU8	WFIKKN2	17	48870502	C	G	0.183	0.018	-0.0062	0.005
16070_7	Q9Y5W5	WIF1	12	65338145	A	G	-0.1001	0.013	-0.0017	0.0037
17724_3	Q9NZC7	WWOX	16	78420775	A	G	-0.273	0.0133	0.0065	0.0037
17724_3	Q9NZC7	WWOX	16	78466437	C	G	0.3444	0.0294	-0.0026	0.0079
17724_3	Q9NZC7	WWOX	16	78300191	A	G	-0.168	0.0133	0.004	0.0038
15617_8	Q9UBD3	XCL2	1	168514008	T	C	0.1019	0.0141	0.0033	0.0043
9886_28	Q13426	XRCC4	5	82643365	A	G	0.1965	0.0201	-0.0029	0.0056
6375_75	Q8NBI6	XXYLT1	3	195007852	T	C	-0.1785	0.0133	-0.0053	0.0037
6375_75	Q8NBI6	XXYLT1	3	194788352	A	G	0.1481	0.0158	-0.0033	0.0045
17474_106	O95619	YEATS4	12	69787291	D	I	0.1198	0.0131	-0.0065	0.006
14156_33	P31946	YWHAB	20	43528521	A	G	-0.1509	0.0138	0.0044	0.0041
17345_12	Q8N4Q0	ZADH2	18	72910687	T	C	0.1963	0.0126	-0.0091	0.0037
19173_5	Q8TCF1	ZFAND1	8	82600027	A	T	-0.2869	0.0173	0.0152	0.0052
8310_6	Q96DA0	ZG16B	16	2885689	D	I	-0.1313	0.0149	0.0085	0.0067
6525_17	Q6B8I1		10	76845873	C	G	-0.1472	0.0137	0.0145	0.0038
5111_15	Q9HDB5		14	79579859	A	G	0.1379	0.0133	0.0081	0.0039
16323_8	Q9Y4C0		14	79587256	A	G	0.1411	0.0131	0.0098	0.0039

### Sheet: ST2
List of cis-eQTL instruments derived from GTEx transcriptomic data
Ensembl ID	Tissue	Gene	Chromosome	Position	Effect allele	Other allele	Beta (exposure)	Standard Error (exposure)	Beta (CHD)	Standard Error (CHD)
ENSG00000121410	Adipose_Subcutaneous	A1BG	19	58858231	G	GC	0.494755	0.0652499	0.0104	0.011
ENSG00000121410	Thyroid	A1BG	19	58869834	A	AGT	0.232158	0.0344595	0.0005	0.0052
ENSG00000121410	Lung	A1BG	19	58858676	G	A	0.876384	0.0896801	0.0072	0.0086
ENSG00000121410	Adrenal_Gland	A1BG	19	58864867	G	A	0.752391	0.109499	0.0058	0.0082
ENSG00000121410	Artery_Tibial	A1BG	19	58858231	G	GC	0.77979	0.0574371	0.0104	0.011
ENSG00000121410	Cells_Cultured_fibroblasts	A1BG	19	58841548	T	C	0.155562	0.0211623	0.0107	0.0051
ENSG00000121410	Adipose_Visceral_Omentum	A1BG	19	58858231	G	GC	0.663755	0.0677375	0.0104	0.011
ENSG00000121410	Whole_Blood	A1BG	19	58858231	G	GC	0.491327	0.0520027	0.0104	0.011
ENSG00000121410	Heart_Atrial_Appendage	A1BG	19	58864150	C	T	0.695865	0.0700722	0.0072	0.0082
ENSG00000121410	Artery_Coronary	A1BG	19	58858231	G	GC	0.731322	0.104727	0.0104	0.011
ENSG00000121410	Breast_Mammary_Tissue	A1BG	19	58858676	G	A	0.524416	0.0801921	0.0072	0.0086
ENSG00000121410	Thyroid	A1BG	19	58842802	C	T	-0.495893	0.0510648	-0.0015	0.0062
ENSG00000121410	Brain_Caudate_basal_ganglia	A1BG	19	58858231	G	GC	0.58743	0.0921297	0.0104	0.011
ENSG00000121410	Pituitary	A1BG	19	58859822	A	G	0.611912	0.0808923	0.0066	0.0081
ENSG00000121410	Heart_Left_Ventricle	A1BG	19	58856812	C	T	0.68663	0.105789	0.0052	0.0083
ENSG00000121410	Skin_Not_Sun_Exposed_Suprapubic	A1BG	19	58863449	T	C	0.530027	0.0687816	0.0058	0.0081
ENSG00000121410	Esophagus_Muscularis	A1BG	19	58858676	G	A	0.578844	0.0964386	0.0072	0.0086
ENSG00000121410	Skin_Sun_Exposed_Lower_leg	A1BG	19	58858231	G	GC	0.512618	0.0585971	0.0104	0.011
ENSG00000121410	Esophagus_Gastroesophageal_Junction	A1BG	19	58864150	C	T	0.593869	0.100893	0.0072	0.0082
ENSG00000121410	Nerve_Tibial	A1BG	19	58859822	A	G	0.52809	0.0578436	0.0066	0.0081
ENSG00000121410	Brain_Nucleus_accumbens_basal_ganglia	A1BG	19	58859822	A	G	0.511147	0.0886767	0.0066	0.0081
ENSG00000121410	Artery_Aorta	A1BG	19	58859822	A	G	0.757041	0.101916	0.0066	0.0081
ENSG00000148584	Pancreas	A1CF	10	52645424	T	C	-0.410708	0.0625476	0.0119	0.0048
ENSG00000175899	Breast_Mammary_Tissue	A2M	12	9218606	A	C	-0.227945	0.0288536	0.0064	0.0039
ENSG00000175899	Colon_Transverse	A2M	12	9268585	C	T	-0.220823	0.0303802	0.0073	0.0039
ENSG00000175899	Thyroid	A2M	12	9227058	A	T	-0.228883	0.0290483	0.0068	0.0039
ENSG00000175899	Esophagus_Muscularis	A2M	12	9260280	C	T	-0.373742	0.0342125	0.0029	0.0037
ENSG00000175899	Adipose_Visceral_Omentum	A2M	12	9268585	C	T	-0.249454	0.0331516	0.0073	0.0039
ENSG00000175899	Skin_Not_Sun_Exposed_Suprapubic	A2M	12	9257125	GA	G	-0.174861	0.0213139	0.0128	0.0063
ENSG00000175899	Testis	A2M	12	9244267	T	C	-0.220028	0.0280401	0.0033	0.0037
ENSG00000175899	Adipose_Subcutaneous	A2M	12	9268585	C	T	-0.2334	0.0384984	0.0073	0.0039
ENSG00000175899	Cells_Cultured_fibroblasts	A2M	12	9225922	CA	C	-0.347208	0.0279321	0.0122	0.0053
ENSG00000175899	Skin_Sun_Exposed_Lower_leg	A2M	12	9244267	T	C	-0.195436	0.0194015	0.0033	0.0037
ENSG00000175899	Colon_Sigmoid	A2M	12	9268585	C	T	-0.246666	0.0398804	0.0073	0.0039
ENSG00000175899	Esophagus_Mucosa	A2M	12	9228298	C	T	-0.257314	0.0293254	0.0069	0.0039
ENSG00000175899	Nerve_Tibial	A2M	12	9269478	T	TGTATAAAATACA	-0.246962	0.0270173	0.0066	0.007
ENSG00000175899	Stomach	A2M	12	9239838	ATGTC	A	-0.27447	0.0321073	0.0098	0.0053
ENSG00000175899	Adipose_Subcutaneous	A2M	12	9260280	C	T	-0.21323	0.0363645	0.0029	0.0037
ENSG00000175899	Muscle_Skeletal	A2M	12	9239734	G	GA	-0.199484	0.0239315	0.0073	0.005
ENSG00000175899	Esophagus_Gastroesophageal_Junction	A2M	12	9266277	T	C	-0.371946	0.0460186	0.003	0.0037
ENSG00000166535	Skin_Sun_Exposed_Lower_leg	A2ML1	12	8970652	C	T	-0.209633	0.0314793	0.0001	0.0045
ENSG00000166535	Testis	A2ML1	12	9028567	G	T	-0.19336	0.0290628	0.0046	0.0039
ENSG00000166535	Esophagus_Mucosa	A2ML1	12	9016562	G	GGC	-0.918171	0.0397578	-0.0015	0.0139
ENSG00000166535	Brain_Nucleus_accumbens_basal_ganglia	A2ML1	12	9016562	G	GGC	-0.866593	0.102394	-0.0015	0.0139
ENSG00000166535	Testis	A2ML1	12	9016562	G	GGC	-0.57357	0.0583448	-0.0015	0.0139
ENSG00000166535	Brain_Amygdala	A2ML1	12	9016562	G	GGC	-0.8629	0.143947	-0.0015	0.0139
ENSG00000166535	Skin_Not_Sun_Exposed_Suprapubic	A2ML1	12	9016562	G	GGC	-0.7763	0.0685754	-0.0015	0.0139
ENSG00000166535	Brain_Frontal_Cortex_BA9	A2ML1	12	9016562	G	GGC	-0.707353	0.104139	-0.0015	0.0139
ENSG00000166535	Brain_Caudate_basal_ganglia	A2ML1	12	9016562	G	GGC	-0.700618	0.105449	-0.0015	0.0139
ENSG00000166535	Brain_Cortex	A2ML1	12	9016562	G	GGC	-0.702973	0.0779229	-0.0015	0.0139
ENSG00000166535	Nerve_Tibial	A2ML1	12	9016562	G	GGC	-0.410187	0.0471197	-0.0015	0.0139
ENSG00000166535	Skin_Sun_Exposed_Lower_leg	A2ML1	12	9016562	G	GGC	-0.75349	0.060703	-0.0015	0.0139
ENSG00000166535	Brain_Putamen_basal_ganglia	A2ML1	12	9016562	G	GGC	-0.889452	0.109671	-0.0015	0.0139
ENSG00000166535	Esophagus_Mucosa	A2ML1	12	8995966	A	G	-0.130827	0.0191207	-0.0074	0.0039
ENSG00000184389	Artery_Aorta	A3GALT2	1	33790496	A	G	0.893347	0.0664234	-0.0079	0.0043
ENSG00000184389	Breast_Mammary_Tissue	A3GALT2	1	33862037	T	C	0.797638	0.0717364	-0.0104	0.0044
ENSG00000184389	Pituitary	A3GALT2	1	33881897	A	G	0.56662	0.0884178	-0.011	0.0045
ENSG00000184389	Lung	A3GALT2	1	33790496	A	G	0.740777	0.0594986	-0.0079	0.0043
ENSG00000184389	Brain_Cerebellar_Hemisphere	A3GALT2	1	33790496	A	G	0.95368	0.0945057	-0.0079	0.0043
ENSG00000184389	Spleen	A3GALT2	1	33764061	T	C	0.809013	0.08998	-0.0094	0.0044
ENSG00000184389	Kidney_Cortex	A3GALT2	1	33767290	A	G	0.931259	0.111578	-0.0093	0.0044
ENSG00000184389	Artery_Tibial	A3GALT2	1	33790496	A	G	0.698643	0.0504412	-0.0079	0.0043
ENSG00000184389	Nerve_Tibial	A3GALT2	1	33790496	A	G	0.754919	0.0538977	-0.0079	0.0043
ENSG00000184389	Ovary	A3GALT2	1	33790496	A	G	0.812845	0.121413	-0.0079	0.0043
ENSG00000184389	Brain_Cerebellum	A3GALT2	1	33790496	A	G	0.941632	0.0851818	-0.0079	0.0043
ENSG00000184389	Muscle_Skeletal	A3GALT2	1	33790496	A	G	0.541534	0.0494094	-0.0079	0.0043
ENSG00000184389	Esophagus_Gastroesophageal_Junction	A3GALT2	1	33822084	T	C	0.799482	0.0766196	-0.0099	0.0051
ENSG00000184389	Colon_Sigmoid	A3GALT2	1	33862037	T	C	0.676955	0.0822164	-0.0104	0.0044
ENSG00000184389	Adipose_Visceral_Omentum	A3GALT2	1	33862037	T	C	0.714664	0.0571143	-0.0104	0.0044
ENSG00000184389	Whole_Blood	A3GALT2	1	33790496	A	G	0.420687	0.0319605	-0.0079	0.0043
ENSG00000184389	Colon_Transverse	A3GALT2	1	33816855	C	T	0.746639	0.0807031	-0.0097	0.0043
ENSG00000184389	Artery_Coronary	A3GALT2	1	33760743	C	T	-0.617815	0.0889987	0.0097	0.0045
ENSG00000184389	Small_Intestine_Terminal_Ileum	A3GALT2	1	33790496	A	G	0.82087	0.111303	-0.0079	0.0043
ENSG00000184389	Esophagus_Muscularis	A3GALT2	1	33762588	C	A	0.618505	0.0684574	-0.0095	0.0044
ENSG00000184389	Prostate	A3GALT2	1	33822084	T	C	0.659381	0.0885179	-0.0099	0.0051
ENSG00000184389	Thyroid	A3GALT2	1	33790496	A	G	0.517664	0.0652278	-0.0079	0.0043
ENSG00000184389	Adipose_Subcutaneous	A3GALT2	1	33908150	T	C	0.743033	0.0561828	-0.0108	0.0045
ENSG00000184389	Whole_Blood	A3GALT2	1	33824802	C	CTGAA	-0.379992	0.0482009	0.0081	0.0053
ENSG00000128274	Testis	A4GALT	22	43146569	A	G	0.454484	0.0740971	0.0055	0.0171
ENSG00000128274	Artery_Tibial	A4GALT	22	43092556	T	C	-0.303925	0.0422448	0.0053	0.0076
ENSG00000128274	Heart_Left_Ventricle	A4GALT	22	43116989	A	G	-0.279848	0.0298395	0.0139	0.0043
ENSG00000128274	Lung	A4GALT	22	43093296	T	G	0.418137	0.0402214	-0.0191	0.0064
ENSG00000128274	Adrenal_Gland	A4GALT	22	43115519	C	CCTTT	-0.521013	0.0459599	0.0075	0.0051
ENSG00000128274	Adipose_Visceral_Omentum	A4GALT	22	43154299	G	A	-0.244433	0.0298195	0.0057	0.0038
ENSG00000128274	Esophagus_Muscularis	A4GALT	22	43092912	T	C	-0.388569	0.0442552	-0.019	0.0061
ENSG00000128274	Heart_Left_Ventricle	A4GALT	22	43092912	T	C	-0.736355	0.0483933	-0.019	0.0061
ENSG00000128274	Heart_Atrial_Appendage	A4GALT	22	43093296	T	G	-0.633841	0.0644051	-0.0191	0.0064
ENSG00000128274	Esophagus_Mucosa	A4GALT	22	43134100	G	A	0.933755	0.087638	-0.0165	0.0143
ENSG00000128274	Artery_Aorta	A4GALT	22	43090276	A	T	0.371795	0.055768	-0.0204	0.0061
ENSG00000128274	Colon_Transverse	A4GALT	22	43154299	G	A	-0.115272	0.0191233	0.0057	0.0038
ENSG00000128274	Brain_Cortex	A4GALT	22	43115576	C	T	-0.224718	0.0348257	0.007	0.0038
ENSG00000128274	Colon_Sigmoid	A4GALT	22	43115576	C	T	-0.226792	0.0287098	0.007	0.0038
ENSG00000128274	Esophagus_Muscularis	A4GALT	22	43108663	G	C	-0.20402	0.0279267	0.0073	0.0038
ENSG00000128274	Esophagus_Muscularis	A4GALT	22	43153305	C	G	-0.153118	0.026394	0.0056	0.0038
ENSG00000128274	Pituitary	A4GALT	22	43114020	C	A	-0.2039	0.0344238	0.0083	0.0037
ENSG00000128274	Adipose_Visceral_Omentum	A4GALT	22	43071005	C	G	0.516527	0.0551048	-0.018	0.0066
ENSG00000128274	Testis	A4GALT	22	43112475	T	C	-0.378275	0.0398534	0.0089	0.004
ENSG00000128274	Breast_Mammary_Tissue	A4GALT	22	43079754	C	T	0.298164	0.0491402	-0.0169	0.0062
ENSG00000128274	Adipose_Subcutaneous	A4GALT	22	43069900	CAG	C	0.27642	0.0390635	-0.0187	0.0083
ENSG00000128274	Skin_Sun_Exposed_Lower_leg	A4GALT	22	43201210	G	A	-0.103292	0.0179999	0.0026	0.0038
ENSG00000128274	Whole_Blood	A4GALT	22	43114132	G	A	0.569343	0.0422484	-0.0058	0.0058
ENSG00000128274	Thyroid	A4GALT	22	43182751	C	T	0.146175	0.0260538	-0.0045	0.0038
ENSG00000128274	Lung	A4GALT	22	43153146	A	C	-0.32241	0.0229287	0.0051	0.004
ENSG00000128274	Pancreas	A4GALT	22	43130116	A	C	-0.329816	0.0388402	0.0088	0.0039
ENSG00000128274	Muscle_Skeletal	A4GALT	22	43116989	A	G	-0.687584	0.0291033	0.0139	0.0043
ENSG00000128274	Muscle_Skeletal	A4GALT	22	43068239	G	A	-0.198114	0.0250469	-0.0034	0.0038
ENSG00000128274	Whole_Blood	A4GALT	22	43115519	C	CCTTT	-0.317865	0.0280387	0.0075	0.0051
ENSG00000128274	Heart_Atrial_Appendage	A4GALT	22	43114471	C	A	-0.218257	0.0363154	0.0127	0.0041
ENSG00000128274	Cells_Cultured_fibroblasts	A4GALT	22	43068518	C	T	-0.246569	0.0242232	-0.0046	0.0037
ENSG00000128274	Artery_Tibial	A4GALT	22	43084512	T	G	0.255184	0.0376481	-0.0204	0.0061
ENSG00000128274	Cells_Cultured_fibroblasts	A4GALT	22	43153305	C	G	-0.232873	0.0225944	0.0056	0.0038
ENSG00000118017	Lung	A4GNT	3	137867466	C	T	0.502648	0.0392817	-0.0203	0.0039
ENSG00000118017	Breast_Mammary_Tissue	A4GNT	3	137848914	T	G	0.590327	0.0512307	-0.0201	0.0039
ENSG00000118017	Colon_Transverse	A4GNT	3	137876967	G	GT	0.50836	0.0535137	-0.0225	0.0056
ENSG00000118017	Esophagus_Gastroesophageal_Junction	A4GNT	3	137829041	A	G	1.29271	0.137819	-0.0107	0.0101
ENSG00000118017	Skin_Sun_Exposed_Lower_leg	A4GNT	3	137848668	A	G	0.713113	0.0365935	-0.0197	0.0039
ENSG00000118017	Colon_Sigmoid	A4GNT	3	137829041	A	G	1.33592	0.12122	-0.0107	0.0101
ENSG00000118017	Skin_Not_Sun_Exposed_Suprapubic	A4GNT	3	137848668	A	G	0.703441	0.0372266	-0.0197	0.0039
ENSG00000118017	Lung	A4GNT	3	137829041	A	G	0.923946	0.0895138	-0.0107	0.0101
ENSG00000118017	Artery_Tibial	A4GNT	3	137824569	G	T	1.13986	0.0962077	-0.0108	0.01
ENSG00000118017	Skin_Sun_Exposed_Lower_leg	A4GNT	3	137829041	A	G	0.926487	0.0854687	-0.0107	0.0101
ENSG00000118017	Esophagus_Mucosa	A4GNT	3	137865211	G	A	0.544497	0.0510573	-0.0198	0.0039
ENSG00000118017	Testis	A4GNT	3	137856784	G	A	0.575799	0.0690859	-0.0194	0.004
ENSG00000118017	Esophagus_Muscularis	A4GNT	3	137856784	G	A	1.03131	0.0917869	-0.0194	0.004
ENSG00000118017	Esophagus_Muscularis	A4GNT	3	137829041	A	G	0.881019	0.131868	-0.0107	0.0101
ENSG00000118017	Adipose_Subcutaneous	A4GNT	3	137829041	A	G	0.791483	0.0867866	-0.0107	0.0101
ENSG00000118017	Artery_Aorta	A4GNT	3	137829041	A	G	1.34353	0.119566	-0.0107	0.0101
ENSG00000118017	Esophagus_Gastroesophageal_Junction	A4GNT	3	137870868	C	A	0.727454	0.059588	-0.0189	0.0039
ENSG00000118017	Artery_Tibial	A4GNT	3	137850003	G	A	0.612549	0.0421257	-0.0199	0.0039
ENSG00000118017	Heart_Atrial_Appendage	A4GNT	3	137829041	A	G	1.24481	0.129641	-0.0107	0.0101
ENSG00000118017	Vagina	A4GNT	3	137866407	T	C	0.668367	0.0814868	-0.0204	0.0039
ENSG00000118017	Prostate	A4GNT	3	137856784	G	A	1.20666	0.11893	-0.0194	0.004
ENSG00000118017	Colon_Sigmoid	A4GNT	3	137848668	A	G	0.555393	0.0531536	-0.0197	0.0039
ENSG00000118017	Small_Intestine_Terminal_Ileum	A4GNT	3	137856784	G	A	1.16175	0.128051	-0.0194	0.004
ENSG00000118017	Adipose_Subcutaneous	A4GNT	3	137856784	G	A	0.821277	0.0401496	-0.0194	0.004
ENSG00000118017	Thyroid	A4GNT	3	137856784	G	A	0.760181	0.037211	-0.0194	0.004
ENSG00000118017	Breast_Mammary_Tissue	A4GNT	3	137829041	A	G	1.00384	0.125224	-0.0107	0.0101
ENSG00000118017	Pancreas	A4GNT	3	137856784	G	A	0.334235	0.0541319	-0.0194	0.004
ENSG00000118017	Artery_Aorta	A4GNT	3	137881777	C	T	0.645363	0.0500529	-0.0187	0.004
ENSG00000118017	Heart_Atrial_Appendage	A4GNT	3	137849280	C	T	0.461525	0.058763	-0.0197	0.0039
ENSG00000118017	Thyroid	A4GNT	3	137829041	A	G	0.768838	0.0856373	-0.0107	0.0101
ENSG00000118017	Skin_Not_Sun_Exposed_Suprapubic	A4GNT	3	137829041	A	G	1.00351	0.0810852	-0.0107	0.0101
ENSG00000118017	Esophagus_Mucosa	A4GNT	3	137829041	A	G	1.045	0.122156	-0.0107	0.0101
ENSG00000118017	Uterus	A4GNT	3	137866038	A	G	0.610256	0.0841382	-0.0203	0.0039
ENSG00000118017	Brain_Cerebellum	A4GNT	3	137829041	A	G	1.12901	0.193875	-0.0107	0.0101
ENSG00000118017	Brain_Nucleus_accumbens_basal_ganglia	A4GNT	3	137866038	A	G	0.491343	0.0853285	-0.0203	0.0039
ENSG00000118017	Brain_Cortex	A4GNT	3	137865211	G	A	0.61476	0.0900064	-0.0198	0.0039
ENSG00000118017	Adipose_Visceral_Omentum	A4GNT	3	137829041	A	G	0.945492	0.0995723	-0.0107	0.0101
ENSG00000118017	Cells_Cultured_fibroblasts	A4GNT	3	137829041	A	G	1.09296	0.0734605	-0.0107	0.0101
ENSG00000118017	Pancreas	A4GNT	3	137829041	A	G	0.81056	0.124896	-0.0107	0.0101
ENSG00000118017	Nerve_Tibial	A4GNT	3	137856784	G	A	1.10454	0.0683108	-0.0194	0.004
ENSG00000118017	Artery_Coronary	A4GNT	3	137829041	A	G	1.12048	0.151309	-0.0107	0.0101
ENSG00000118017	Spleen	A4GNT	3	137856784	G	A	0.533838	0.0738493	-0.0194	0.004
ENSG00000118017	Ovary	A4GNT	3	137866407	T	C	1.38016	0.117611	-0.0204	0.0039
ENSG00000118017	Adrenal_Gland	A4GNT	3	137856784	G	A	0.990278	0.110458	-0.0194	0.004
ENSG00000118017	Minor_Salivary_Gland	A4GNT	3	137866779	C	T	0.753943	0.0838894	-0.0205	0.0039
ENSG00000118017	Cells_Cultured_fibroblasts	A4GNT	3	137848668	A	G	0.771143	0.0286687	-0.0197	0.0039
ENSG00000118017	Artery_Coronary	A4GNT	3	137856784	G	A	0.630286	0.0718472	-0.0194	0.004
ENSG00000118017	Colon_Transverse	A4GNT	3	137829041	A	G	1.13023	0.114582	-0.0107	0.0101
ENSG00000118017	Nerve_Tibial	A4GNT	3	137829041	A	G	0.756048	0.0970479	-0.0107	0.0101
ENSG00000118017	Pituitary	A4GNT	3	137872046	T	C	0.728935	0.0757329	-0.0189	0.0039
ENSG00000118017	Adipose_Visceral_Omentum	A4GNT	3	137856784	G	A	0.70677	0.0454621	-0.0194	0.004
ENSG00000094914	Adipose_Subcutaneous	AAAS	12	53710934	C	T	0.641169	0.0763303	-0.0883	0.0532
ENSG00000094914	Adipose_Visceral_Omentum	AAAS	12	53710934	C	T	0.529471	0.0724785	-0.0883	0.0532
ENSG00000094914	Esophagus_Gastroesophageal_Junction	AAAS	12	53710934	C	T	0.863888	0.0896163	-0.0883	0.0532
ENSG00000094914	Nerve_Tibial	AAAS	12	53710934	C	T	0.980759	0.0614641	-0.0883	0.0532
ENSG00000094914	Brain_Cerebellum	AAAS	12	53710934	C	T	0.925455	0.152198	-0.0883	0.0532
ENSG00000094914	Stomach	AAAS	12	53114409	C	A	-0.55273	0.0930021	0.0014	0.0144
ENSG00000094914	Brain_Caudate_basal_ganglia	AAAS	12	53710934	C	T	0.915909	0.155842	-0.0883	0.0532
ENSG00000094914	Esophagus_Muscularis	AAAS	12	53710934	C	T	0.836171	0.0657566	-0.0883	0.0532
ENSG00000094914	Skin_Sun_Exposed_Lower_leg	AAAS	12	53710934	C	T	0.497659	0.0794898	-0.0883	0.0532
ENSG00000094914	Skin_Not_Sun_Exposed_Suprapubic	AAAS	12	53710934	C	T	0.481357	0.0808309	-0.0883	0.0532
ENSG00000094914	Thyroid	AAAS	12	53710934	C	T	0.761456	0.0763919	-0.0883	0.0532
ENSG00000094914	Stomach	AAAS	12	53710934	C	T	0.606429	0.0885243	-0.0883	0.0532
ENSG00000094914	Artery_Coronary	AAAS	12	53681883	T	A	0.761289	0.126919	-0.0924	0.0389
ENSG00000094914	Colon_Sigmoid	AAAS	12	53710934	C	T	0.807512	0.0978825	-0.0883	0.0532
ENSG00000094914	Testis	AAAS	12	53710934	C	T	0.687241	0.0859954	-0.0883	0.0532
ENSG00000094914	Breast_Mammary_Tissue	AAAS	12	53710934	C	T	0.692508	0.0849432	-0.0883	0.0532
ENSG00000094914	Heart_Left_Ventricle	AAAS	12	53710934	C	T	0.63605	0.086563	-0.0883	0.0532
ENSG00000094914	Prostate	AAAS	12	53710934	C	T	0.762075	0.107992	-0.0883	0.0532
ENSG00000094914	Artery_Tibial	AAAS	12	53710934	C	T	0.768417	0.0497552	-0.0883	0.0532
ENSG00000094914	Pituitary	AAAS	12	53710934	C	T	0.873955	0.129401	-0.0883	0.0532
ENSG00000094914	Colon_Transverse	AAAS	12	53720718	CTTGAT	C	0.798957	0.0954098	0.4087	0.2918
ENSG00000094914	Spleen	AAAS	12	53496881	C	CAT	-0.974223	0.152054	-0.0579	0.0435
ENSG00000094914	Esophagus_Mucosa	AAAS	12	53710934	C	T	0.563845	0.0859295	-0.0883	0.0532
ENSG00000094914	Cells_Cultured_fibroblasts	AAAS	12	53496881	C	CAT	-0.854359	0.0989139	-0.0579	0.0435
ENSG00000094914	Lung	AAAS	12	53710934	C	T	0.549696	0.068965	-0.0883	0.0532
ENSG00000094914	Adrenal_Gland	AAAS	12	53710934	C	T	0.895969	0.13548	-0.0883	0.0532
ENSG00000094914	Muscle_Skeletal	AAAS	12	53723368	A	G	0.343045	0.0592037	-0.0832	0.0512
ENSG00000094914	Artery_Aorta	AAAS	12	53710934	C	T	0.650679	0.084113	-0.0883	0.0532
ENSG00000094914	Heart_Atrial_Appendage	AAAS	12	53714290	G	T	0.66708	0.101113	-0.132	0.0581
ENSG00000081760	Artery_Aorta	AACS	12	125591844	T	C	0.334007	0.049783	0.0079	0.004
ENSG00000081760	Cells_Cultured_fibroblasts	AACS	12	125555239	G	A	0.195217	0.0239664	-0.0078	0.0041
ENSG00000081760	Skin_Not_Sun_Exposed_Suprapubic	AACS	12	125570176	C	T	-0.156785	0.0259487	0.0008	0.0039
ENSG00000081760	Heart_Left_Ventricle	AACS	12	125632996	A	G	0.242632	0.0382408	0.0088	0.0041
ENSG00000081760	Skin_Sun_Exposed_Lower_leg	AACS	12	125640799	C	T	-0.14171	0.0217008	-0.003	0.0041
ENSG00000081760	Brain_Caudate_basal_ganglia	AACS	12	125627053	T	C	0.383191	0.0627783	0.0102	0.0045
ENSG00000081760	Esophagus_Muscularis	AACS	12	125598604	C	G	0.253068	0.0408845	0.0089	0.0039
ENSG00000081760	Cells_Cultured_fibroblasts	AACS	12	125642721	C	T	-0.126191	0.0222136	-0.0017	0.004
ENSG00000081760	Lung	AACS	12	125548246	C	T	0.264089	0.0403444	-0.0064	0.0055
ENSG00000081760	Brain_Nucleus_accumbens_basal_ganglia	AACS	12	125627053	T	C	0.400241	0.0551366	0.0102	0.0045
ENSG00000081760	Heart_Left_Ventricle	AACS	12	125534286	C	A	-0.385737	0.0550759	-0.005	0.0053
ENSG00000081760	Pituitary	AACS	12	125593318	A	G	0.563918	0.0539316	0.0078	0.0039
ENSG00000081760	Brain_Putamen_basal_ganglia	AACS	12	125627053	T	C	0.389069	0.0647801	0.0102	0.0045
ENSG00000081760	Brain_Cerebellum	AACS	12	125593318	A	G	0.435097	0.0665114	0.0078	0.0039
ENSG00000081760	Artery_Tibial	AACS	12	125621419	G	A	0.413253	0.0659321	0.0074	0.0039
ENSG00000081760	Brain_Cerebellar_Hemisphere	AACS	12	125622262	A	G	0.523204	0.0733532	0.0069	0.0039
ENSG00000081760	Testis	AACS	12	125541681	A	G	0.19067	0.0254016	0.0033	0.0038
ENSG00000081760	Muscle_Skeletal	AACS	12	125549956	T	C	-0.480007	0.0496751	-0.0039	0.0053
ENSG00000081760	Thyroid	AACS	12	125602684	C	T	0.194794	0.0330767	0.0084	0.0039
ENSG00000081760	Esophagus_Gastroesophageal_Junction	AACS	12	125622262	A	G	0.347376	0.0489753	0.0069	0.0039
ENSG00000081760	Muscle_Skeletal	AACS	12	125632116	A	G	0.305175	0.0362743	0.0085	0.0041
ENSG00000081760	Heart_Atrial_Appendage	AACS	12	125595058	C	G	0.326634	0.0465149	0.0082	0.0039
ENSG00000114771	Adrenal_Gland	AADAC	3	151533997	A	C	-0.375629	0.0661082	0.0017	0.0054
ENSG00000114771	Thyroid	AADAC	3	151476237	T	C	1.04594	0.0445692	0.0001	0.0046
ENSG00000114771	Colon_Transverse	AADAC	3	151497832	T	C	0.678098	0.0648839	-0.0002	0.0045
ENSG00000114771	Testis	AADAC	3	151523713	A	G	-0.541899	0.0659806	-0.0016	0.0037
ENSG00000114771	Skin_Sun_Exposed_Lower_leg	AADAC	3	151531359	G	A	0.701597	0.0414155	-0.0094	0.0053
ENSG00000114771	Skin_Sun_Exposed_Lower_leg	AADAC	3	151556361	C	A	0.208756	0.0321285	-0.0019	0.004
ENSG00000114771	Adipose_Visceral_Omentum	AADAC	3	151531894	T	C	-0.528209	0.0370167	-0.0024	0.0038
ENSG00000114771	Breast_Mammary_Tissue	AADAC	3	151520944	C	T	-0.80784	0.0420747	-0.0021	0.004
ENSG00000114771	Lung	AADAC	3	151548174	T	G	-0.343812	0.0375856	-0.0022	0.0039
ENSG00000114771	Adipose_Subcutaneous	AADAC	3	151531894	T	C	-0.884215	0.0339005	-0.0024	0.0038
ENSG00000114771	Skin_Not_Sun_Exposed_Suprapubic	AADAC	3	151522621	A	ATGGGT	0.629126	0.0400659	-0.0058	0.007
ENSG00000114771	Esophagus_Muscularis	AADAC	3	151476237	T	C	0.414797	0.0719069	0.0001	0.0046
ENSG00000114771	Pancreas	AADAC	3	151535668	T	C	-0.591385	0.0632366	-0.0007	0.0038
ENSG00000114771	Esophagus_Mucosa	AADAC	3	151528681	C	A	-0.294855	0.0459762	-0.0055	0.0039
ENSG00000109576	Stomach	AADAT	4	171011239	GGC	G	-0.478117	0.0547105	-0.0105	0.0092
ENSG00000109576	Brain_Cerebellum	AADAT	4	171074269	G	GCTCT	-0.656118	0.112072	-0.0098	0.0089
ENSG00000109576	Brain_Spinal_cord_cervical_c-1	AADAT	4	171063526	A	T	-0.552963	0.0808647	-0.0002	0.0046
ENSG00000109576	Pancreas	AADAT	4	171063897	G	A	-0.817311	0.0817731	-0.0112	0.0062
ENSG00000109576	Colon_Sigmoid	AADAT	4	171023301	T	C	-0.822349	0.0661506	-0.0112	0.0062
ENSG00000109576	Breast_Mammary_Tissue	AADAT	4	171011239	GGC	G	-0.693241	0.0713433	-0.0105	0.0092
ENSG00000109576	Adipose_Subcutaneous	AADAT	4	170952975	G	GTTC	-0.554709	0.0566155	-0.02	0.0105
ENSG00000109576	Small_Intestine_Terminal_Ileum	AADAT	4	170994894	T	C	-0.536975	0.081031	-0.0097	0.0065
ENSG00000109576	Artery_Tibial	AADAT	4	170931223	T	C	-0.191255	0.0307679	0.0004	0.0045
ENSG00000109576	Brain_Hypothalamus	AADAT	4	171011239	GGC	G	-0.600353	0.100662	-0.0105	0.0092
ENSG00000109576	Nerve_Tibial	AADAT	4	171051627	T	C	-0.501728	0.0453827	-0.0106	0.0062
ENSG00000109576	Skin_Not_Sun_Exposed_Suprapubic	AADAT	4	171012708	C	T	-0.453564	0.0460783	-0.0104	0.0061
ENSG00000109576	Adrenal_Gland	AADAT	4	171011239	GGC	G	-0.781864	0.107246	-0.0105	0.0092
ENSG00000109576	Testis	AADAT	4	171011239	GGC	G	-0.48132	0.0600244	-0.0105	0.0092
ENSG00000109576	Muscle_Skeletal	AADAT	4	171024601	A	G	-0.298273	0.0406101	-0.0109	0.0061
ENSG00000109576	Skin_Sun_Exposed_Lower_leg	AADAT	4	171024601	A	G	-0.306032	0.0373462	-0.0109	0.0061
ENSG00000109576	Artery_Aorta	AADAT	4	170967125	C	T	-0.329011	0.0521865	0.0196	0.0093
ENSG00000109576	Esophagus_Muscularis	AADAT	4	170992853	A	G	-0.399166	0.0633984	0.0208	0.0081
ENSG00000109576	Heart_Left_Ventricle	AADAT	4	170999468	G	A	-0.515901	0.0702249	-0.0106	0.0062
ENSG00000109576	Esophagus_Mucosa	AADAT	4	171011239	GGC	G	-0.410724	0.0552307	-0.0105	0.0092
ENSG00000109576	Artery_Coronary	AADAT	4	171011239	GGC	G	-0.617487	0.093079	-0.0105	0.0092
ENSG00000109576	Esophagus_Muscularis	AADAT	4	171011239	GGC	G	-0.451181	0.0682164	-0.0105	0.0092
ENSG00000109576	Thyroid	AADAT	4	171011239	GGC	G	-0.473179	0.0468169	-0.0105	0.0092
ENSG00000109576	Esophagus_Gastroesophageal_Junction	AADAT	4	171011239	GGC	G	-0.678279	0.0769627	-0.0105	0.0092
ENSG00000109576	Muscle_Skeletal	AADAT	4	170955013	G	C	-0.353498	0.0524861	0.0224	0.0078
ENSG00000109576	Cells_Cultured_fibroblasts	AADAT	4	171011239	GGC	G	-0.532646	0.0643413	-0.0105	0.0092
ENSG00000109576	Brain_Cortex	AADAT	4	171011239	GGC	G	-0.563183	0.0944655	-0.0105	0.0092
ENSG00000109576	Adipose_Visceral_Omentum	AADAT	4	171011239	GGC	G	-0.618742	0.0610391	-0.0105	0.0092
ENSG00000109576	Artery_Tibial	AADAT	4	171011239	GGC	G	-0.520872	0.040065	-0.0105	0.0092
ENSG00000109576	Colon_Transverse	AADAT	4	170994894	T	C	-0.529167	0.0593256	-0.0097	0.0065
ENSG00000109576	Artery_Aorta	AADAT	4	171011239	GGC	G	-0.449077	0.0536862	-0.0105	0.0092
ENSG00000109576	Heart_Atrial_Appendage	AADAT	4	171011239	GGC	G	-0.481342	0.0613838	-0.0105	0.0092
ENSG00000109576	Ovary	AADAT	4	171011239	GGC	G	-0.582005	0.0999024	-0.0105	0.0092
ENSG00000103591	Esophagus_Muscularis	AAGAB	15	67494304	G	T	-0.184821	0.0258397	0.0083	0.0044
ENSG00000103591	Adipose_Subcutaneous	AAGAB	15	67552064	A	G	0.169472	0.0287549	-0.0029	0.0044
ENSG00000103591	Artery_Tibial	AAGAB	15	67477569	T	C	0.593402	0.101777	0.0167	0.0172
ENSG00000103591	Muscle_Skeletal	AAGAB	15	67370506	G	C	-0.136811	0.0222686	-0.0218	0.0038
ENSG00000115977	Muscle_Skeletal	AAK1	2	69704336	TA	T	-0.165543	0.0263561	0.0185	0.005
ENSG00000115977	Artery_Tibial	AAK1	2	69672871	G	A	-0.158208	0.0263261	-0.002	0.0049
ENSG00000115977	Testis	AAK1	2	69880928	G	A	-0.521885	0.073653	0.0186	0.0043
ENSG00000115977	Nerve_Tibial	AAK1	2	69708367	C	T	-0.195504	0.0333982	-0.0042	0.005
ENSG00000115977	Cells_Cultured_fibroblasts	AAK1	2	69631909	A	G	0.130853	0.0207474	-0.0195	0.0038
ENSG00000115977	Skin_Sun_Exposed_Lower_leg	AAK1	2	69704336	TA	T	-0.159669	0.0271601	0.0185	0.005
ENSG00000115977	Thyroid	AAK1	2	69813458	C	T	-0.462385	0.0355908	-0.007	0.0059
ENSG00000115977	Nerve_Tibial	AAK1	2	69883715	C	T	-0.259891	0.0300945	0.0153	0.0046
ENSG00000087884	Adipose_Visceral_Omentum	AAMDC	11	77402419	C	T	-0.371012	0.0469845	-0.0165	0.0059
ENSG00000087884	Breast_Mammary_Tissue	AAMDC	11	77402419	C	T	-0.258503	0.0431191	-0.0165	0.0059
ENSG00000087884	Colon_Transverse	AAMDC	11	77710332	T	C	-0.200651	0.0353254	-0.0031	0.0046
ENSG00000087884	Esophagus_Gastroesophageal_Junction	AAMDC	11	77583266	A	G	-0.496871	0.0568234	-0.0169	0.0059
ENSG00000087884	Adipose_Subcutaneous	AAMDC	11	77592945	G	T	-0.406665	0.0355137	-0.0159	0.0059
ENSG00000087884	Muscle_Skeletal	AAMDC	11	78305321	T	C	-0.501652	0.0710455	-0.0075	0.023
ENSG00000087884	Colon_Sigmoid	AAMDC	11	77524722	G	T	-0.50694	0.056391	-0.0169	0.0059
ENSG00000087884	Heart_Left_Ventricle	AAMDC	11	77434713	A	G	-0.636561	0.0908115	-0.0002	0.0172
ENSG00000087884	Heart_Atrial_Appendage	AAMDC	11	77502519	C	A	-0.238704	0.0381513	-0.0167	0.0059
ENSG00000087884	Artery_Aorta	AAMDC	11	77583266	A	G	-0.469974	0.0526747	-0.0169	0.0059
ENSG00000087884	Artery_Tibial	AAMDC	11	77637570	C	T	-0.508276	0.0347143	-0.0143	0.0059
ENSG00000087884	Skin_Not_Sun_Exposed_Suprapubic	AAMDC	11	77607589	C	T	-0.305139	0.0408618	-0.0157	0.0059
ENSG00000087884	Esophagus_Muscularis	AAMDC	11	77583266	A	G	-0.420497	0.0362487	-0.0169	0.0059
ENSG00000087884	Skin_Sun_Exposed_Lower_leg	AAMDC	11	77608101	G	A	-0.377137	0.0447028	-0.0156	0.0059
ENSG00000087884	Thyroid	AAMDC	11	77681193	G	A	-0.480024	0.043504	-0.0137	0.0059
ENSG00000087884	Nerve_Tibial	AAMDC	11	77303884	C	CTG	-0.418782	0.0474661	-0.0189	0.0076
ENSG00000087884	Muscle_Skeletal	AAMDC	11	77610220	C	G	-0.178442	0.025453	-0.0155	0.0059
ENSG00000087884	Thyroid	AAMDC	11	77769747	A	C	-0.733862	0.126074	-0.0015	0.0263
ENSG00000087884	Esophagus_Mucosa	AAMDC	11	77610220	C	G	-0.340651	0.0565865	-0.0155	0.0059
ENSG00000087884	Lung	AAMDC	11	77309242	T	G	-0.300939	0.0448104	-0.0147	0.0059
ENSG00000127837	Adipose_Subcutaneous	AAMP	2	219109364	C	G	0.0981148	0.0167484	-0.0076	0.0037
ENSG00000129673	Adipose_Subcutaneous	AANAT	17	74478898	T	C	-0.572446	0.0478652	-0.0033	0.0039
ENSG00000129673	Spleen	AANAT	17	74467017	C	G	0.577271	0.0786191	0.0034	0.004
ENSG00000129673	Esophagus_Muscularis	AANAT	17	74467017	C	G	0.483076	0.0574861	0.0034	0.004
ENSG00000129673	Adrenal_Gland	AANAT	17	74479814	T	C	0.567104	0.072396	0.0038	0.0039
ENSG00000129673	Nerve_Tibial	AANAT	17	74479814	T	C	0.474323	0.0472385	0.0038	0.0039
ENSG00000129673	Colon_Sigmoid	AANAT	17	74478898	T	C	-0.47649	0.0675545	-0.0033	0.0039
ENSG00000129673	Skin_Not_Sun_Exposed_Suprapubic	AANAT	17	74486343	A	G	0.287095	0.050019	0.0032	0.004
ENSG00000129673	Skin_Sun_Exposed_Lower_leg	AANAT	17	74479814	T	C	0.313128	0.0451705	0.0038	0.0039
ENSG00000129673	Cells_EBV-transformed_lymphocytes	AANAT	17	74467017	C	G	0.682956	0.0997649	0.0034	0.004
ENSG00000129673	Prostate	AANAT	17	74467017	C	G	0.567327	0.089919	0.0034	0.004
ENSG00000129673	Artery_Aorta	AANAT	17	74481222	A	G	-0.492712	0.0571307	-0.0036	0.0039
ENSG00000129673	Whole_Blood	AANAT	17	74467017	C	G	0.427523	0.0363383	0.0034	0.004
ENSG00000129673	Esophagus_Gastroesophageal_Junction	AANAT	17	74479814	T	C	0.461403	0.0685596	0.0038	0.0039
ENSG00000129673	Lung	AANAT	17	74479814	T	C	0.482164	0.0416453	0.0038	0.0039
ENSG00000129673	Esophagus_Mucosa	AANAT	17	74467017	C	G	0.304902	0.0471151	0.0034	0.004
ENSG00000129673	Brain_Nucleus_accumbens_basal_ganglia	AANAT	17	74478898	T	C	-0.44111	0.0693152	-0.0033	0.0039
ENSG00000129673	Colon_Transverse	AANAT	17	74479814	T	C	0.362605	0.0614521	0.0038	0.0039
ENSG00000129673	Adipose_Visceral_Omentum	AANAT	17	74478898	T	C	-0.401042	0.039324	-0.0033	0.0039
ENSG00000129673	Artery_Tibial	AANAT	17	74479814	T	C	0.320551	0.054399	0.0038	0.0039
ENSG00000131043	Whole_Blood	AAR2	20	34819991	T	C	-0.331247	0.0382494	-0.0041	0.0107
ENSG00000205002	Esophagus_Mucosa	AARD	8	117955005	T	C	-0.226991	0.0340012	-0.0033	0.0042
ENSG00000205002	Thyroid	AARD	8	117950758	T	G	0.731825	0.10551	0.0067	0.0073
ENSG00000205002	Lung	AARD	8	118036464	A	G	0.268699	0.0429347	-0.0005	0.0037
ENSG00000205002	Lung	AARD	8	118021472	G	A	0.372566	0.042336	0.0007	0.0037
ENSG00000205002	Brain_Frontal_Cortex_BA9	AARD	8	117950768	C	G	0.470383	0.0651287	-0.0034	0.0041
ENSG00000205002	Brain_Cortex	AARD	8	117950768	C	G	0.46469	0.0573111	-0.0034	0.0041
ENSG00000205002	Esophagus_Muscularis	AARD	8	117962248	T	G	-0.216483	0.029286	0.0002	0.0043
ENSG00000205002	Testis	AARD	8	117950768	C	G	-0.510963	0.0438053	-0.0034	0.0041
ENSG00000090861	Testis	AARS1	16	70315911	C	T	0.157718	0.0271566	0.0097	0.0037
ENSG00000090861	Muscle_Skeletal	AARS1	16	70391374	G	A	-0.254783	0.0309847	0.0047	0.004
ENSG00000090861	Cells_Cultured_fibroblasts	AARS1	16	70303580	A	G	0.14811	0.0200444	0.0088	0.0037
ENSG00000090861	Brain_Cerebellum	AARS1	16	70285901	G	A	0.347737	0.0466808	0.0096	0.0038
ENSG00000090861	Pituitary	AARS1	16	70285901	G	A	0.348296	0.0604182	0.0096	0.0038
ENSG00000124608	Brain_Hippocampus	AARS2	6	44248390	T	C	0.741007	0.102135	0.0005	0.0049
ENSG00000124608	Brain_Cortex	AARS2	6	44243050	C	G	-0.588839	0.100167	0.014	0.016
ENSG00000124608	Adipose_Subcutaneous	AARS2	6	44253765	G	A	0.203866	0.0330085	-0.0001	0.0049
ENSG00000124608	Colon_Transverse	AARS2	6	44277712	C	T	0.464785	0.0436764	0.0001	0.0048
ENSG00000124608	Muscle_Skeletal	AARS2	6	44274451	A	G	0.253832	0.0431099	-0.012	0.0108
ENSG00000124608	Brain_Cerebellum	AARS2	6	44279302	GA	G	-0.357112	0.0568585	-0.0046	0.0069
ENSG00000266967	Colon_Sigmoid	AARSD1	17	41107285	A	G	0.721285	0.110258	-0.0004	0.0264
ENSG00000266967	Muscle_Skeletal	AARSD1	17	41107285	A	G	0.563039	0.0813207	-0.0004	0.0264
ENSG00000266967	Cells_Cultured_fibroblasts	AARSD1	17	41107285	A	G	0.490003	0.0674129	-0.0004	0.0264
ENSG00000266967	Esophagus_Mucosa	AARSD1	17	41107285	A	G	0.59319	0.106511	-0.0004	0.0264
ENSG00000266967	Heart_Atrial_Appendage	AARSD1	17	41107285	A	G	0.787311	0.0919703	-0.0004	0.0264
ENSG00000266967	Heart_Left_Ventricle	AARSD1	17	41107285	A	G	0.75235	0.094999	-0.0004	0.0264
ENSG00000157426	Esophagus_Gastroesophageal_Junction	AASDH	4	57276739	C	G	-0.333482	0.0438777	0.0027	0.0038
ENSG00000157426	Cells_Cultured_fibroblasts	AASDH	4	57217340	C	T	-0.224564	0.0237588	0.0026	0.0037
ENSG00000157426	Esophagus_Muscularis	AASDH	4	57293077	G	T	-0.260161	0.0355876	0.0028	0.0038
ENSG00000157426	Colon_Transverse	AASDH	4	57255760	G	C	-0.376375	0.0398172	0.0027	0.0037
ENSG00000157426	Spleen	AASDH	4	57219523	G	A	-0.616773	0.0597469	0.0025	0.0037
ENSG00000157426	Adipose_Subcutaneous	AASDH	4	57276739	C	G	-0.255672	0.0287295	0.0027	0.0038
ENSG00000157426	Nerve_Tibial	AASDH	4	57293077	G	T	-0.291426	0.032083	0.0028	0.0038
ENSG00000157426	Adrenal_Gland	AASDH	4	57254335	G	A	-0.440868	0.0507458	0.0055	0.0039
ENSG00000157426	Small_Intestine_Terminal_Ileum	AASDH	4	57261030	T	TA	-0.395217	0.0568457	-0.0054	0.0068
ENSG00000157426	Artery_Tibial	AASDH	4	57217340	C	T	-0.199901	0.0290168	0.0026	0.0037
ENSG00000157426	Breast_Mammary_Tissue	AASDH	4	57214366	G	T	-0.313952	0.0287302	0.0026	0.0037
ENSG00000157426	Stomach	AASDH	4	57230176	C	T	-0.340792	0.0390307	0.0044	0.0039
ENSG00000157426	Artery_Aorta	AASDH	4	57255760	G	C	-0.231474	0.0348857	0.0027	0.0037
ENSG00000157426	Pancreas	AASDH	4	57255760	G	C	-0.412493	0.0470295	0.0027	0.0037
ENSG00000157426	Skin_Sun_Exposed_Lower_leg	AASDH	4	57276739	C	G	-0.385056	0.0229379	0.0027	0.0038
ENSG00000157426	Adipose_Visceral_Omentum	AASDH	4	57293077	G	T	-0.270927	0.0314621	0.0028	0.0038
ENSG00000157426	Lung	AASDH	4	57214366	G	T	-0.209321	0.0290305	0.0026	0.0037
ENSG00000157426	Artery_Coronary	AASDH	4	57257340	G	A	-0.362668	0.0605016	0.0045	0.0039
ENSG00000157426	Prostate	AASDH	4	57203214	C	T	-0.383516	0.0565547	0.0009	0.0038
ENSG00000157426	Pituitary	AASDH	4	57255760	G	C	-0.410619	0.048167	0.0027	0.0037
ENSG00000157426	Thyroid	AASDH	4	57276739	C	G	-0.267074	0.0291392	0.0027	0.0038
ENSG00000157426	Skin_Not_Sun_Exposed_Suprapubic	AASDH	4	57255760	G	C	-0.251079	0.0232105	0.0027	0.0037
ENSG00000157426	Whole_Blood	AASDH	4	57217340	C	T	-0.313833	0.0248316	0.0026	0.0037
ENSG00000157426	Kidney_Cortex	AASDH	4	57254335	G	A	-0.805039	0.121727	0.0055	0.0039
ENSG00000157426	Brain_Cerebellum	AASDH	4	57203072	T	C	-0.37639	0.0580242	0.0064	0.0039
ENSG00000157426	Esophagus_Mucosa	AASDH	4	57276739	C	G	-0.303194	0.0253017	0.0027	0.0038
ENSG00000157426	Colon_Sigmoid	AASDH	4	57180473	A	C	-0.356515	0.0520014	0.0025	0.0037
ENSG00000149313	Pancreas	AASDHPPT	11	106027806	GCAGGTGCAATGCA	G	-0.283856	0.0416845	0.013	0.0085
ENSG00000149313	Skin_Sun_Exposed_Lower_leg	AASDHPPT	11	105948298	C	G	-0.360716	0.0553522	0.0042	0.0118
ENSG00000008311	Whole_Blood	AASS	7	121784441	A	G	-0.380959	0.0504907	-0.002	0.0064
ENSG00000275700	Nerve_Tibial	AATF	17	35402442	A	G	0.304921	0.0301912	-0.0094	0.0053
ENSG00000275700	Brain_Spinal_cord_cervical_c-1	AATF	17	35385583	T	C	1.07571	0.121206	-0.0089	0.0052
ENSG00000275700	Brain_Nucleus_accumbens_basal_ganglia	AATF	17	35401025	G	A	0.375374	0.0553583	-0.0033	0.0044
ENSG00000275700	Cells_Cultured_fibroblasts	AATF	17	35306312	C	G	0.102984	0.015221	-0.0061	0.0042
ENSG00000181409	Lung	AATK	17	79112922	C	T	0.325959	0.0332444	-0.0012	0.0045
ENSG00000181409	Thyroid	AATK	17	79140260	A	G	0.813409	0.118987	-0.0282	0.0161
ENSG00000181409	Testis	AATK	17	79093142	CCGCGTGCCCTACCTCT	C	-0.425497	0.0587782	-0.0399	0.0183
ENSG00000181409	Whole_Blood	AATK	17	79123134	T	C	-0.266117	0.0136607	-0.0027	0.0039
ENSG00000181409	Heart_Left_Ventricle	AATK	17	79164310	C	T	-0.469781	0.0836161	-0.0088	0.0085
ENSG00000181409	Stomach	AATK	17	79105850	C	T	0.458784	0.0549794	0.0016	0.0048
ENSG00000181409	Cells_Cultured_fibroblasts	AATK	17	79093142	CCGCGTGCCCTACCTCT	C	-0.466174	0.0571649	-0.0399	0.0183
ENSG00000181409	Thyroid	AATK	17	79142519	C	G	0.295634	0.0351872	0.0002	0.004
ENSG00000183044	Thyroid	ABAT	16	8764318	T	C	-0.369942	0.0391238	0.0065	0.005
ENSG00000183044	Skin_Not_Sun_Exposed_Suprapubic	ABAT	16	8759030	A	G	0.221601	0.0354138	-0.0049	0.0038
ENSG00000183044	Adipose_Visceral_Omentum	ABAT	16	8755156	A	G	-0.221357	0.0380202	0.0063	0.0052
ENSG00000183044	Nerve_Tibial	ABAT	16	8784847	T	C	-0.13957	0.0232332	0.0032	0.0047
ENSG00000183044	Brain_Cerebellar_Hemisphere	ABAT	16	8867626	A	G	-0.496019	0.0843785	0.0141	0.0088
ENSG00000183044	Esophagus_Mucosa	ABAT	16	8772577	C	T	0.408714	0.0228165	-0.0048	0.0039
ENSG00000183044	Esophagus_Muscularis	ABAT	16	8752021	C	T	0.161657	0.0258345	-0.0053	0.004
ENSG00000183044	Muscle_Skeletal	ABAT	16	8761245	T	C	-0.422889	0.0546814	0.0049	0.0054
ENSG00000183044	Esophagus_Gastroesophageal_Junction	ABAT	16	8764428	C	T	-0.223801	0.0378654	0.006	0.0047
ENSG00000183044	Thyroid	ABAT	16	8755237	G	C	-0.218449	0.0330295	-0.0056	0.0043
ENSG00000183044	Testis	ABAT	16	8812663	A	C	0.688351	0.0484508	-0.0021	0.0052
ENSG00000183044	Muscle_Skeletal	ABAT	16	8865259	C	T	0.398448	0.0635497	-0.0165	0.0089
ENSG00000183044	Thyroid	ABAT	16	8814944	G	C	0.453541	0.0808521	0.017	0.0114
ENSG00000183044	Lung	ABAT	16	8753376	G	A	0.205865	0.0300115	-0.0047	0.0039
ENSG00000183044	Spleen	ABAT	16	8823848	G	A	-0.473021	0.0601154	-0.0021	0.0038
ENSG00000183044	Whole_Blood	ABAT	16	8823848	G	A	-0.232699	0.0183272	-0.0021	0.0038
ENSG00000165029	Cells_Cultured_fibroblasts	ABCA1	9	107661129	A	C	0.207788	0.0374092	-0.0393	0.0058
ENSG00000165029	Adrenal_Gland	ABCA1	9	107810644	G	A	-0.250461	0.0426944	0.0013	0.0038
ENSG00000154263	Skin_Not_Sun_Exposed_Suprapubic	ABCA10	17	66793343	T	C	0.25656	0.0456972	-0.0017	0.0061
ENSG00000154263	Nerve_Tibial	ABCA10	17	67078309	A	ATATC	0.871122	0.0896739	0.0204	0.0203
ENSG00000154263	Nerve_Tibial	ABCA10	17	66765011	T	C	-0.212352	0.0274498	-0.0077	0.0045
ENSG00000154263	Testis	ABCA10	17	67183676	G	C	-0.641824	0.052461	0.0046	0.004
ENSG00000154263	Breast_Mammary_Tissue	ABCA10	17	67078309	A	ATATC	0.664061	0.106839	0.0204	0.0203
ENSG00000154263	Heart_Atrial_Appendage	ABCA10	17	67078309	A	ATATC	0.550644	0.091941	0.0204	0.0203
ENSG00000154263	Brain_Spinal_cord_cervical_c-1	ABCA10	17	67183676	G	C	-0.692362	0.102003	0.0046	0.004
ENSG00000154263	Skin_Sun_Exposed_Lower_leg	ABCA10	17	66793343	T	C	0.222614	0.038376	-0.0017	0.0061
ENSG00000251595	Breast_Mammary_Tissue	ABCA11P	4	445794	G	A	-0.512014	0.0819682	-0.0173	0.0095
ENSG00000251595	Thyroid	ABCA11P	4	342994	G	A	-0.560285	0.0642268	-0.0111	0.0107
ENSG00000251595	Esophagus_Mucosa	ABCA11P	4	415042	A	G	-0.44408	0.0775081	-0.01	0.0103
ENSG00000251595	Adipose_Subcutaneous	ABCA11P	4	468540	T	C	-0.501051	0.075504	-0.0159	0.0105
ENSG00000251595	Nerve_Tibial	ABCA11P	4	426475	T	C	-0.512458	0.0637231	-0.0091	0.0103
ENSG00000251595	Stomach	ABCA11P	4	341379	T	C	-0.706985	0.123316	-0.0121	0.0111
ENSG00000251595	Lung	ABCA11P	4	467896	C	G	-0.548447	0.0891205	-0.015	0.0105
ENSG00000179869	Skin_Sun_Exposed_Lower_leg	ABCA13	7	48558658	A	G	-0.30146	0.0544426	0.0037	0.0044
ENSG00000179869	Whole_Blood	ABCA13	7	48198036	C	A	0.160598	0.0286341	0.0007	0.0052
ENSG00000179869	Thyroid	ABCA13	7	48195849	C	A	-0.19749	0.030506	0.0001	0.0037
ENSG00000179869	Testis	ABCA13	7	48224124	T	C	0.368123	0.0474622	0.0051	0.0043
ENSG00000179869	Esophagus_Mucosa	ABCA13	7	48227691	G	C	-0.502865	0.0402953	0.0053	0.0041
ENSG00000179869	Esophagus_Mucosa	ABCA13	7	48203738	T	C	-0.300027	0.0526735	0.006	0.0045
ENSG00000179869	Small_Intestine_Terminal_Ileum	ABCA13	7	48241136	G	C	0.317755	0.05471	0.0008	0.0038
ENSG00000107331	Whole_Blood	ABCA2	9	139927062	G	A	0.237498	0.0260676	-0.0051	0.0042
ENSG00000107331	Artery_Aorta	ABCA2	9	139899265	C	T	0.228745	0.0367662	-0.0065	0.004
ENSG00000107331	Colon_Transverse	ABCA2	9	139688416	A	G	-0.413861	0.0477092	0.0034	0.0042
ENSG00000107331	Artery_Tibial	ABCA2	9	139912178	A	G	0.138478	0.0224576	-0.0018	0.0039
ENSG00000167972	Esophagus_Muscularis	ABCA3	16	2387260	A	G	-0.288024	0.050167	-0.0082	0.0064
ENSG00000167972	Adipose_Visceral_Omentum	ABCA3	16	2390746	C	G	-0.241722	0.0392934	-0.0058	0.0071
ENSG00000167972	Artery_Tibial	ABCA3	16	2387260	A	G	-0.263065	0.0417742	-0.0082	0.0064
ENSG00000167972	Muscle_Skeletal	ABCA3	16	2390746	C	G	-0.288465	0.0444788	-0.0058	0.0071
ENSG00000167972	Thyroid	ABCA3	16	2366573	G	A	-0.275012	0.0431668	-0.0034	0.0063
ENSG00000167972	Heart_Left_Ventricle	ABCA3	16	2390746	C	G	-0.387436	0.0568881	-0.0058	0.0071
ENSG00000167972	Colon_Sigmoid	ABCA3	16	2390746	C	G	-0.387413	0.064804	-0.0058	0.0071
ENSG00000167972	Brain_Cerebellar_Hemisphere	ABCA3	16	2323394	A	G	-0.340517	0.0501401	-0.001	0.0038
ENSG00000198691	Testis	ABCA4	1	94481904	T	C	-0.397057	0.0684063	0.0042	0.0068
ENSG00000154265	Cells_Cultured_fibroblasts	ABCA5	17	67323871	C	G	-0.507235	0.0506535	0.0476	0.0661
ENSG00000154265	Adipose_Visceral_Omentum	ABCA5	17	67289504	T	C	-0.204026	0.0294009	-0.0059	0.0052
ENSG00000154265	Esophagus_Mucosa	ABCA5	17	67234789	C	T	0.226528	0.0382034	0.0004	0.0075
ENSG00000154265	Colon_Sigmoid	ABCA5	17	67302457	G	T	-0.219533	0.030356	-0.0031	0.0038
ENSG00000154265	Esophagus_Muscularis	ABCA5	17	67319434	G	A	0.24092	0.0350082	0.007	0.0054
ENSG00000154265	Colon_Transverse	ABCA5	17	67277119	C	T	-0.121966	0.0204128	-0.0017	0.0042
ENSG00000154265	Brain_Cerebellum	ABCA5	17	67313217	C	T	-0.296437	0.0324757	-0.0021	0.0039
ENSG00000154265	Thyroid	ABCA5	17	67313217	C	T	-0.229736	0.0276264	-0.0021	0.0039
ENSG00000154265	Whole_Blood	ABCA5	17	67323871	C	G	-0.409034	0.0509952	0.0476	0.0661
ENSG00000154265	Thyroid	ABCA5	17	67323871	C	G	-0.652683	0.0639114	0.0476	0.0661
ENSG00000154265	Cells_Cultured_fibroblasts	ABCA5	17	67318946	C	T	0.160104	0.0233526	0.0024	0.0041
ENSG00000154265	Adipose_Subcutaneous	ABCA5	17	67249922	C	T	0.17496	0.0304621	0.0049	0.0054
ENSG00000154265	Pancreas	ABCA5	17	67242551	A	AG	-0.229306	0.029975	0.0017	0.005
ENSG00000154265	Artery_Aorta	ABCA5	17	67219768	T	C	0.298326	0.0421072	0.0028	0.0056
ENSG00000154265	Heart_Atrial_Appendage	ABCA5	17	67219768	T	C	0.288257	0.0474132	0.0028	0.0056
ENSG00000154265	Skin_Not_Sun_Exposed_Suprapubic	ABCA5	17	67320001	G	C	-0.159795	0.0177428	-0.0024	0.0039
ENSG00000154265	Nerve_Tibial	ABCA5	17	67234789	C	T	0.23189	0.0365438	0.0004	0.0075
ENSG00000154265	Nerve_Tibial	ABCA5	17	67323286	GCCGCGCGCAC	G	0.353159	0.0309364	-0.005	0.0209
ENSG00000154265	Prostate	ABCA5	17	67323871	C	G	-0.707282	0.114015	0.0476	0.0661
ENSG00000154265	Stomach	ABCA5	17	67298327	G	A	-0.146856	0.0239165	-0.0016	0.0038
ENSG00000154265	Stomach	ABCA5	17	67323871	C	G	-0.348316	0.0583351	0.0476	0.0661
ENSG00000154265	Skin_Sun_Exposed_Lower_leg	ABCA5	17	67313217	C	T	-0.189747	0.0207721	-0.0021	0.0039
ENSG00000154265	Lung	ABCA5	17	67323286	GCCGCGCGCAC	G	0.241732	0.0381025	-0.005	0.0209
ENSG00000154265	Artery_Tibial	ABCA5	17	67227974	C	CTGGA	0.17343	0.0269574	0.0066	0.0072
ENSG00000154265	Lung	ABCA5	17	67323871	C	G	-0.531023	0.0697582	0.0476	0.0661
ENSG00000154265	Spleen	ABCA5	17	67323871	C	G	-0.729745	0.0935883	0.0476	0.0661
ENSG00000154262	Brain_Cerebellum	ABCA6	17	67210512	C	T	-0.638014	0.108795	0.0033	0.0045
ENSG00000154262	Testis	ABCA6	17	67138138	T	C	0.27273	0.0462231	0.0037	0.004
ENSG00000154262	Brain_Putamen_basal_ganglia	ABCA6	17	67134928	T	C	0.463114	0.0770012	0.0035	0.0047
ENSG00000154262	Brain_Caudate_basal_ganglia	ABCA6	17	67134928	T	C	0.461827	0.0651991	0.0035	0.0047
ENSG00000154262	Brain_Amygdala	ABCA6	17	67133021	A	G	0.662966	0.0801684	0.0037	0.004
ENSG00000154262	Brain_Hippocampus	ABCA6	17	67134928	T	C	0.638988	0.0591069	0.0035	0.0047
ENSG00000154262	Nerve_Tibial	ABCA6	17	67134928	T	C	0.270652	0.0240012	0.0035	0.0047
ENSG00000154262	Brain_Substantia_nigra	ABCA6	17	67129014	AGT	A	0.700528	0.0723968	0.0032	0.0054
ENSG00000154262	Brain_Nucleus_accumbens_basal_ganglia	ABCA6	17	67138138	T	C	0.568997	0.0596347	0.0037	0.004
ENSG00000154262	Skin_Not_Sun_Exposed_Suprapubic	ABCA6	17	67217796	G	C	0.145183	0.0232644	0.0043	0.0041
ENSG00000154262	Cells_Cultured_fibroblasts	ABCA6	17	67138878	A	C	0.10566	0.0173086	0.0028	0.004
ENSG00000154262	Ovary	ABCA6	17	67126564	C	T	0.329163	0.0471518	0.0035	0.0039
ENSG00000154262	Brain_Spinal_cord_cervical_c-1	ABCA6	17	67126564	C	T	0.963819	0.0719785	0.0035	0.0039
ENSG00000154262	Brain_Hypothalamus	ABCA6	17	67127714	T	TA	0.527677	0.0557726	0.0029	0.0053
ENSG00000064687	Colon_Sigmoid	ABCA7	19	1037108	C	T	-0.380799	0.0508549	-0.0059	0.0054
ENSG00000064687	Adipose_Visceral_Omentum	ABCA7	19	1039991	C	T	-0.377826	0.0480692	-0.0041	0.0057
ENSG00000064687	Pituitary	ABCA7	19	1048662	G	T	-0.311135	0.0544052	-0.0026	0.0052
ENSG00000064687	Lung	ABCA7	19	1038289	C	A	-0.500019	0.0306616	0.0108	0.0066
ENSG00000064687	Whole_Blood	ABCA7	19	1040765	G	A	0.150365	0.0230093	-0.0001	0.0038
ENSG00000064687	Skin_Not_Sun_Exposed_Suprapubic	ABCA7	19	1039991	C	T	-0.421317	0.0380986	-0.0041	0.0057
ENSG00000064687	Brain_Caudate_basal_ganglia	ABCA7	19	1038871	G	C	-0.431085	0.0650801	-0.005	0.0054
ENSG00000064687	Nerve_Tibial	ABCA7	19	1038289	C	A	-0.281136	0.0388212	0.0108	0.0066
ENSG00000064687	Thyroid	ABCA7	19	1039991	C	T	-0.321611	0.0330829	-0.0041	0.0057
ENSG00000064687	Brain_Putamen_basal_ganglia	ABCA7	19	1038995	C	A	-0.550544	0.074186	-0.0051	0.0054
ENSG00000064687	Stomach	ABCA7	19	1039991	C	T	-0.294304	0.0473881	-0.0041	0.0057
ENSG00000064687	Brain_Spinal_cord_cervical_c-1	ABCA7	19	1036552	C	T	-0.571848	0.079954	-0.0055	0.0054
ENSG00000064687	Whole_Blood	ABCA7	19	1038289	C	A	-0.90304	0.0333434	0.0108	0.0066
ENSG00000064687	Artery_Tibial	ABCA7	19	1045765	C	T	-0.257596	0.0262737	-0.0009	0.0039
ENSG00000064687	Heart_Left_Ventricle	ABCA7	19	1039991	C	T	-0.432499	0.0568278	-0.0041	0.0057
ENSG00000064687	Brain_Cerebellum	ABCA7	19	1039991	C	T	-0.645054	0.0795525	-0.0041	0.0057
ENSG00000064687	Nerve_Tibial	ABCA7	19	1039991	C	T	-0.533316	0.0337422	-0.0041	0.0057
ENSG00000064687	Esophagus_Mucosa	ABCA7	19	1048662	G	T	-0.360546	0.0440711	-0.0026	0.0052
ENSG00000064687	Pancreas	ABCA7	19	1039991	C	T	-0.56555	0.0567088	-0.0041	0.0057
ENSG00000064687	Brain_Nucleus_accumbens_basal_ganglia	ABCA7	19	1031478	C	T	-0.390936	0.0661685	-0.003	0.0059
ENSG00000064687	Esophagus_Muscularis	ABCA7	19	1039991	C	T	-0.397042	0.0378842	-0.0041	0.0057
ENSG00000064687	Adipose_Subcutaneous	ABCA7	19	1039991	C	T	-0.334327	0.0401991	-0.0041	0.0057
ENSG00000064687	Breast_Mammary_Tissue	ABCA7	19	1039991	C	T	-0.389635	0.0504098	-0.0041	0.0057
ENSG00000064687	Adipose_Subcutaneous	ABCA7	19	1038289	C	A	-0.262533	0.0384925	0.0108	0.0066
ENSG00000064687	Spleen	ABCA7	19	1038289	C	A	-0.651608	0.0553893	0.0108	0.0066
ENSG00000064687	Artery_Tibial	ABCA7	19	1065197	C	G	-0.170877	0.0292125	0.0003	0.0042
ENSG00000064687	Muscle_Skeletal	ABCA7	19	1044096	T	C	-0.458995	0.0818994	-0.013	0.083
ENSG00000064687	Testis	ABCA7	19	1039991	C	T	-0.479481	0.0677588	-0.0041	0.0057
ENSG00000064687	Skin_Sun_Exposed_Lower_leg	ABCA7	19	1071312	T	C	-0.168071	0.0232689	-0.0019	0.0041
ENSG00000064687	Muscle_Skeletal	ABCA7	19	1051137	C	CTG	-0.215094	0.0327426	0.008	0.0092
ENSG00000064687	Brain_Cerebellar_Hemisphere	ABCA7	19	1039991	C	T	-0.784257	0.0835096	-0.0041	0.0057
ENSG00000064687	Skin_Sun_Exposed_Lower_leg	ABCA7	19	1039991	C	T	-0.414517	0.0351587	-0.0041	0.0057
ENSG00000064687	Esophagus_Muscularis	ABCA7	19	1068956	C	CTTTAT	-0.156203	0.0252072	0.0019	0.0067
ENSG00000064687	Heart_Atrial_Appendage	ABCA7	19	1039991	C	T	-0.343433	0.049415	-0.0041	0.0057
ENSG00000064687	Colon_Transverse	ABCA7	19	1039991	C	T	-0.295577	0.0376096	-0.0041	0.0057
ENSG00000064687	Esophagus_Gastroesophageal_Junction	ABCA7	19	1039991	C	T	-0.519093	0.0660221	-0.0041	0.0057
ENSG00000064687	Artery_Aorta	ABCA7	19	1039991	C	T	-0.278549	0.0364401	-0.0041	0.0057
ENSG00000141338	Testis	ABCA8	17	66926621	A	C	-0.450071	0.0247671	-0.0011	0.0037
ENSG00000141338	Brain_Hippocampus	ABCA8	17	66879927	T	C	0.819391	0.0798608	0.0408	0.0082
ENSG00000141338	Brain_Putamen_basal_ganglia	ABCA8	17	66879927	T	C	1.14803	0.0998602	0.0408	0.0082
ENSG00000141338	Spleen	ABCA8	17	66796719	T	C	-0.336239	0.0579118	0.0046	0.0043
ENSG00000141338	Brain_Frontal_Cortex_BA9	ABCA8	17	66879927	T	C	0.710014	0.0834946	0.0408	0.0082
ENSG00000141338	Brain_Cerebellum	ABCA8	17	66879927	T	C	1.224	0.112806	0.0408	0.0082
ENSG00000141338	Nerve_Tibial	ABCA8	17	66765011	T	C	-0.158469	0.0252604	-0.0077	0.0045
ENSG00000141338	Brain_Hypothalamus	ABCA8	17	66879927	T	C	0.691036	0.0962625	0.0408	0.0082
ENSG00000141338	Skin_Not_Sun_Exposed_Suprapubic	ABCA8	17	66879927	T	C	0.4547	0.0730596	0.0408	0.0082
ENSG00000141338	Skin_Not_Sun_Exposed_Suprapubic	ABCA8	17	66950499	A	G	0.180997	0.0292831	0.0008	0.0038
ENSG00000141338	Nerve_Tibial	ABCA8	17	66937261	A	G	-0.235134	0.0240487	-0.0002	0.0038
ENSG00000141338	Muscle_Skeletal	ABCA8	17	66879927	T	C	0.52009	0.0606866	0.0408	0.0082
ENSG00000141338	Brain_Anterior_cingulate_cortex_BA24	ABCA8	17	66823805	A	G	0.766872	0.120163	0.0386	0.0084
ENSG00000141338	Cells_Cultured_fibroblasts	ABCA8	17	66879927	T	C	-0.305758	0.0418015	0.0408	0.0082
ENSG00000141338	Skin_Sun_Exposed_Lower_leg	ABCA8	17	66963284	C	G	0.216101	0.0252363	0.002	0.0038
ENSG00000141338	Colon_Sigmoid	ABCA8	17	66879927	T	C	0.791113	0.0831142	0.0408	0.0082
ENSG00000141338	Brain_Amygdala	ABCA8	17	66823805	A	G	1.05392	0.135691	0.0386	0.0084
ENSG00000141338	Brain_Cerebellar_Hemisphere	ABCA8	17	66823805	A	G	0.984975	0.143349	0.0386	0.0084
ENSG00000141338	Brain_Caudate_basal_ganglia	ABCA8	17	66879927	T	C	1.07063	0.0663616	0.0408	0.0082
ENSG00000141338	Esophagus_Muscularis	ABCA8	17	66879927	T	C	0.553658	0.0534363	0.0408	0.0082
ENSG00000141338	Brain_Substantia_nigra	ABCA8	17	66823805	A	G	1.23699	0.159899	0.0386	0.0084
ENSG00000141338	Nerve_Tibial	ABCA8	17	66879927	T	C	1.17031	0.0611538	0.0408	0.0082
ENSG00000141338	Brain_Spinal_cord_cervical_c-1	ABCA8	17	66879927	T	C	1.56921	0.176783	0.0408	0.0082
ENSG00000141338	Cells_Cultured_fibroblasts	ABCA8	17	66950098	T	C	0.224869	0.0160883	0.0012	0.0037
ENSG00000141338	Testis	ABCA8	17	66879927	T	C	0.816683	0.0615281	0.0408	0.0082
ENSG00000141338	Brain_Nucleus_accumbens_basal_ganglia	ABCA8	17	66879927	T	C	0.793933	0.105452	0.0408	0.0082
ENSG00000141338	Brain_Cortex	ABCA8	17	66879927	T	C	1.00953	0.0890461	0.0408	0.0082
ENSG00000154258	Thyroid	ABCA9	17	67027870	G	A	0.150388	0.0249207	-0.0009	0.0041
ENSG00000154258	Cells_Cultured_fibroblasts	ABCA9	17	67099129	G	A	0.0820712	0.0137	0.002	0.0038
ENSG00000154258	Esophagus_Mucosa	ABCA9	17	67065786	G	T	0.240369	0.0430188	-0.0144	0.0081
ENSG00000154258	Brain_Spinal_cord_cervical_c-1	ABCA9	17	67089038	T	C	0.779273	0.0908835	0.0024	0.0038
ENSG00000154258	Brain_Nucleus_accumbens_basal_ganglia	ABCA9	17	67125840	T	C	0.377188	0.0612361	0.0042	0.004
ENSG00000154258	Nerve_Tibial	ABCA9	17	67027870	G	A	0.233076	0.0313856	-0.0009	0.0041
ENSG00000085563	Testis	ABCB1	7	87138645	G	A	-0.647408	0.0492358	-0.0118	0.0037
ENSG00000135776	Cells_Cultured_fibroblasts	ABCB10	1	229597699	C	T	-0.123189	0.0209658	0.0095	0.0049
ENSG00000135776	Skin_Not_Sun_Exposed_Suprapubic	ABCB10	1	229710455	T	C	0.192816	0.0321398	0.0115	0.0047
ENSG00000135776	Brain_Cerebellum	ABCB10	1	229710455	T	C	0.327059	0.0571898	0.0115	0.0047
ENSG00000135776	Cells_EBV-transformed_lymphocytes	ABCB10	1	229660791	G	A	-0.369434	0.0542202	0.0112	0.0046
ENSG00000135776	Pancreas	ABCB10	1	229670091	C	T	0.326112	0.0566243	0.0093	0.0046
ENSG00000005471	Brain_Nucleus_accumbens_basal_ganglia	ABCB4	7	87128865	C	T	0.592382	0.0852875	-0.0012	0.0047
ENSG00000005471	Adipose_Subcutaneous	ABCB4	7	87101407	G	C	0.215533	0.0327508	-0.0024	0.0044
ENSG00000005471	Heart_Left_Ventricle	ABCB4	7	87077996	G	A	-0.45769	0.0731519	-0.0091	0.0071
ENSG00000005471	Brain_Caudate_basal_ganglia	ABCB4	7	87122022	T	G	0.557302	0.078555	-0.0016	0.0044
ENSG00000005471	Brain_Cerebellar_Hemisphere	ABCB4	7	87128865	C	T	0.663067	0.108853	-0.0012	0.0047
ENSG00000005471	Artery_Tibial	ABCB4	7	87105159	G	A	0.55402	0.0347314	-0.0022	0.0044
ENSG00000005471	Testis	ABCB4	7	87105176	C	G	1.02922	0.0865516	-0.0116	0.0058
ENSG00000005471	Muscle_Skeletal	ABCB4	7	87105176	C	G	0.195146	0.0287803	-0.0116	0.0058
ENSG00000005471	Muscle_Skeletal	ABCB4	7	87122022	T	G	0.136188	0.0218253	-0.0016	0.0044
ENSG00000005471	Artery_Tibial	ABCB4	7	87105176	C	G	0.36064	0.0455556	-0.0116	0.0058
ENSG00000005471	Brain_Cortex	ABCB4	7	87122022	T	G	0.557433	0.0873327	-0.0016	0.0044
ENSG00000005471	Nerve_Tibial	ABCB4	7	87105159	G	A	0.376318	0.0340314	-0.0022	0.0044
ENSG00000005471	Heart_Atrial_Appendage	ABCB4	7	87077996	G	A	-0.433753	0.0769335	-0.0091	0.0071
ENSG00000005471	Testis	ABCB4	7	87105795	C	T	0.466088	0.0784631	-0.0119	0.0053
ENSG00000005471	Artery_Aorta	ABCB4	7	87105159	G	A	0.424727	0.0360397	-0.0022	0.0044
ENSG00000005471	Muscle_Skeletal	ABCB4	7	86990495	A	C	-0.258309	0.0453097	0.0198	0.0118
ENSG00000005471	Ovary	ABCB4	7	87107901	A	ATG	-0.545157	0.0874822	-0.0167	0.007
ENSG00000115657	Brain_Cerebellar_Hemisphere	ABCB6	2	220045035	A	G	-0.247781	0.0397015	0.001	0.004
ENSG00000115657	Testis	ABCB6	2	220088248	G	A	-0.434951	0.0549166	0.0061	0.0061
ENSG00000197150	Thyroid	ABCB8	7	150736376	T	TC	0.130879	0.0201538	0.0141	0.0077
ENSG00000197150	Skin_Sun_Exposed_Lower_leg	ABCB8	7	150726689	T	G	-0.171751	0.0222269	-0.0056	0.004
ENSG00000197150	Lung	ABCB8	7	150725972	T	C	-0.186922	0.0277157	-0.0106	0.0049
ENSG00000197150	Heart_Atrial_Appendage	ABCB8	7	150725972	T	C	-0.249819	0.0367249	-0.0106	0.0049
ENSG00000197150	Brain_Caudate_basal_ganglia	ABCB8	7	150725972	T	C	-0.415036	0.0714021	-0.0106	0.0049
ENSG00000197150	Artery_Aorta	ABCB8	7	150725972	T	C	-0.311507	0.036562	-0.0106	0.0049
ENSG00000197150	Nerve_Tibial	ABCB8	7	150726689	T	G	-0.164213	0.0215253	-0.0056	0.004
ENSG00000197150	Thyroid	ABCB8	7	150725972	T	C	-0.215285	0.0268921	-0.0106	0.0049
ENSG00000197150	Brain_Anterior_cingulate_cortex_BA24	ABCB8	7	150725972	T	C	-0.487523	0.0804065	-0.0106	0.0049
ENSG00000197150	Heart_Left_Ventricle	ABCB8	7	150725972	T	C	-0.202329	0.035334	-0.0106	0.0049
ENSG00000197150	Esophagus_Mucosa	ABCB8	7	150726920	G	C	-0.270704	0.0328053	-0.0058	0.004
ENSG00000197150	Adipose_Visceral_Omentum	ABCB8	7	150725972	T	C	-0.248847	0.0308508	-0.0106	0.0049
ENSG00000197150	Skin_Not_Sun_Exposed_Suprapubic	ABCB8	7	150727984	G	A	-0.149942	0.0216948	-0.0002	0.0037
ENSG00000197150	Whole_Blood	ABCB8	7	150727597	CAAATAAATAAAT	C	-0.141271	0.0178417	-0.0001	0.0062
ENSG00000197150	Brain_Cortex	ABCB8	7	150724096	C	G	-0.324344	0.0495733	-0.0013	0.0053
ENSG00000197150	Muscle_Skeletal	ABCB8	7	150725722	C	A	-0.165237	0.0195359	0.0013	0.0039
ENSG00000197150	Adipose_Subcutaneous	ABCB8	7	150726689	T	G	-0.154369	0.0214146	-0.0056	0.004
ENSG00000150967	Brain_Cerebellar_Hemisphere	ABCB9	12	123421902	C	T	0.453202	0.0637967	-0.0053	0.0059
ENSG00000150967	Whole_Blood	ABCB9	12	123598258	AC	A	-0.150529	0.0271837	0.007	0.0069
ENSG00000150967	Thyroid	ABCB9	12	123457619	T	C	-0.156154	0.026483	0.0026	0.004
ENSG00000150967	Esophagus_Muscularis	ABCB9	12	123613565	C	A	-0.166246	0.0293	-0.0013	0.0046
ENSG00000150967	Heart_Left_Ventricle	ABCB9	12	123451018	C	G	-0.384528	0.0418261	0.0025	0.004
ENSG00000150967	Skin_Not_Sun_Exposed_Suprapubic	ABCB9	12	123451018	C	G	-0.437739	0.0309671	0.0025	0.004
ENSG00000150967	Cells_Cultured_fibroblasts	ABCB9	12	123451018	C	G	-0.257072	0.0293861	0.0025	0.004
ENSG00000150967	Brain_Cerebellum	ABCB9	12	123421902	C	T	0.396966	0.0533249	-0.0053	0.0059
ENSG00000150967	Small_Intestine_Terminal_Ileum	ABCB9	12	123457619	T	C	-0.442926	0.0620479	0.0026	0.004
ENSG00000150967	Lung	ABCB9	12	123457619	T	C	-0.221405	0.0354606	0.0026	0.004
ENSG00000150967	Liver	ABCB9	12	123457619	T	C	-0.513025	0.057322	0.0026	0.004
ENSG00000150967	Colon_Sigmoid	ABCB9	12	123457619	T	C	-0.224149	0.0362783	0.0026	0.004
ENSG00000150967	Esophagus_Mucosa	ABCB9	12	123593485	A	T	0.203972	0.03429	-0.0002	0.0046
ENSG00000150967	Colon_Transverse	ABCB9	12	123568619	C	A	-0.287049	0.0390218	0.0034	0.004
ENSG00000150967	Skin_Sun_Exposed_Lower_leg	ABCB9	12	123447928	C	T	-0.351942	0.0296622	0.0022	0.004
ENSG00000150967	Testis	ABCB9	12	123622731	G	C	0.342023	0.0451826	0.0032	0.004
ENSG00000150967	Heart_Atrial_Appendage	ABCB9	12	123447928	C	T	-0.294166	0.0489165	0.0022	0.004
ENSG00000150967	Artery_Tibial	ABCB9	12	123447928	C	T	-0.200218	0.0277864	0.0022	0.004
ENSG00000103222	Esophagus_Muscularis	ABCC1	16	16108282	C	T	-0.167657	0.0234714	0.0048	0.004
ENSG00000103222	Whole_Blood	ABCC1	16	16043174	G	C	0.242342	0.0267273	0.0014	0.0049
ENSG00000103222	Thyroid	ABCC1	16	16194047	T	C	-0.443308	0.0752483	-0.0122	0.0108
ENSG00000103222	Cells_Cultured_fibroblasts	ABCC1	16	16060994	T	C	0.436269	0.0349713	0.0044	0.0047
ENSG00000103222	Skin_Not_Sun_Exposed_Suprapubic	ABCC1	16	16049884	C	T	0.222543	0.0381182	0.0068	0.0041
ENSG00000103222	Skin_Sun_Exposed_Lower_leg	ABCC1	16	16119305	C	G	0.502112	0.0864163	0.0022	0.0094
ENSG00000124574	Testis	ABCC10	6	43355151	C	T	0.267391	0.0455438	-0.0041	0.0067
ENSG00000124574	Nerve_Tibial	ABCC10	6	43380585	A	G	-0.163314	0.0188421	-0.0107	0.0037
ENSG00000124574	Colon_Transverse	ABCC10	6	43412865	C	T	0.174614	0.0310493	-0.0042	0.0042
ENSG00000121270	Liver	ABCC11	16	48249725	T	G	1.11847	0.0851335	-0.0103	0.0065
ENSG00000121270	Cells_Cultured_fibroblasts	ABCC11	16	48259103	A	G	-0.426803	0.0715494	-0.0091	0.0065
ENSG00000140798	Testis	ABCC12	16	48126224	T	C	1.48059	0.0754203	0.0546	0.0562
ENSG00000023839	Testis	ABCC2	10	101436718	A	G	-0.319252	0.042977	-0.0005	0.0037
ENSG00000023839	Whole_Blood	ABCC2	10	101370015	C	T	0.122027	0.0200872	0.0035	0.0041
ENSG00000023839	Artery_Aorta	ABCC2	10	101616744	C	G	-0.233676	0.0404126	-0.002	0.0037
ENSG00000108846	Skin_Sun_Exposed_Lower_leg	ABCC3	17	48712087	T	C	-0.435397	0.0395741	-0.007	0.0038
ENSG00000108846	Testis	ABCC3	17	48731392	A	G	-0.531959	0.0536132	-0.0137	0.0037
ENSG00000108846	Adipose_Subcutaneous	ABCC3	17	48712087	T	C	-0.331424	0.0345728	-0.007	0.0038
ENSG00000108846	Artery_Aorta	ABCC3	17	48712087	T	C	-0.336445	0.0364755	-0.007	0.0038
ENSG00000108846	Esophagus_Muscularis	ABCC3	17	48713223	A	G	-0.399414	0.0349197	-0.0054	0.0038
ENSG00000108846	Skin_Not_Sun_Exposed_Suprapubic	ABCC3	17	48712087	T	C	-0.349904	0.042215	-0.007	0.0038
ENSG00000108846	Spleen	ABCC3	17	48712087	T	C	-0.519788	0.0577691	-0.007	0.0038
ENSG00000108846	Adipose_Visceral_Omentum	ABCC3	17	48712087	T	C	-0.398563	0.0429043	-0.007	0.0038
ENSG00000108846	Skin_Sun_Exposed_Lower_leg	ABCC3	17	48719848	T	C	-0.348169	0.0487266	-0.0005	0.0042
ENSG00000108846	Whole_Blood	ABCC3	17	48712087	T	C	-0.261625	0.0223407	-0.007	0.0038
ENSG00000108846	Thyroid	ABCC3	17	48712087	T	C	-0.243073	0.0247159	-0.007	0.0038
ENSG00000108846	Heart_Atrial_Appendage	ABCC3	17	48712087	T	C	-0.390123	0.0376846	-0.007	0.0038
ENSG00000108846	Testis	ABCC3	17	48712705	A	G	-0.346325	0.0594449	-0.0068	0.0038
ENSG00000108846	Cells_Cultured_fibroblasts	ABCC3	17	48713223	A	G	-0.25419	0.0197102	-0.0054	0.0038
ENSG00000108846	Muscle_Skeletal	ABCC3	17	48713180	G	A	-0.339523	0.0365269	-0.0058	0.0038
ENSG00000108846	Pancreas	ABCC3	17	48713180	G	A	-0.239277	0.0387156	-0.0058	0.0038
ENSG00000108846	Artery_Tibial	ABCC3	17	48712087	T	C	-0.315213	0.0376368	-0.007	0.0038
ENSG00000108846	Cells_Cultured_fibroblasts	ABCC3	17	48716819	A	G	0.258459	0.0410965	-0.023	0.0086
ENSG00000108846	Nerve_Tibial	ABCC3	17	48712087	T	C	-0.583302	0.0366487	-0.007	0.0038
ENSG00000108846	Esophagus_Gastroesophageal_Junction	ABCC3	17	48713096	T	C	-0.310724	0.0389544	-0.0018	0.004
ENSG00000108846	Colon_Sigmoid	ABCC3	17	48713223	A	G	-0.319873	0.041643	-0.0054	0.0038
ENSG00000108846	Brain_Caudate_basal_ganglia	ABCC3	17	48712087	T	C	-0.459434	0.0793067	-0.007	0.0038
ENSG00000108846	Whole_Blood	ABCC3	17	48756937	T	C	-0.351982	0.0229938	-0.0004	0.0038
ENSG00000108846	Lung	ABCC3	17	48713223	A	G	-0.40437	0.035993	-0.0054	0.0038
ENSG00000108846	Artery_Coronary	ABCC3	17	48713180	G	A	-0.395164	0.0475878	-0.0058	0.0038
ENSG00000108846	Heart_Left_Ventricle	ABCC3	17	48712087	T	C	-0.342565	0.043827	-0.007	0.0038
ENSG00000125257	Artery_Aorta	ABCC4	13	95952437	C	T	-0.294995	0.0415251	0.0027	0.0038
ENSG00000125257	Pancreas	ABCC4	13	95908425	G	A	-0.479364	0.0840594	-0.0079	0.0081
ENSG00000125257	Thyroid	ABCC4	13	95941609	T	C	0.58872	0.0462832	-0.0111	0.0047
ENSG00000125257	Colon_Transverse	ABCC4	13	95941409	A	G	0.294224	0.0427888	0.0075	0.0047
ENSG00000125257	Spleen	ABCC4	13	95977308	T	G	-0.414073	0.0639054	0.0021	0.004
ENSG00000125257	Heart_Atrial_Appendage	ABCC4	13	95976697	G	A	-0.254014	0.042801	0.008	0.0038
ENSG00000125257	Muscle_Skeletal	ABCC4	13	95966980	A	G	-0.346286	0.0586868	-0.0017	0.0085
ENSG00000125257	Muscle_Skeletal	ABCC4	13	95913675	G	C	0.197069	0.0342804	-0.0012	0.0045
ENSG00000125257	Thyroid	ABCC4	13	95858058	G	A	-0.354613	0.0587447	0.008	0.0056
ENSG00000125257	Pituitary	ABCC4	13	95923688	C	T	0.323554	0.0505495	0.0027	0.0041
ENSG00000125257	Esophagus_Gastroesophageal_Junction	ABCC4	13	95993605	T	G	0.622608	0.076407	-0.0013	0.0045
ENSG00000125257	Artery_Tibial	ABCC4	13	95953289	A	C	-0.250131	0.0313481	0.003	0.0038
ENSG00000125257	Heart_Atrial_Appendage	ABCC4	13	95920470	C	T	0.920375	0.0765398	0.0144	0.0076
ENSG00000125257	Nerve_Tibial	ABCC4	13	95908507	G	A	0.484171	0.0747974	0.0134	0.0076
ENSG00000125257	Stomach	ABCC4	13	95993605	T	G	0.321703	0.051692	-0.0013	0.0045
ENSG00000125257	Esophagus_Muscularis	ABCC4	13	95988846	G	GC	-0.963456	0.0565176	0.0043	0.007
ENSG00000125257	Nerve_Tibial	ABCC4	13	95954698	T	C	-0.245474	0.0328107	0.0045	0.0038
ENSG00000125257	Cells_Cultured_fibroblasts	ABCC4	13	95898168	GA	G	-0.199099	0.0271247	-0.0068	0.0063
ENSG00000125257	Muscle_Skeletal	ABCC4	13	95965794	C	T	-0.197798	0.0308389	0.0062	0.0038
ENSG00000125257	Esophagus_Gastroesophageal_Junction	ABCC4	13	95992709	T	C	0.966422	0.118615	0.0103	0.0095
ENSG00000125257	Thyroid	ABCC4	13	95991340	G	C	0.313338	0.0422452	0.001	0.0038
ENSG00000125257	Brain_Putamen_basal_ganglia	ABCC4	13	95934494	A	G	0.726754	0.114137	0.0188	0.0084
ENSG00000125257	Esophagus_Muscularis	ABCC4	13	95989190	G	A	-1.10644	0.0530724	0.0006	0.0038
ENSG00000125257	Whole_Blood	ABCC4	13	95899607	G	A	0.258877	0.0241303	0.0015	0.0039
ENSG00000125257	Adipose_Subcutaneous	ABCC4	13	95950740	A	G	-0.207332	0.0355677	0.0032	0.0038
ENSG00000114770	Thyroid	ABCC5	3	183656109	T	C	0.304032	0.03259	-0.0002	0.0048
ENSG00000114770	Brain_Amygdala	ABCC5	3	183635488	T	C	0.281932	0.0471226	0.0001	0.0037
ENSG00000114770	Skin_Sun_Exposed_Lower_leg	ABCC5	3	183634516	T	C	0.32515	0.0369688	-0.0004	0.004
ENSG00000114770	Pituitary	ABCC5	3	183640149	G	GA	0.27428	0.0447192	-0.0027	0.0069
ENSG00000114770	Esophagus_Muscularis	ABCC5	3	183757422	G	T	0.402364	0.0363265	-0.0029	0.0047
ENSG00000114770	Skin_Sun_Exposed_Lower_leg	ABCC5	3	183649870	G	A	-0.197215	0.0347808	-0.002	0.0038
ENSG00000114770	Brain_Cerebellar_Hemisphere	ABCC5	3	183640149	G	GA	0.373702	0.0484387	-0.0027	0.0069
ENSG00000114770	Brain_Cortex	ABCC5	3	183635498	A	T	0.262483	0.035623	0.0008	0.0036
ENSG00000114770	Whole_Blood	ABCC5	3	183653718	G	A	-0.219402	0.0341533	-0.0022	0.0038
ENSG00000114770	Whole_Blood	ABCC5	3	183743647	G	A	-0.239471	0.032221	0.0004	0.0037
ENSG00000114770	Brain_Putamen_basal_ganglia	ABCC5	3	183664873	T	C	0.236556	0.0372764	-0.0059	0.0042
ENSG00000114770	Heart_Atrial_Appendage	ABCC5	3	183640149	G	GA	0.180847	0.0323217	-0.0027	0.0069
ENSG00000114770	Artery_Tibial	ABCC5	3	183656109	T	C	0.128666	0.0214619	-0.0002	0.0048
ENSG00000114770	Skin_Not_Sun_Exposed_Suprapubic	ABCC5	3	183632049	T	G	-0.428993	0.0519591	-0.0091	0.0071
ENSG00000114770	Testis	ABCC5	3	183645923	T	A	0.171172	0.0256088	-0.0009	0.0039
ENSG00000114770	Esophagus_Gastroesophageal_Junction	ABCC5	3	183757422	G	T	0.389504	0.0462411	-0.0029	0.0047
ENSG00000114770	Brain_Cerebellum	ABCC5	3	183640149	G	GA	0.50438	0.0410985	-0.0027	0.0069
ENSG00000114770	Brain_Frontal_Cortex_BA9	ABCC5	3	183640149	G	GA	0.206712	0.029431	-0.0027	0.0069
ENSG00000114770	Esophagus_Mucosa	ABCC5	3	183738460	C	A	-0.365141	0.028655	-0.0008	0.0037
ENSG00000114770	Lung	ABCC5	3	183688627	T	C	0.145034	0.0248658	-0.0018	0.0047
ENSG00000114770	Brain_Caudate_basal_ganglia	ABCC5	3	183755531	C	A	0.217355	0.0321056	-0.0019	0.0037
ENSG00000114770	Nerve_Tibial	ABCC5	3	183707624	G	C	0.234147	0.0199903	-0.0017	0.0037
ENSG00000114770	Muscle_Skeletal	ABCC5	3	183702089	G	A	-0.131126	0.0224687	-0.0009	0.0038
ENSG00000091262	Nerve_Tibial	ABCC6	16	16556673	C	T	0.628613	0.108496	-0.013	0.0118
ENSG00000091262	Esophagus_Muscularis	ABCC6	16	16556673	C	T	0.610531	0.0751426	-0.013	0.0118
ENSG00000091262	Pancreas	ABCC6	16	16556673	C	T	0.654274	0.0802929	-0.013	0.0118
ENSG00000091262	Spleen	ABCC6	16	16517853	C	T	0.320297	0.0535714	-0.0067	0.0068
ENSG00000091262	Adipose_Visceral_Omentum	ABCC6	16	16556673	C	T	0.232333	0.0384113	-0.013	0.0118
ENSG00000091262	Brain_Cortex	ABCC6	16	16295615	A	G	0.436584	0.0621088	0.0046	0.0042
ENSG00000091262	Colon_Sigmoid	ABCC6	16	16556673	C	T	0.600165	0.078194	-0.013	0.0118
ENSG00000091262	Skin_Sun_Exposed_Lower_leg	ABCC6	16	16556673	C	T	0.660067	0.0584852	-0.013	0.0118
ENSG00000091262	Artery_Coronary	ABCC6	16	16556673	C	T	0.669507	0.104031	-0.013	0.0118
ENSG00000091262	Adrenal_Gland	ABCC6	16	16298919	T	C	0.771636	0.128491	0.0042	0.0107
ENSG00000091262	Muscle_Skeletal	ABCC6	16	16327885	G	A	0.243211	0.0340529	0.0011	0.0058
ENSG00000091262	Esophagus_Mucosa	ABCC6	16	16556673	C	T	0.37343	0.0632445	-0.013	0.0118
ENSG00000091262	Brain_Hypothalamus	ABCC6	16	16298288	T	G	-0.572128	0.0792249	-0.0098	0.0051
ENSG00000091262	Minor_Salivary_Gland	ABCC6	16	16556673	C	T	0.769248	0.091439	-0.013	0.0118
ENSG00000091262	Small_Intestine_Terminal_Ileum	ABCC6	16	16556673	C	T	0.332434	0.0572227	-0.013	0.0118
ENSG00000091262	Muscle_Skeletal	ABCC6	16	16556673	C	T	0.519599	0.0814699	-0.013	0.0118
ENSG00000091262	Ovary	ABCC6	16	16556673	C	T	1.38016	0.118768	-0.013	0.0118
ENSG00000091262	Whole_Blood	ABCC6	16	16306192	T	G	-0.228786	0.0311927	-0.0065	0.0056
ENSG00000091262	Brain_Spinal_cord_cervical_c-1	ABCC6	16	16636423	G	C	-0.490572	0.082778	-0.0068	0.0041
ENSG00000091262	Brain_Nucleus_accumbens_basal_ganglia	ABCC6	16	16327885	G	A	0.467559	0.0689171	0.0011	0.0058
ENSG00000091262	Colon_Transverse	ABCC6	16	16556673	C	T	0.415641	0.0377178	-0.013	0.0118
ENSG00000091262	Esophagus_Gastroesophageal_Junction	ABCC6	16	16556673	C	T	0.802526	0.0864063	-0.013	0.0118
ENSG00000091262	Whole_Blood	ABCC6	16	16306030	A	G	0.474837	0.0741494	0.0046	0.0428
ENSG00000006071	Thyroid	ABCC8	11	17498057	A	G	0.969623	0.0449974	0.0085	0.0055
ENSG00000006071	Heart_Atrial_Appendage	ABCC8	11	17507796	G	C	0.337506	0.0539528	0.0048	0.0052
ENSG00000006071	Brain_Anterior_cingulate_cortex_BA24	ABCC8	11	17497794	G	C	0.383049	0.0456687	0.0122	0.004
ENSG00000006071	Heart_Left_Ventricle	ABCC8	11	17497794	G	C	0.443084	0.0351774	0.0122	0.004
ENSG00000006071	Nerve_Tibial	ABCC8	11	17498057	A	G	0.237618	0.0338881	0.0085	0.0055
ENSG00000006071	Thyroid	ABCC8	11	17497794	G	C	0.456883	0.0314385	0.0122	0.004
ENSG00000006071	Skin_Sun_Exposed_Lower_leg	ABCC8	11	17498057	A	G	0.740609	0.0525034	0.0085	0.0055
ENSG00000006071	Brain_Hypothalamus	ABCC8	11	17497794	G	C	0.453857	0.0520314	0.0122	0.004
ENSG00000006071	Muscle_Skeletal	ABCC8	11	17490501	T	C	0.185835	0.0287595	0.0103	0.0039
ENSG00000006071	Muscle_Skeletal	ABCC8	11	17412717	T	G	0.16559	0.028756	-0.0022	0.0041
ENSG00000006071	Artery_Coronary	ABCC8	11	17498057	A	G	0.874774	0.0972583	0.0085	0.0055
ENSG00000006071	Spleen	ABCC8	11	17536839	T	C	-0.399012	0.0698191	-0.0065	0.004
ENSG00000006071	Brain_Hippocampus	ABCC8	11	17497794	G	C	0.285199	0.0408901	0.0122	0.004
ENSG00000006071	Muscle_Skeletal	ABCC8	11	17497794	G	C	0.300099	0.0295972	0.0122	0.004
ENSG00000006071	Brain_Cortex	ABCC8	11	17413568	C	T	0.286266	0.0428357	-0.0017	0.0041
ENSG00000006071	Brain_Nucleus_accumbens_basal_ganglia	ABCC8	11	17497794	G	C	0.513657	0.0489906	0.0122	0.004
ENSG00000006071	Stomach	ABCC8	11	17497794	G	C	0.212335	0.0302724	0.0122	0.004
ENSG00000006071	Testis	ABCC8	11	17498057	A	G	0.507081	0.0836922	0.0085	0.0055
ENSG00000006071	Heart_Atrial_Appendage	ABCC8	11	17497794	G	C	0.442513	0.0391302	0.0122	0.004
ENSG00000006071	Esophagus_Gastroesophageal_Junction	ABCC8	11	17498057	A	G	0.496772	0.0521392	0.0085	0.0055
ENSG00000006071	Adipose_Visceral_Omentum	ABCC8	11	17498057	A	G	0.476188	0.0614843	0.0085	0.0055
ENSG00000006071	Brain_Caudate_basal_ganglia	ABCC8	11	17445745	A	C	0.533785	0.0573552	-0.0078	0.0052
ENSG00000006071	Muscle_Skeletal	ABCC8	11	17498057	A	G	0.732297	0.0386621	0.0085	0.0055
ENSG00000006071	Brain_Cortex	ABCC8	11	17497794	G	C	0.317181	0.0429205	0.0122	0.004
ENSG00000006071	Brain_Cerebellar_Hemisphere	ABCC8	11	17421790	A	G	0.448426	0.0535529	-0.0027	0.0041
ENSG00000006071	Colon_Transverse	ABCC8	11	17497794	G	C	0.357268	0.0508013	0.0122	0.004
ENSG00000006071	Heart_Atrial_Appendage	ABCC8	11	17498057	A	G	0.519481	0.0554626	0.0085	0.0055
ENSG00000006071	Skin_Sun_Exposed_Lower_leg	ABCC8	11	17497794	G	C	0.217311	0.0389772	0.0122	0.004
ENSG00000006071	Prostate	ABCC8	11	17498057	A	G	0.600504	0.0783312	0.0085	0.0055
ENSG00000006071	Lung	ABCC8	11	17537263	G	A	-0.314283	0.0354235	-0.0064	0.004
ENSG00000006071	Esophagus_Mucosa	ABCC8	11	17498057	A	G	0.407096	0.069314	0.0085	0.0055
ENSG00000006071	Brain_Nucleus_accumbens_basal_ganglia	ABCC8	11	17445745	A	C	0.541252	0.0695985	-0.0078	0.0052
ENSG00000006071	Brain_Cerebellum	ABCC8	11	17421790	A	G	0.616665	0.0506448	-0.0027	0.0041
ENSG00000006071	Brain_Frontal_Cortex_BA9	ABCC8	11	17412764	A	G	0.251542	0.0356698	-0.0006	0.0039
ENSG00000006071	Adipose_Subcutaneous	ABCC8	11	17498057	A	G	0.556246	0.0589911	0.0085	0.0055
ENSG00000006071	Esophagus_Muscularis	ABCC8	11	17497794	G	C	0.176869	0.028715	0.0122	0.004
ENSG00000006071	Breast_Mammary_Tissue	ABCC8	11	17497794	G	C	0.215004	0.0316134	0.0122	0.004
ENSG00000006071	Artery_Aorta	ABCC8	11	17498057	A	G	1.04389	0.0666851	0.0085	0.0055
ENSG00000006071	Heart_Left_Ventricle	ABCC8	11	17498057	A	G	0.38344	0.0496896	0.0085	0.0055
ENSG00000006071	Brain_Putamen_basal_ganglia	ABCC8	11	17445745	A	C	0.468439	0.063457	-0.0078	0.0052
ENSG00000006071	Artery_Tibial	ABCC8	11	17498057	A	G	0.702033	0.0537315	0.0085	0.0055
ENSG00000006071	Nerve_Tibial	ABCC8	11	17497794	G	C	0.227026	0.0249512	0.0122	0.004
ENSG00000006071	Brain_Putamen_basal_ganglia	ABCC8	11	17497794	G	C	0.474287	0.0407348	0.0122	0.004
ENSG00000006071	Heart_Left_Ventricle	ABCC8	11	17420537	T	C	0.22937	0.0377636	-0.0023	0.0041
ENSG00000006071	Brain_Substantia_nigra	ABCC8	11	17497794	G	C	0.570391	0.0635716	0.0122	0.004
ENSG00000006071	Skin_Not_Sun_Exposed_Suprapubic	ABCC8	11	17498057	A	G	0.668389	0.0589218	0.0085	0.0055
ENSG00000006071	Colon_Sigmoid	ABCC8	11	17498057	A	G	0.562989	0.0643618	0.0085	0.0055
ENSG00000006071	Brain_Caudate_basal_ganglia	ABCC8	11	17497794	G	C	0.423933	0.0414367	0.0122	0.004
ENSG00000069431	Brain_Nucleus_accumbens_basal_ganglia	ABCC9	12	22037102	C	T	-0.321421	0.0424383	0.0019	0.0037
ENSG00000069431	Artery_Tibial	ABCC9	12	22037102	C	T	0.144548	0.0242699	0.0019	0.0037
ENSG00000069431	Adrenal_Gland	ABCC9	12	22005003	G	T	-0.639324	0.0716001	0.0004	0.0038
ENSG00000069431	Brain_Caudate_basal_ganglia	ABCC9	12	22036979	C	T	0.313445	0.048902	-0.0023	0.0037
ENSG00000173208	Cells_Cultured_fibroblasts	ABCD2	12	39975976	C	T	0.413301	0.0678451	-0.0145	0.0069
ENSG00000173208	Thyroid	ABCD2	12	39894367	G	A	0.408295	0.0638832	-0.0153	0.0071
ENSG00000117528	Artery_Aorta	ABCD3	1	94948133	C	T	-0.402322	0.0301778	0.0069	0.0045
ENSG00000117528	Adipose_Visceral_Omentum	ABCD3	1	94948133	C	T	-0.360911	0.0301319	0.0069	0.0045
ENSG00000117528	Artery_Coronary	ABCD3	1	94983203	T	C	0.417433	0.0591201	-0.0078	0.0046
ENSG00000117528	Uterus	ABCD3	1	94976676	T	C	-0.435632	0.0682337	-0.0033	0.008
ENSG00000117528	Artery_Aorta	ABCD3	1	94833652	C	CT	-1.46347	0.219874	-0.0078	0.0123
ENSG00000117528	Lung	ABCD3	1	94927753	G	A	-0.191786	0.0218348	0.005	0.0044
ENSG00000117528	Adipose_Visceral_Omentum	ABCD3	1	94876885	A	C	0.772447	0.116655	-0.0533	0.0214
ENSG00000117528	Nerve_Tibial	ABCD3	1	94948133	C	T	-0.386241	0.0275597	0.0069	0.0045
ENSG00000117528	Skin_Sun_Exposed_Lower_leg	ABCD3	1	94876885	A	C	0.737633	0.0951897	-0.0533	0.0214
ENSG00000117528	Stomach	ABCD3	1	94976931	G	C	-0.18999	0.0274934	0.0068	0.0047
ENSG00000117528	Artery_Aorta	ABCD3	1	94876885	A	C	1.43506	0.122488	-0.0533	0.0214
ENSG00000117528	Esophagus_Muscularis	ABCD3	1	94948133	C	T	-0.636112	0.0309627	0.0069	0.0045
ENSG00000117528	Whole_Blood	ABCD3	1	94876928	A	G	0.118689	0.0161409	-0.0079	0.0038
ENSG00000117528	Artery_Tibial	ABCD3	1	94876885	A	C	1.5765	0.11716	-0.0533	0.0214
ENSG00000117528	Testis	ABCD3	1	94948133	C	T	-0.159096	0.0215282	0.0069	0.0045
ENSG00000117528	Breast_Mammary_Tissue	ABCD3	1	94995819	T	C	0.231856	0.0329496	-0.0042	0.0042
ENSG00000117528	Adipose_Subcutaneous	ABCD3	1	94948133	C	T	-0.293456	0.0328986	0.0069	0.0045
ENSG00000117528	Spleen	ABCD3	1	94948133	C	T	-0.42296	0.0512126	0.0069	0.0045
ENSG00000117528	Esophagus_Mucosa	ABCD3	1	94876885	A	C	0.63338	0.102493	-0.0533	0.0214
ENSG00000117528	Heart_Atrial_Appendage	ABCD3	1	94704630	G	T	0.243167	0.0353368	-0.0039	0.0049
ENSG00000117528	Skin_Not_Sun_Exposed_Suprapubic	ABCD3	1	94875127	A	G	0.256116	0.0453421	-0.0048	0.0069
ENSG00000117528	Thyroid	ABCD3	1	94876885	A	C	0.607227	0.0825519	-0.0533	0.0214
ENSG00000117528	Muscle_Skeletal	ABCD3	1	94876885	A	C	0.720416	0.0832254	-0.0533	0.0214
ENSG00000117528	Colon_Transverse	ABCD3	1	94927753	G	A	-0.174605	0.020869	0.005	0.0044
ENSG00000117528	Colon_Sigmoid	ABCD3	1	94948133	C	T	-0.547603	0.0379134	0.0069	0.0045
ENSG00000117528	Esophagus_Gastroesophageal_Junction	ABCD3	1	94948133	C	T	-0.614944	0.0368392	0.0069	0.0045
ENSG00000117528	Esophagus_Mucosa	ABCD3	1	94858129	C	T	0.128723	0.0228669	0.0018	0.0038
ENSG00000117528	Artery_Aorta	ABCD3	1	94786632	A	C	1.26922	0.225038	-0.0099	0.0098
ENSG00000117528	Nerve_Tibial	ABCD3	1	94876885	A	C	0.643969	0.0952826	-0.0533	0.0214
ENSG00000117528	Adipose_Subcutaneous	ABCD3	1	94876885	A	C	1.15024	0.130125	-0.0533	0.0214
ENSG00000117528	Skin_Sun_Exposed_Lower_leg	ABCD3	1	94865916	T	C	-0.248297	0.038107	0.0007	0.0074
ENSG00000117528	Colon_Sigmoid	ABCD3	1	94875127	A	G	0.358707	0.0610677	-0.0048	0.0069
ENSG00000117528	Artery_Tibial	ABCD3	1	94948133	C	T	-0.391343	0.0285969	0.0069	0.0045
ENSG00000119688	Testis	ABCD4	14	74789565	A	G	0.204002	0.0350435	0.0063	0.004
ENSG00000119688	Thyroid	ABCD4	14	74747524	C	T	0.257402	0.0259872	0.0033	0.0039
ENSG00000119688	Brain_Cerebellum	ABCD4	14	74734412	G	C	0.233006	0.0337658	0.0048	0.0038
ENSG00000119688	Artery_Tibial	ABCD4	14	75278118	G	C	-1.72746	0.279128	-0.0728	0.0378
ENSG00000119688	Adipose_Subcutaneous	ABCD4	14	74743911	G	A	0.143583	0.0257687	0.0048	0.0037
ENSG00000119688	Esophagus_Muscularis	ABCD4	14	75259237	G	T	2.22961	0.344284	-0.0728	0.0377
ENSG00000119688	Pancreas	ABCD4	14	75278118	G	C	-2.94687	0.440941	-0.0728	0.0378
ENSG00000119688	Stomach	ABCD4	14	74759006	T	C	0.270273	0.0393887	0.0036	0.0038
ENSG00000119688	Pancreas	ABCD4	14	74734614	T	C	0.252011	0.041631	0.0032	0.0039
ENSG00000119688	Colon_Transverse	ABCD4	14	74747524	C	T	0.321742	0.0310808	0.0033	0.0039
ENSG00000119688	Cells_Cultured_fibroblasts	ABCD4	14	74766089	T	C	-3.07941	0.366854	0.0244	0.0549
ENSG00000033050	Ovary	ABCF2	7	150908266	C	T	-0.184572	0.0310865	-0.0165	0.004
ENSG00000033050	Stomach	ABCF2	7	150908266	C	T	-0.176498	0.0239286	-0.0165	0.004
ENSG00000033050	Testis	ABCF2	7	150909738	A	G	-0.505652	0.0733351	-0.0016	0.0086
ENSG00000033050	Lung	ABCF2	7	150907686	G	C	-0.132972	0.0173085	-0.0157	0.0041
ENSG00000033050	Colon_Transverse	ABCF2	7	150924957	A	C	-0.202398	0.0275511	-0.0183	0.0039
ENSG00000033050	Whole_Blood	ABCF2	7	150914836	AC	A	-0.201998	0.0200159	-0.0107	0.0055
ENSG00000033050	Small_Intestine_Terminal_Ileum	ABCF2	7	150907686	G	C	-0.326971	0.0504174	-0.0157	0.0041
ENSG00000033050	Spleen	ABCF2	7	150930965	T	C	-0.295155	0.0298329	-0.0176	0.004
ENSG00000033050	Skin_Not_Sun_Exposed_Suprapubic	ABCF2	7	150908266	C	T	-0.253454	0.0246263	-0.0165	0.004
ENSG00000033050	Pituitary	ABCF2	7	150924957	A	C	-0.340007	0.0446561	-0.0183	0.0039
ENSG00000033050	Adipose_Subcutaneous	ABCF2	7	150925306	G	T	-0.104178	0.0171632	-0.0183	0.0039
ENSG00000033050	Thyroid	ABCF2	7	150914836	AC	A	-0.31675	0.0179455	-0.0107	0.0055
ENSG00000033050	Nerve_Tibial	ABCF2	7	150914836	AC	A	-0.128183	0.0177988	-0.0107	0.0055
ENSG00000033050	Skin_Sun_Exposed_Lower_leg	ABCF2	7	150924030	A	C	-0.308386	0.0342904	-0.0005	0.0085
ENSG00000033050	Skin_Not_Sun_Exposed_Suprapubic	ABCF2	7	150929476	G	T	0.125512	0.0216424	-0.0011	0.0037
ENSG00000033050	Esophagus_Mucosa	ABCF2	7	150908266	C	T	-0.134465	0.0151796	-0.0165	0.004
ENSG00000033050	Skin_Sun_Exposed_Lower_leg	ABCF2	7	150909731	C	T	-0.274264	0.0219111	-0.0206	0.0045
ENSG00000033050	Breast_Mammary_Tissue	ABCF2	7	150930965	T	C	-0.160732	0.0228919	-0.0176	0.004
ENSG00000033050	Cells_Cultured_fibroblasts	ABCF2	7	150931964	CCA	C	-0.0886275	0.0145366	-0.0181	0.0062
ENSG00000033050	Pancreas	ABCF2	7	150907686	G	C	-0.270469	0.0308952	-0.0157	0.0041
ENSG00000161204	Nerve_Tibial	ABCF3	3	183900729	C	T	0.219781	0.030752	0.0046	0.0037
ENSG00000161204	Esophagus_Muscularis	ABCF3	3	183900729	C	T	0.183835	0.0280902	0.0046	0.0037
ENSG00000161204	Brain_Caudate_basal_ganglia	ABCF3	3	183938674	G	T	1.84923	0.211286	-0.0011	0.0406
ENSG00000161204	Thyroid	ABCF3	3	183879110	G	C	0.153602	0.022442	0.0073	0.0038
ENSG00000161204	Skin_Sun_Exposed_Lower_leg	ABCF3	3	183881775	G	A	0.145679	0.0256553	0.0081	0.0037
ENSG00000161204	Adipose_Subcutaneous	ABCF3	3	183889337	T	A	0.162925	0.021258	0.0065	0.0037
ENSG00000161204	Artery_Tibial	ABCF3	3	183905309	C	G	0.94558	0.084271	0.0054	0.0129
ENSG00000161204	Cells_Cultured_fibroblasts	ABCF3	3	183868861	A	G	0.32677	0.0370475	0.0141	0.0051
ENSG00000161204	Breast_Mammary_Tissue	ABCF3	3	183905309	C	G	0.843506	0.0890382	0.0054	0.0129
ENSG00000161204	Thyroid	ABCF3	3	183905309	C	G	0.935648	0.0843648	0.0054	0.0129
ENSG00000161204	Adipose_Visceral_Omentum	ABCF3	3	184007518	T	C	0.735151	0.0899156	0.0097	0.0132
ENSG00000161204	Lung	ABCF3	3	183905309	C	G	0.709721	0.0749266	0.0054	0.0129
ENSG00000161204	Brain_Cerebellum	ABCF3	3	183932056	G	C	1.07934	0.173056	0.0111	0.0127
ENSG00000161204	Skin_Sun_Exposed_Lower_leg	ABCF3	3	183905309	C	G	0.477457	0.0732816	0.0054	0.0129
ENSG00000161204	Muscle_Skeletal	ABCF3	3	183912339	G	A	0.168341	0.0177726	0.0045	0.0037
ENSG00000161204	Prostate	ABCF3	3	183932056	G	C	0.843871	0.130579	0.0111	0.0127
ENSG00000161204	Esophagus_Mucosa	ABCF3	3	183938674	G	T	0.65591	0.110748	-0.0011	0.0406
ENSG00000161204	Testis	ABCF3	3	183905309	C	G	0.675775	0.094299	0.0054	0.0129
ENSG00000161204	Whole_Blood	ABCF3	3	183912339	G	A	0.127758	0.0179249	0.0045	0.0037
ENSG00000161204	Esophagus_Muscularis	ABCF3	3	183905309	C	G	1.44127	0.102817	0.0054	0.0129
ENSG00000161204	Esophagus_Mucosa	ABCF3	3	183904232	A	T	0.273873	0.0385395	0.0132	0.0048
ENSG00000161204	Muscle_Skeletal	ABCF3	3	183974480	T	C	0.484674	0.0721417	0.019	0.0137
ENSG00000161204	Skin_Not_Sun_Exposed_Suprapubic	ABCF3	3	183936680	A	G	-0.183704	0.0225552	-0.0036	0.0038
ENSG00000161204	Lung	ABCF3	3	183912339	G	A	0.123817	0.0200522	0.0045	0.0037
ENSG00000160179	Adipose_Subcutaneous	ABCG1	21	43720133	A	G	-0.603719	0.104769	0.0067	0.0095
ENSG00000118777	Testis	ABCG2	4	89127339	A	G	-0.366141	0.0512434	0.0112	0.0051
ENSG00000118777	Whole_Blood	ABCG2	4	89062285	G	T	-0.158595	0.0264045	-0.0068	0.0038
ENSG00000118777	Thyroid	ABCG2	4	89128413	C	T	0.306935	0.0416698	0	0.0039
ENSG00000118777	Adipose_Subcutaneous	ABCG2	4	89135288	C	T	-0.234777	0.0366358	-0.0006	0.0039
ENSG00000118777	Whole_Blood	ABCG2	4	89150178	G	C	0.210513	0.0364619	-0.0106	0.0053
ENSG00000172350	Thyroid	ABCG4	11	119043500	G	T	-0.296827	0.0398673	0.0019	0.0037
ENSG00000172350	Brain_Cerebellum	ABCG4	11	119144813	G	A	0.708821	0.120844	-0.0094	0.0139
ENSG00000138075	Spleen	ABCG5	2	44058201	A	G	0.79322	0.127533	-0.0608	0.0078
ENSG00000138075	Spleen	ABCG5	2	44062376	A	ACATTGGCCTTTGGGGTGCACTTCTGAG	-0.428811	0.072209	-0.0027	0.006
ENSG00000143921	Adipose_Subcutaneous	ABCG8	2	44033754	G	T	0.426123	0.0617771	0.0208	0.0049
ENSG00000143921	Colon_Transverse	ABCG8	2	44074431	T	C	0.390925	0.0443752	-0.0447	0.004
ENSG00000143994	Nerve_Tibial	ABHD1	2	27374263	T	C	0.20227	0.0338012	-0.0054	0.0042
ENSG00000143994	Colon_Sigmoid	ABHD1	2	27280092	A	T	-0.288322	0.0503619	0.0178	0.004
ENSG00000144827	Testis	ABHD10	3	111691124	G	C	-0.466362	0.0281832	-0.003	0.0037
ENSG00000144827	Lung	ABHD10	3	111696226	G	C	0.193013	0.0322034	0.0009	0.0044
ENSG00000144827	Muscle_Skeletal	ABHD10	3	111693785	T	C	-0.130653	0.0200028	-0.0063	0.0046
ENSG00000144827	Esophagus_Muscularis	ABHD10	3	111696226	G	C	0.189158	0.0277917	0.0009	0.0044
ENSG00000144827	Colon_Transverse	ABHD10	3	111701429	A	G	-0.213062	0.0373829	-0.006	0.0045
ENSG00000144827	Adrenal_Gland	ABHD10	3	111698359	G	A	-0.291152	0.0503933	-0.006	0.0045
ENSG00000144827	Skin_Not_Sun_Exposed_Suprapubic	ABHD10	3	111710206	C	T	-0.217774	0.0296165	-0.0064	0.0047
ENSG00000144827	Skin_Sun_Exposed_Lower_leg	ABHD10	3	111697741	C	G	-0.254575	0.0348176	-0.0066	0.0046
ENSG00000144827	Esophagus_Mucosa	ABHD10	3	111701429	A	G	-0.203894	0.0298179	-0.006	0.0045
ENSG00000144827	Thyroid	ABHD10	3	111692089	GA	G	0.116051	0.0200857	-0.0095	0.0052
ENSG00000144827	Pancreas	ABHD10	3	111703315	C	A	-0.525067	0.0509911	-0.0059	0.0045
ENSG00000144827	Whole_Blood	ABHD10	3	111698898	T	C	-0.215789	0.0240454	-0.0061	0.0045
ENSG00000144827	Spleen	ABHD10	3	111693785	T	C	-0.38729	0.0612697	-0.0063	0.0046
ENSG00000106077	Brain_Cerebellar_Hemisphere	ABHD11	7	73270978	C	T	0.860708	0.0833766	-0.0081	0.0071
ENSG00000106077	Brain_Nucleus_accumbens_basal_ganglia	ABHD11	7	73156211	G	A	-0.358437	0.0591369	0.0015	0.0039
ENSG00000106077	Spleen	ABHD11	7	73149232	T	TGA	-0.448838	0.0549546	-0.0085	0.0074
ENSG00000106077	Whole_Blood	ABHD11	7	73149302	A	G	-0.574655	0.0219463	-0.0108	0.0042
ENSG00000106077	Nerve_Tibial	ABHD11	7	73152796	A	G	0.695836	0.116514	0.0076	0.017
ENSG00000106077	Pituitary	ABHD11	7	73200287	C	T	-0.42698	0.0538127	0.0024	0.0038
ENSG00000106077	Skin_Not_Sun_Exposed_Suprapubic	ABHD11	7	73210853	T	G	-0.444795	0.0779152	0.0034	0.0109
ENSG00000106077	Skin_Sun_Exposed_Lower_leg	ABHD11	7	73157481	A	C	-0.616406	0.0301348	0.0015	0.0039
ENSG00000106077	Thyroid	ABHD11	7	73150694	C	A	-0.292106	0.0242683	0.0017	0.0039
ENSG00000106077	Brain_Anterior_cingulate_cortex_BA24	ABHD11	7	73156211	G	A	-0.389184	0.0628122	0.0015	0.0039
ENSG00000106077	Skin_Sun_Exposed_Lower_leg	ABHD11	7	73167373	T	G	-0.290386	0.0519809	-0.0085	0.0071
ENSG00000106077	Brain_Cerebellar_Hemisphere	ABHD11	7	73181680	T	C	0.386725	0.0551807	0.0007	0.0046
ENSG00000106077	Lung	ABHD11	7	73157481	A	C	-0.179568	0.024915	0.0015	0.0039
ENSG00000106077	Minor_Salivary_Gland	ABHD11	7	73150694	C	A	-0.383692	0.0572327	0.0017	0.0039
ENSG00000106077	Esophagus_Mucosa	ABHD11	7	73150694	C	A	-0.21342	0.0322043	0.0017	0.0039
ENSG00000106077	Cells_Cultured_fibroblasts	ABHD11	7	73149302	A	G	-0.225714	0.0176277	-0.0108	0.0042
ENSG00000106077	Nerve_Tibial	ABHD11	7	73149302	A	G	-0.430989	0.0333754	-0.0108	0.0042
ENSG00000106077	Artery_Coronary	ABHD11	7	73149302	A	G	-0.32408	0.052911	-0.0108	0.0042
ENSG00000106077	Artery_Tibial	ABHD11	7	73185117	TG	T	-0.265821	0.0477538	0.0044	0.011
ENSG00000106077	Brain_Cortex	ABHD11	7	73150694	C	A	-0.46146	0.0574473	0.0017	0.0039
ENSG00000106077	Skin_Not_Sun_Exposed_Suprapubic	ABHD11	7	73157481	A	C	-0.575287	0.0356797	0.0015	0.0039
ENSG00000106077	Prostate	ABHD11	7	73156211	G	A	-0.231169	0.0327793	0.0015	0.0039
ENSG00000106077	Brain_Cerebellum	ABHD11	7	73150694	C	A	-0.386961	0.050854	0.0017	0.0039
ENSG00000106077	Adipose_Visceral_Omentum	ABHD11	7	73149302	A	G	-0.272947	0.0295654	-0.0108	0.0042
ENSG00000106077	Breast_Mammary_Tissue	ABHD11	7	73175352	G	A	-0.195389	0.02491	-0.0011	0.004
ENSG00000106077	Brain_Caudate_basal_ganglia	ABHD11	7	73178435	A	G	-0.329247	0.0532161	0.002	0.0039
ENSG00000106077	Adipose_Subcutaneous	ABHD11	7	73149302	A	G	-0.300261	0.0341986	-0.0108	0.0042
ENSG00000100997	Brain_Nucleus_accumbens_basal_ganglia	ABHD12	20	25512604	C	G	0.243599	0.0324717	0.0152	0.0039
ENSG00000100997	Minor_Salivary_Gland	ABHD12	20	25206654	G	A	0.427293	0.052023	0.0122	0.0037
ENSG00000100997	Esophagus_Muscularis	ABHD12	20	25294420	GCAAAAC	G	-0.49762	0.0326237	-0.0173	0.0054
ENSG00000100997	Testis	ABHD12	20	25424708	G	C	0.670355	0.0395497	0.0149	0.0038
ENSG00000100997	Esophagus_Gastroesophageal_Junction	ABHD12	20	25380593	A	G	-0.429322	0.0352404	-0.0139	0.0037
ENSG00000100997	Artery_Tibial	ABHD12	20	25336445	G	A	-0.40006	0.0202649	-0.014	0.0037
ENSG00000100997	Small_Intestine_Terminal_Ileum	ABHD12	20	25380593	A	G	-0.696343	0.106437	-0.0139	0.0037
ENSG00000100997	Colon_Transverse	ABHD12	20	25380593	A	G	-0.33084	0.0262282	-0.0139	0.0037
ENSG00000100997	Brain_Putamen_basal_ganglia	ABHD12	20	25354705	G	A	-0.214022	0.0269969	-0.0143	0.0037
ENSG00000100997	Adipose_Subcutaneous	ABHD12	20	25262536	T	TCTC	0.541011	0.0556395	0.0154	0.0051
ENSG00000100997	Stomach	ABHD12	20	25441433	T	C	0.172267	0.0230235	0.0154	0.0038
ENSG00000100997	Artery_Coronary	ABHD12	20	25294420	GCAAAAC	G	-0.282603	0.0486776	-0.0173	0.0054
ENSG00000100997	Ovary	ABHD12	20	25294420	GCAAAAC	G	-0.424861	0.0490722	-0.0173	0.0054
ENSG00000100997	Pancreas	ABHD12	20	25278665	C	CACTA	0.29551	0.0359478	0.0208	0.0064
ENSG00000100997	Adipose_Subcutaneous	ABHD12	20	25948125	T	C	-0.172155	0.0305446	0.0099	0.0048
ENSG00000100997	Brain_Caudate_basal_ganglia	ABHD12	20	25371378	GGCCTCCGCC	G	-0.273768	0.0328903	-0.0142	0.006
ENSG00000100997	Artery_Aorta	ABHD12	20	25294420	GCAAAAC	G	-0.404786	0.0321683	-0.0173	0.0054
ENSG00000100997	Brain_Anterior_cingulate_cortex_BA24	ABHD12	20	25328828	G	A	-0.306088	0.0416602	-0.0145	0.0037
ENSG00000100997	Pituitary	ABHD12	20	25354705	G	A	-0.465766	0.0378151	-0.0143	0.0037
ENSG00000100997	Brain_Cortex	ABHD12	20	25262536	T	TCTC	0.338702	0.0339377	0.0154	0.0051
ENSG00000100997	Liver	ABHD12	20	25595466	A	C	0.51145	0.0559094	0.0148	0.0038
ENSG00000100997	Skin_Sun_Exposed_Lower_leg	ABHD12	20	25348712	C	T	-0.149622	0.0164687	-0.014	0.0037
ENSG00000100997	Adipose_Visceral_Omentum	ABHD12	20	25456141	A	C	0.194702	0.0225651	0.0162	0.0038
ENSG00000100997	Heart_Left_Ventricle	ABHD12	20	25294420	GCAAAAC	G	-0.454116	0.0347574	-0.0173	0.0054
ENSG00000100997	Nerve_Tibial	ABHD12	20	25278278	T	C	-0.603902	0.0517451	0.0146	0.0037
ENSG00000100997	Uterus	ABHD12	20	25371378	GGCCTCCGCC	G	-0.405963	0.0665289	-0.0142	0.006
ENSG00000100997	Brain_Cerebellar_Hemisphere	ABHD12	20	25602328	G	C	0.251353	0.0335692	0.0158	0.0039
ENSG00000100997	Colon_Sigmoid	ABHD12	20	25294420	GCAAAAC	G	-0.504994	0.0404701	-0.0173	0.0054
ENSG00000100997	Cells_Cultured_fibroblasts	ABHD12	20	25275843	T	C	0.518918	0.0206613	0.0142	0.0037
ENSG00000100997	Brain_Cerebellum	ABHD12	20	25216282	T	C	0.393069	0.0374507	0.0134	0.0038
ENSG00000100997	Skin_Not_Sun_Exposed_Suprapubic	ABHD12	20	25602328	G	C	0.129749	0.0178008	0.0158	0.0039
ENSG00000100997	Breast_Mammary_Tissue	ABHD12	20	25602328	G	C	0.253847	0.0274708	0.0158	0.0039
ENSG00000100997	Lung	ABHD12	20	25424708	G	C	0.230884	0.0223716	0.0149	0.0038
ENSG00000100997	Heart_Atrial_Appendage	ABHD12	20	25391969	T	C	-0.340825	0.0393178	-0.014	0.0037
ENSG00000131969	Colon_Transverse	ABHD12B	14	51362970	C	T	-0.639726	0.0625351	-0.0008	0.0047
ENSG00000131969	Brain_Caudate_basal_ganglia	ABHD12B	14	51335252	A	G	-0.260145	0.0401942	0.0017	0.0041
ENSG00000131969	Whole_Blood	ABHD12B	14	51366575	T	C	-0.196698	0.0289544	-0.0003	0.0047
ENSG00000131969	Nerve_Tibial	ABHD12B	14	51410518	A	G	0.92074	0.130562	0.0037	0.0101
ENSG00000131969	Thyroid	ABHD12B	14	51332898	T	C	-0.364854	0.0555348	0.001	0.0042
ENSG00000131969	Esophagus_Mucosa	ABHD12B	14	51362970	C	T	-0.704341	0.0531001	-0.0008	0.0047
ENSG00000139826	Whole_Blood	ABHD13	13	108913772	G	T	-0.204156	0.035647	0.0104	0.0125
ENSG00000248487	Nerve_Tibial	ABHD14A	3	51965247	A	G	-0.39206	0.0592991	-0.0129	0.0107
ENSG00000248487	Adipose_Subcutaneous	ABHD14A	3	51965247	A	G	-0.418566	0.0626707	-0.0129	0.0107
ENSG00000248487	Artery_Tibial	ABHD14A	3	51967050	G	C	-0.432433	0.0515155	-0.0133	0.0107
ENSG00000248487	Whole_Blood	ABHD14A	3	51965247	A	G	-0.311613	0.0432999	-0.0129	0.0107
ENSG00000248487	Skin_Sun_Exposed_Lower_leg	ABHD14A	3	52054199	T	C	-0.450393	0.0576234	-0.006	0.0105
ENSG00000248487	Pituitary	ABHD14A	3	51965247	A	G	-0.569865	0.0832088	-0.0129	0.0107
ENSG00000248487	Skin_Not_Sun_Exposed_Suprapubic	ABHD14A	3	51965247	A	G	-0.398536	0.0674375	-0.0129	0.0107
ENSG00000248487	Heart_Atrial_Appendage	ABHD14A	3	51965247	A	G	-0.684503	0.0725599	-0.0129	0.0107
ENSG00000248487	Lung	ABHD14A	3	51967050	G	C	-0.544976	0.073586	-0.0133	0.0107
ENSG00000248487	Heart_Left_Ventricle	ABHD14A	3	52052779	A	G	-0.445024	0.0687285	-0.0075	0.0105
ENSG00000248487	Thyroid	ABHD14A	3	51965247	A	G	-0.371413	0.042292	-0.0129	0.0107
ENSG00000248487	Breast_Mammary_Tissue	ABHD14A	3	51965247	A	G	-0.497937	0.0672115	-0.0129	0.0107
ENSG00000248487	Esophagus_Muscularis	ABHD14A	3	51965247	A	G	-0.362759	0.0523533	-0.0129	0.0107
ENSG00000248487	Artery_Aorta	ABHD14A	3	52054199	T	C	-0.544091	0.0704178	-0.006	0.0105
ENSG00000248487	Testis	ABHD14A	3	51965247	A	G	-0.793796	0.0950848	-0.0129	0.0107
ENSG00000248487	Cells_Cultured_fibroblasts	ABHD14A	3	52052779	A	G	-0.613792	0.0535082	-0.0075	0.0105
ENSG00000114779	Breast_Mammary_Tissue	ABHD14B	3	51136702	G	A	-0.605007	0.105129	0.0121	0.015
ENSG00000114779	Adipose_Visceral_Omentum	ABHD14B	3	51136702	G	A	-0.541762	0.0936545	0.0121	0.015
ENSG00000114779	Esophagus_Mucosa	ABHD14B	3	51136702	G	A	-0.803878	0.117627	0.0121	0.015
ENSG00000114779	Artery_Tibial	ABHD14B	3	51986003	A	G	-0.354192	0.062519	0.0007	0.0105
ENSG00000168792	Whole_Blood	ABHD15	17	27897585	C	T	-0.12545	0.0176559	-0.007	0.004
ENSG00000168792	Brain_Nucleus_accumbens_basal_ganglia	ABHD15	17	27917771	G	A	-0.377758	0.0578018	-0.0092	0.0039
ENSG00000168792	Skin_Not_Sun_Exposed_Suprapubic	ABHD15	17	27895528	C	T	-0.26807	0.0303865	-0.0063	0.004
ENSG00000168792	Esophagus_Muscularis	ABHD15	17	27917771	G	A	-0.215516	0.0298249	-0.0092	0.0039
ENSG00000168792	Artery_Tibial	ABHD15	17	27917771	G	A	-0.16406	0.029383	-0.0092	0.0039
ENSG00000168792	Esophagus_Mucosa	ABHD15	17	27917771	G	A	-0.340749	0.0344093	-0.0092	0.0039
ENSG00000168792	Colon_Sigmoid	ABHD15	17	27917771	G	A	-0.216939	0.0384092	-0.0092	0.0039
ENSG00000168792	Skin_Sun_Exposed_Lower_leg	ABHD15	17	27917771	G	A	-0.246103	0.0318664	-0.0092	0.0039
ENSG00000168792	Adipose_Subcutaneous	ABHD15	17	27917771	G	A	-0.0906416	0.0160801	-0.0092	0.0039
ENSG00000129968	Testis	ABHD17A	19	1887431	C	T	-0.18718	0.0286254	0.005	0.004
ENSG00000129968	Cells_Cultured_fibroblasts	ABHD17A	19	1915059	A	G	-0.537049	0.0936911	0.0042	0.0244
ENSG00000129968	Cells_Cultured_fibroblasts	ABHD17A	19	1877016	T	TCTTG	-0.311679	0.0536637	0.0059	0.0132
ENSG00000107362	Artery_Tibial	ABHD17B	9	74454965	A	C	-0.299522	0.048321	-0.0096	0.0053
ENSG00000107362	Artery_Aorta	ABHD17B	9	74444540	C	A	0.261708	0.042712	0.0096	0.0055
ENSG00000136379	Cells_Cultured_fibroblasts	ABHD17C	15	80937663	T	C	0.214334	0.0333464	-0.0103	0.0043
ENSG00000136379	Heart_Left_Ventricle	ABHD17C	15	81055790	C	T	-0.319781	0.0544563	-0.0105	0.005
ENSG00000136379	Artery_Aorta	ABHD17C	15	81011226	A	G	0.230542	0.0404504	0.0128	0.0037
ENSG00000136379	Whole_Blood	ABHD17C	15	80994263	A	C	0.639219	0.0619779	0.005	0.0077
ENSG00000136379	Muscle_Skeletal	ABHD17C	15	80993277	A	AAC	0.175844	0.0303969	0.0137	0.005
ENSG00000136379	Heart_Atrial_Appendage	ABHD17C	15	81018543	T	C	0.239461	0.0399922	0.0108	0.0037
ENSG00000136379	Lung	ABHD17C	15	80980052	T	G	-0.265595	0.0457288	-0.0108	0.0048
ENSG00000136379	Thyroid	ABHD17C	15	81025457	C	G	0.198793	0.0313978	0.0115	0.0037
ENSG00000164074	Spleen	ABHD18	4	128926060	A	G	1.14213	0.176528	-0.1126	0.1088
ENSG00000164074	Brain_Cerebellar_Hemisphere	ABHD18	4	128541066	T	C	1.34909	0.228665	-0.0566	0.0486
ENSG00000164074	Adipose_Subcutaneous	ABHD18	4	128750941	T	A	-0.55507	0.0980389	-0.0364	0.0142
ENSG00000164074	Cells_Cultured_fibroblasts	ABHD18	4	129115928	A	AGGAGAATC	-0.762319	0.117667	-0.0364	0.0187
ENSG00000164074	Pituitary	ABHD18	4	129243905	C	G	0.9731	0.167175	-0.1126	0.1185
ENSG00000164074	Esophagus_Muscularis	ABHD18	4	129073653	A	G	-0.594555	0.0905508	-0.0299	0.0137
ENSG00000164074	Thyroid	ABHD18	4	128834583	T	C	0.853278	0.124588	-0.0997	0.0911
ENSG00000164074	Artery_Tibial	ABHD18	4	128831537	C	T	-0.478464	0.0833373	-0.0241	0.0132
ENSG00000164074	Muscle_Skeletal	ABHD18	4	128831349	G	A	-0.618942	0.0746199	-0.0116	0.0115
ENSG00000140526	Muscle_Skeletal	ABHD2	15	89634296	A	G	-0.137158	0.0214538	0.0051	0.0037
ENSG00000140526	Esophagus_Muscularis	ABHD2	15	89649276	G	A	-0.164658	0.0287921	0.0106	0.0037
ENSG00000140526	Whole_Blood	ABHD2	15	89672279	G	A	-0.34912	0.0417106	-0.0319	0.0116
ENSG00000140526	Colon_Sigmoid	ABHD2	15	89659451	A	G	-0.317461	0.0415433	0.0095	0.0037
ENSG00000140526	Cells_Cultured_fibroblasts	ABHD2	15	89597876	G	A	0.175106	0.0307271	-0.0076	0.0048
ENSG00000158201	Adipose_Subcutaneous	ABHD3	18	19142744	C	T	0.637521	0.101086	0.0297	0.0164
ENSG00000158201	Skin_Sun_Exposed_Lower_leg	ABHD3	18	19257402	A	G	-1.75694	0.20168	0.0157	0.0051
ENSG00000158201	Skin_Not_Sun_Exposed_Suprapubic	ABHD3	18	19188421	C	T	-2.63086	0.322197	0.0162	0.0049
ENSG00000158201	Esophagus_Mucosa	ABHD3	18	19256146	G	A	0.444258	0.0489951	0.0157	0.0051
ENSG00000158201	Skin_Sun_Exposed_Lower_leg	ABHD3	18	19262829	G	A	2.06685	0.201361	0.0158	0.0051
ENSG00000158201	Skin_Not_Sun_Exposed_Suprapubic	ABHD3	18	19235006	G	A	3.03924	0.32222	0.0154	0.005
ENSG00000100439	Skin_Sun_Exposed_Lower_leg	ABHD4	14	23071077	G	T	0.367078	0.038483	0.0024	0.0038
ENSG00000100439	Artery_Tibial	ABHD4	14	23079120	T	C	0.191715	0.0297209	0.0045	0.0039
ENSG00000100439	Pancreas	ABHD4	14	23067931	C	T	-0.415736	0.0607714	0.0051	0.0041
ENSG00000100439	Lung	ABHD4	14	23067931	C	T	-0.321337	0.03312	0.0051	0.0041
ENSG00000100439	Artery_Tibial	ABHD4	14	23067931	C	T	-0.312979	0.0317256	0.0051	0.0041
ENSG00000100439	Stomach	ABHD4	14	23067931	C	T	-0.397392	0.0430188	0.0051	0.0041
ENSG00000100439	Skin_Sun_Exposed_Lower_leg	ABHD4	14	23067931	C	T	-0.551952	0.0410544	0.0051	0.0041
ENSG00000100439	Skin_Not_Sun_Exposed_Suprapubic	ABHD4	14	23067931	C	T	-0.393484	0.0323289	0.0051	0.0041
ENSG00000100439	Esophagus_Mucosa	ABHD4	14	23071369	C	T	0.191391	0.0277663	0.0036	0.0037
ENSG00000100439	Esophagus_Muscularis	ABHD4	14	23080679	A	G	0.234963	0.0335355	0.0045	0.004
ENSG00000100439	Thyroid	ABHD4	14	23067931	C	T	-0.142004	0.0246769	0.0051	0.0041
ENSG00000100439	Nerve_Tibial	ABHD4	14	23067931	C	T	-0.400339	0.0318875	0.0051	0.0041
ENSG00000100439	Esophagus_Muscularis	ABHD4	14	23067931	C	T	-0.341412	0.0334654	0.0051	0.0041
ENSG00000100439	Heart_Left_Ventricle	ABHD4	14	23067931	C	T	0.364771	0.0491419	0.0051	0.0041
ENSG00000100439	Esophagus_Mucosa	ABHD4	14	23067931	C	T	-0.219437	0.0334554	0.0051	0.0041
ENSG00000100439	Whole_Blood	ABHD4	14	23078307	C	T	0.179487	0.0214989	0.0024	0.0037
ENSG00000100439	Artery_Aorta	ABHD4	14	23067931	C	T	-0.27514	0.0332175	0.0051	0.0041
ENSG00000100439	Muscle_Skeletal	ABHD4	14	23067931	C	T	-0.562093	0.0253737	0.0051	0.0041
ENSG00000100439	Liver	ABHD4	14	23067931	C	T	-0.370832	0.051642	0.0051	0.0041
ENSG00000100439	Prostate	ABHD4	14	23067931	C	T	-0.37386	0.0568458	0.0051	0.0041
ENSG00000100439	Pituitary	ABHD4	14	23067931	C	T	-0.421412	0.043468	0.0051	0.0041
ENSG00000100439	Nerve_Tibial	ABHD4	14	23081223	T	C	0.196733	0.0310806	0.0036	0.0041
ENSG00000100439	Skin_Not_Sun_Exposed_Suprapubic	ABHD4	14	23071369	C	T	0.201861	0.0295835	0.0036	0.0037
ENSG00000100439	Cells_EBV-transformed_lymphocytes	ABHD4	14	23067931	C	T	-0.474192	0.0631777	0.0051	0.0041
ENSG00000100439	Cells_Cultured_fibroblasts	ABHD4	14	23067931	C	T	-0.117473	0.0201138	0.0051	0.0041
ENSG00000100439	Adrenal_Gland	ABHD4	14	23067931	C	T	-0.33434	0.0384963	0.0051	0.0041
ENSG00000100439	Colon_Transverse	ABHD4	14	23067931	C	T	-0.223103	0.034998	0.0051	0.0041
ENSG00000100439	Adrenal_Gland	ABHD4	14	23041656	G	A	-0.228738	0.0386322	0.0019	0.0041
ENSG00000100439	Whole_Blood	ABHD4	14	23066177	C	T	-0.156642	0.0207182	0.0035	0.0037
ENSG00000011198	Nerve_Tibial	ABHD5	3	43761441	G	A	0.165537	0.0272689	0.0044	0.0041
ENSG00000163686	Brain_Frontal_Cortex_BA9	ABHD6	3	58195711	A	G	0.275063	0.0405065	0.0025	0.0037
ENSG00000163686	Artery_Aorta	ABHD6	3	58221822	T	C	-0.220309	0.0288995	0.0057	0.0037
ENSG00000163686	Skin_Sun_Exposed_Lower_leg	ABHD6	3	58227419	G	C	0.181238	0.0274903	-0.0113	0.0046
ENSG00000163686	Esophagus_Gastroesophageal_Junction	ABHD6	3	58221822	T	C	-0.334163	0.0434604	0.0057	0.0037
ENSG00000163686	Thyroid	ABHD6	3	58184851	G	A	0.207068	0.0373825	0.0052	0.004
ENSG00000163686	Artery_Tibial	ABHD6	3	58221822	T	C	-0.274995	0.0278656	0.0057	0.0037
ENSG00000163686	Skin_Not_Sun_Exposed_Suprapubic	ABHD6	3	58220519	A	G	0.185423	0.0327362	-0.0112	0.0045
ENSG00000163686	Esophagus_Muscularis	ABHD6	3	58221822	T	C	-0.307897	0.0422067	0.0057	0.0037
ENSG00000163686	Testis	ABHD6	3	58222299	C	T	0.337964	0.0416186	-0.0124	0.0042
ENSG00000163686	Brain_Anterior_cingulate_cortex_BA24	ABHD6	3	58176779	A	T	0.519696	0.084023	-0.0157	0.0088
ENSG00000163686	Skin_Not_Sun_Exposed_Suprapubic	ABHD6	3	58288109	GTA	G	-0.17251	0.0280323	-0.0065	0.0059
ENSG00000163686	Muscle_Skeletal	ABHD6	3	58410431	G	A	0.204606	0.0342714	0.0051	0.0037
ENSG00000163686	Cells_Cultured_fibroblasts	ABHD6	3	58396923	G	A	-0.426497	0.0708691	0.0088	0.0067
ENSG00000163686	Small_Intestine_Terminal_Ileum	ABHD6	3	58228857	A	G	0.272941	0.0436286	-0.0066	0.0042
ENSG00000163686	Nerve_Tibial	ABHD6	3	58221822	T	C	-0.350264	0.0303233	0.0057	0.0037
ENSG00000127220	Artery_Aorta	ABHD8	19	17412662	A	G	-0.240846	0.0326919	0.0047	0.0037
ENSG00000127220	Colon_Transverse	ABHD8	19	17459188	G	A	-0.128896	0.022149	-0.0021	0.0038
ENSG00000127220	Adipose_Subcutaneous	ABHD8	19	17412366	A	G	-0.249001	0.0302247	0.0023	0.004
ENSG00000127220	Colon_Sigmoid	ABHD8	19	17411507	C	G	-0.279607	0.0316498	0.0017	0.004
ENSG00000127220	Breast_Mammary_Tissue	ABHD8	19	17419848	C	T	-0.261411	0.0329299	0.0045	0.0037
ENSG00000127220	Pancreas	ABHD8	19	17409949	T	C	-0.261422	0.0440869	0.0004	0.0038
ENSG00000127220	Artery_Tibial	ABHD8	19	17424947	G	T	0.200253	0.0244612	0.0006	0.0038
ENSG00000127220	Skin_Not_Sun_Exposed_Suprapubic	ABHD8	19	17448660	C	T	0.247637	0.0262278	-0.0031	0.0041
ENSG00000127220	Testis	ABHD8	19	17454095	A	G	-0.229294	0.0282495	-0.0021	0.0038
ENSG00000127220	Esophagus_Muscularis	ABHD8	19	17414126	T	C	0.246032	0.0273823	-0.0037	0.0041
ENSG00000127220	Artery_Tibial	ABHD8	19	17413160	T	C	-0.215424	0.0292057	0.0055	0.0038
ENSG00000127220	Skin_Sun_Exposed_Lower_leg	ABHD8	19	17440542	G	C	0.199153	0.0230186	-0.0029	0.0041
ENSG00000127220	Nerve_Tibial	ABHD8	19	17426501	G	T	-0.384944	0.0236799	0.0059	0.0037
ENSG00000127220	Esophagus_Gastroesophageal_Junction	ABHD8	19	17427804	T	C	-0.259163	0.0332555	0.0026	0.0039
ENSG00000127220	Esophagus_Mucosa	ABHD8	19	17414843	T	A	0.321208	0.0301867	-0.0034	0.0041
ENSG00000127220	Heart_Left_Ventricle	ABHD8	19	17424947	G	T	0.214153	0.0355247	0.0006	0.0038
ENSG00000127220	Muscle_Skeletal	ABHD8	19	17412662	A	G	-0.184376	0.0211029	0.0047	0.0037
ENSG00000127220	Testis	ABHD8	19	17441488	T	C	-0.484804	0.0297582	-0.0006	0.0038
ENSG00000127220	Lung	ABHD8	19	17414126	T	C	0.193145	0.0257404	-0.0037	0.0041
ENSG00000136754	Muscle_Skeletal	ABI1	10	27121796	C	T	0.377963	0.0458011	0.0068	0.0075
ENSG00000136754	Spleen	ABI1	10	27123853	A	G	0.392077	0.0680102	0.0051	0.0073
ENSG00000108798	Cells_Cultured_fibroblasts	ABI3	17	47287651	T	C	2.0024	0.131457	-0.0024	0.012
ENSG00000154175	Brain_Putamen_basal_ganglia	ABI3BP	3	100791831	T	A	0.513304	0.0638388	0.0018	0.0045
ENSG00000154175	Cells_Cultured_fibroblasts	ABI3BP	3	100762071	C	A	-0.482844	0.0380198	-0.002	0.005
ENSG00000154175	Colon_Sigmoid	ABI3BP	3	100744396	T	A	0.278047	0.0492885	0.0039	0.0051
ENSG00000154175	Brain_Nucleus_accumbens_basal_ganglia	ABI3BP	3	100619961	C	T	0.383003	0.0575516	-0.0011	0.0041
ENSG00000154175	Brain_Caudate_basal_ganglia	ABI3BP	3	100790743	A	G	-0.329173	0.0555841	-0.0014	0.0037
ENSG00000154175	Pituitary	ABI3BP	3	100561198	C	A	-0.340353	0.0501265	0.0002	0.0039
ENSG00000154175	Skin_Not_Sun_Exposed_Suprapubic	ABI3BP	3	100746458	T	C	0.263096	0.0423736	0.0057	0.0053
ENSG00000154175	Thyroid	ABI3BP	3	100738006	A	G	0.430836	0.0492903	0.0058	0.0053
ENSG00000154175	Skin_Sun_Exposed_Lower_leg	ABI3BP	3	100742761	A	T	-0.217571	0.0355142	-0.0045	0.0053
ENSG00000154175	Artery_Aorta	ABI3BP	3	100713127	A	G	0.310902	0.0545411	0.0065	0.0052
ENSG00000154175	Lung	ABI3BP	3	100739318	G	A	-0.221924	0.038037	-0.0042	0.0053
ENSG00000119328	Brain_Cerebellar_Hemisphere	ABITRAM	9	111863417	C	T	-0.705087	0.110845	-0.0046	0.0073
ENSG00000119328	Skin_Not_Sun_Exposed_Suprapubic	ABITRAM	9	111748807	C	G	-0.407923	0.0465799	-0.0475	0.0221
ENSG00000119328	Whole_Blood	ABITRAM	9	111727670	G	C	-0.146183	0.019991	-0.005	0.0041
ENSG00000119328	Skin_Sun_Exposed_Lower_leg	ABITRAM	9	111705501	C	A	-0.367779	0.0451433	-0.0057	0.0038
ENSG00000119328	Testis	ABITRAM	9	111737152	T	C	0.190323	0.0285159	0.007	0.0037
ENSG00000119328	Muscle_Skeletal	ABITRAM	9	111675333	T	C	0.130601	0.0189489	0.0073	0.0037
ENSG00000119328	Brain_Frontal_Cortex_BA9	ABITRAM	9	111701165	T	C	0.373598	0.0621723	0.007	0.0037
ENSG00000119328	Cells_Cultured_fibroblasts	ABITRAM	9	111696389	C	G	-0.275442	0.0346482	-0.0055	0.0038
ENSG00000097007	Cells_Cultured_fibroblasts	ABL1	9	133747734	T	C	0.273649	0.0410952	-0.0053	0.0059
ENSG00000097007	Nerve_Tibial	ABL1	9	133765656	A	G	0.273051	0.049116	-0.0058	0.0077
ENSG00000143322	Skin_Sun_Exposed_Lower_leg	ABL2	1	179103834	C	T	0.272105	0.0412476	-0.01	0.006
ENSG00000143322	Whole_Blood	ABL2	1	179321372	A	T	0.289532	0.0271396	0.0018	0.0037
ENSG00000143322	Brain_Amygdala	ABL2	1	179071756	A	G	-0.362752	0.0603255	-0.0042	0.0037
ENSG00000143322	Brain_Cortex	ABL2	1	179220878	T	C	0.42444	0.0551549	0.0045	0.0038
ENSG00000143322	Brain_Putamen_basal_ganglia	ABL2	1	179162437	T	C	0.337165	0.0437067	0.0035	0.0038
ENSG00000143322	Cells_Cultured_fibroblasts	ABL2	1	179103701	T	C	0.130519	0.0221841	0.0036	0.0038
ENSG00000143322	Brain_Cerebellar_Hemisphere	ABL2	1	179247494	G	A	0.344349	0.0513127	0.0058	0.0038
ENSG00000143322	Brain_Anterior_cingulate_cortex_BA24	ABL2	1	179217448	T	C	0.460127	0.062676	0.0045	0.0038
ENSG00000143322	Cells_EBV-transformed_lymphocytes	ABL2	1	179103834	C	T	0.685211	0.111994	-0.01	0.006
ENSG00000143322	Esophagus_Mucosa	ABL2	1	179103834	C	T	0.293617	0.0470546	-0.01	0.006
ENSG00000143322	Brain_Nucleus_accumbens_basal_ganglia	ABL2	1	179214631	A	ACT	0.244201	0.0324916	0.0046	0.0051
ENSG00000143322	Brain_Caudate_basal_ganglia	ABL2	1	179069429	T	C	-0.32576	0.0366083	-0.0037	0.0039
ENSG00000143322	Brain_Hippocampus	ABL2	1	179183766	C	T	0.411882	0.0573549	0.0036	0.0038
ENSG00000143322	Skin_Not_Sun_Exposed_Suprapubic	ABL2	1	179065171	TCAAA	T	0.26255	0.0406847	-0.0021	0.0078
ENSG00000143322	Brain_Hypothalamus	ABL2	1	179072966	T	C	-0.49449	0.0636992	-0.0036	0.0037
ENSG00000143322	Muscle_Skeletal	ABL2	1	179103834	C	T	0.301068	0.0523766	-0.01	0.006
ENSG00000143322	Brain_Cerebellum	ABL2	1	179137849	C	A	0.382572	0.0473392	0.0054	0.0036
ENSG00000143322	Brain_Frontal_Cortex_BA9	ABL2	1	179184620	A	G	0.494342	0.0501498	0.0035	0.0038
ENSG00000099204	Cells_Cultured_fibroblasts	ABLIM1	10	116286670	G	C	1.5659	0.0953133	-0.0057	0.0155
ENSG00000099204	Esophagus_Mucosa	ABLIM1	10	116259737	A	G	-0.126355	0.0224949	-0.0046	0.0052
ENSG00000163995	Skin_Not_Sun_Exposed_Suprapubic	ABLIM2	4	7930553	A	G	0.194598	0.034062	0.0115	0.0039
ENSG00000163995	Artery_Coronary	ABLIM2	4	8101795	C	G	-0.934591	0.142725	-0.0074	0.0109
ENSG00000163995	Cells_Cultured_fibroblasts	ABLIM2	4	8100248	G	A	-0.52144	0.0597988	-0.0031	0.0098
ENSG00000163995	Skin_Sun_Exposed_Lower_leg	ABLIM2	4	8160629	G	GCC	-0.346365	0.0440303	-0.0113	0.0074
ENSG00000163995	Small_Intestine_Terminal_Ileum	ABLIM2	4	7986071	A	G	0.512167	0.076614	-0.0022	0.0041
ENSG00000163995	Skin_Not_Sun_Exposed_Suprapubic	ABLIM2	4	8160629	G	GCC	-0.325424	0.0504221	-0.0113	0.0074
ENSG00000163995	Nerve_Tibial	ABLIM2	4	8102308	T	C	-0.301685	0.0504135	-0.0021	0.0106
ENSG00000163995	Esophagus_Muscularis	ABLIM2	4	8101795	C	G	-0.612827	0.0808752	-0.0074	0.0109
ENSG00000163995	Breast_Mammary_Tissue	ABLIM2	4	8100375	T	C	-0.417646	0.0623625	-0.0088	0.01
ENSG00000163995	Adipose_Visceral_Omentum	ABLIM2	4	8102308	T	C	-0.639931	0.0608373	-0.0021	0.0106
ENSG00000163995	Heart_Atrial_Appendage	ABLIM2	4	8137598	T	A	0.67826	0.0803642	0.015	0.0066
ENSG00000163995	Skin_Sun_Exposed_Lower_leg	ABLIM2	4	8159127	C	T	-0.238489	0.0325449	-0.0017	0.0039
ENSG00000163995	Adipose_Subcutaneous	ABLIM2	4	8101795	C	G	-0.574736	0.0505885	-0.0074	0.0109
ENSG00000163995	Colon_Transverse	ABLIM2	4	7975579	C	G	0.28516	0.0460358	0	0.0042
ENSG00000163995	Nerve_Tibial	ABLIM2	4	8159127	C	T	-0.138949	0.0242469	-0.0017	0.0039
ENSG00000163995	Brain_Spinal_cord_cervical_c-1	ABLIM2	4	8021151	T	C	0.561983	0.0553252	0.0069	0.0038
ENSG00000173210	Brain_Frontal_Cortex_BA9	ABLIM3	5	148601243	G	A	-0.462985	0.0706886	-0.0001	0.0038
ENSG00000173210	Adipose_Visceral_Omentum	ABLIM3	5	148562890	A	G	0.200226	0.0340359	0.0071	0.0038
ENSG00000173210	Brain_Hippocampus	ABLIM3	5	148601243	G	A	-0.705545	0.0707051	-0.0001	0.0038
ENSG00000173210	Brain_Cerebellum	ABLIM3	5	148601243	G	A	-0.590835	0.045631	-0.0001	0.0038
ENSG00000173210	Esophagus_Mucosa	ABLIM3	5	148520184	T	C	-0.317492	0.0206434	0.0096	0.0038
ENSG00000173210	Pituitary	ABLIM3	5	148519187	G	A	-0.48263	0.0569866	0.0037	0.0043
ENSG00000173210	Whole_Blood	ABLIM3	5	148471603	C	T	-0.417832	0.075472	-0.0277	0.0114
ENSG00000173210	Brain_Anterior_cingulate_cortex_BA24	ABLIM3	5	148601243	G	A	-0.573898	0.081237	-0.0001	0.0038
ENSG00000173210	Brain_Nucleus_accumbens_basal_ganglia	ABLIM3	5	148601243	G	A	-0.386536	0.0634715	-0.0001	0.0038
ENSG00000173210	Muscle_Skeletal	ABLIM3	5	148383566	C	T	-0.461309	0.0667144	-0.0037	0.0081
ENSG00000173210	Nerve_Tibial	ABLIM3	5	148531983	A	T	0.193896	0.0334167	0.006	0.0041
ENSG00000173210	Heart_Left_Ventricle	ABLIM3	5	148460027	A	G	-0.382319	0.065799	-0.0066	0.0085
ENSG00000173210	Adipose_Subcutaneous	ABLIM3	5	148551295	C	T	0.21541	0.0250155	0.0069	0.0039
ENSG00000173210	Thyroid	ABLIM3	5	148522261	G	C	-0.571645	0.092514	-0.0106	0.0082
ENSG00000173210	Brain_Putamen_basal_ganglia	ABLIM3	5	148604794	ACCTCTATCTAGTTCC	A	-0.604694	0.0607774	0.0031	0.006
ENSG00000173210	Brain_Cerebellar_Hemisphere	ABLIM3	5	148601243	G	A	-0.565093	0.0554366	-0.0001	0.0038
ENSG00000173210	Brain_Cortex	ABLIM3	5	148594477	G	A	-0.442511	0.0557854	0.0019	0.0037
ENSG00000173210	Cells_Cultured_fibroblasts	ABLIM3	5	148487986	G	T	-0.294002	0.0428533	-0.0081	0.008
ENSG00000173210	Brain_Substantia_nigra	ABLIM3	5	148601243	G	A	-0.498597	0.0738682	-0.0001	0.0038
ENSG00000173210	Breast_Mammary_Tissue	ABLIM3	5	148558061	G	C	0.136437	0.0226422	0.0067	0.0038
ENSG00000173210	Brain_Caudate_basal_ganglia	ABLIM3	5	148604794	ACCTCTATCTAGTTCC	A	-0.419338	0.064643	0.0031	0.006
ENSG00000175164	Skin_Not_Sun_Exposed_Suprapubic	ABO	9	136135365	A	G	-0.48274	0.0386055	-0.0192	0.0044
ENSG00000175164	Adipose_Visceral_Omentum	ABO	9	136134472	C	A	-0.429382	0.0511225	-0.018	0.0043
ENSG00000175164	Thyroid	ABO	9	136137657	T	C	0.646251	0.0519357	-0.0051	0.0069
ENSG00000175164	Skin_Not_Sun_Exposed_Suprapubic	ABO	9	136132908	TC	T	0.232154	0.0375117	0.0256	0.0051
ENSG00000175164	Adrenal_Gland	ABO	9	136137133	C	G	0.38975	0.0551796	-0.0103	0.0038
ENSG00000175164	Spleen	ABO	9	136127956	C	A	-0.845729	0.0898249	-0.0157	0.0072
ENSG00000175164	Adipose_Subcutaneous	ABO	9	136132908	TC	T	0.458762	0.033826	0.0256	0.0051
ENSG00000175164	Adipose_Visceral_Omentum	ABO	9	136132908	TC	T	0.561696	0.032864	0.0256	0.0051
ENSG00000175164	Thyroid	ABO	9	136150466	T	C	0.216647	0.032697	0.021	0.0038
ENSG00000175164	Adrenal_Gland	ABO	9	136137065	A	G	-1.06918	0.0568771	-0.0269	0.0041
ENSG00000175164	Brain_Frontal_Cortex_BA9	ABO	9	136137657	T	C	0.807875	0.11312	-0.0051	0.0069
ENSG00000175164	Cells_EBV-transformed_lymphocytes	ABO	9	136131846	C	T	0.651919	0.0923187	-0.0144	0.0038
ENSG00000175164	Thyroid	ABO	9	136192000	C	T	0.17456	0.0297978	-0.0004	0.004
ENSG00000175164	Esophagus_Muscularis	ABO	9	136151806	T	C	0.30131	0.0532857	-0.0496	0.0046
ENSG00000175164	Adipose_Visceral_Omentum	ABO	9	136127956	C	A	-0.411974	0.0452836	-0.0157	0.0072
ENSG00000175164	Stomach	ABO	9	136128558	C	T	0.562434	0.0603624	-0.0066	0.0066
ENSG00000175164	Pancreas	ABO	9	136141504	A	G	0.908045	0.0782934	-0.0106	0.0055
ENSG00000175164	Adipose_Subcutaneous	ABO	9	136208044	T	C	-0.370898	0.0558981	-0.0103	0.0072
ENSG00000175164	Thyroid	ABO	9	136134034	A	G	-0.413601	0.041154	-0.0178	0.0043
ENSG00000175164	Colon_Sigmoid	ABO	9	136134472	C	A	-0.282967	0.044164	-0.018	0.0043
ENSG00000175164	Artery_Aorta	ABO	9	136208044	T	C	-0.399449	0.0677787	-0.0103	0.0072
ENSG00000175164	Adipose_Subcutaneous	ABO	9	136127956	C	A	-0.711847	0.0462086	-0.0157	0.0072
ENSG00000175164	Colon_Sigmoid	ABO	9	136132908	TC	T	0.31835	0.0485025	0.0256	0.0051
ENSG00000175164	Spleen	ABO	9	136132908	TC	T	0.580948	0.0669525	0.0256	0.0051
ENSG00000175164	Esophagus_Mucosa	ABO	9	136144454	G	A	0.452118	0.0470522	-0.0036	0.0071
ENSG00000175164	Stomach	ABO	9	136134034	A	G	-0.360168	0.0401758	-0.0178	0.0043
ENSG00000175164	Artery_Tibial	ABO	9	136132908	TC	T	0.392703	0.0245549	0.0256	0.0051
ENSG00000175164	Pituitary	ABO	9	136132908	TC	T	0.4356	0.0389622	0.0256	0.0051
ENSG00000175164	Skin_Not_Sun_Exposed_Suprapubic	ABO	9	136128000	C	G	0.778648	0.0968197	-0.0069	0.0066
ENSG00000175164	Adipose_Subcutaneous	ABO	9	136134472	C	A	-0.338394	0.0371261	-0.018	0.0043
ENSG00000175164	Brain_Cortex	ABO	9	136134034	A	G	-1.26268	0.100083	-0.0178	0.0043
ENSG00000175164	Artery_Aorta	ABO	9	136131783	T	C	-0.466336	0.0428028	-0.018	0.0043
ENSG00000175164	Esophagus_Muscularis	ABO	9	136134034	A	G	-0.284816	0.0442141	-0.0178	0.0043
ENSG00000175164	Testis	ABO	9	136134034	A	G	-1.53544	0.225782	-0.0178	0.0043
ENSG00000175164	Testis	ABO	9	136137065	A	G	-0.265014	0.0289054	-0.0269	0.0041
ENSG00000175164	Colon_Transverse	ABO	9	136149229	T	C	-0.150421	0.0240015	-0.0274	0.004
ENSG00000175164	Skin_Sun_Exposed_Lower_leg	ABO	9	136128000	C	G	1.20061	0.0511679	-0.0069	0.0066
ENSG00000175164	Muscle_Skeletal	ABO	9	136177890	T	C	0.255622	0.0430456	-0.006	0.0057
ENSG00000175164	Breast_Mammary_Tissue	ABO	9	136127956	C	A	-0.519992	0.0866811	-0.0157	0.0072
ENSG00000175164	Lung	ABO	9	136133699	C	A	-0.237437	0.0270442	-0.0134	0.0044
ENSG00000175164	Ovary	ABO	9	136133178	A	G	-0.602253	0.0487295	-0.0175	0.0043
ENSG00000175164	Brain_Hypothalamus	ABO	9	136128329	C	T	-0.486638	0.0678095	-0.0184	0.0043
ENSG00000175164	Colon_Transverse	ABO	9	136141135	C	T	-0.23476	0.0260477	-0.0186	0.0044
ENSG00000175164	Liver	ABO	9	136132908	TC	T	0.758605	0.0790207	0.0256	0.0051
ENSG00000175164	Prostate	ABO	9	136131846	C	T	0.615632	0.093298	-0.0144	0.0038
ENSG00000175164	Brain_Cortex	ABO	9	136128467	G	A	0.686913	0.0918108	-0.0176	0.0039
ENSG00000175164	Artery_Coronary	ABO	9	136132908	TC	T	0.352675	0.0365586	0.0256	0.0051
ENSG00000175164	Esophagus_Gastroesophageal_Junction	ABO	9	136132908	TC	T	0.463501	0.0410029	0.0256	0.0051
ENSG00000175164	Artery_Tibial	ABO	9	136127956	C	A	-0.242867	0.0375442	-0.0157	0.0072
ENSG00000175164	Skin_Sun_Exposed_Lower_leg	ABO	9	136128421	G	C	-0.567621	0.0372312	-0.0185	0.0043
ENSG00000175164	Heart_Atrial_Appendage	ABO	9	136208044	T	C	-0.441858	0.0628435	-0.0103	0.0072
ENSG00000175164	Testis	ABO	9	136127366	T	C	0.520997	0.053269	-0.0083	0.0069
ENSG00000175164	Muscle_Skeletal	ABO	9	136127956	C	A	-0.337579	0.053063	-0.0157	0.0072
ENSG00000175164	Esophagus_Gastroesophageal_Junction	ABO	9	136127956	C	A	-0.394329	0.054431	-0.0157	0.0072
ENSG00000175164	Ovary	ABO	9	136129647	A	G	0.474246	0.0774463	-0.0061	0.0066
ENSG00000175164	Esophagus_Gastroesophageal_Junction	ABO	9	136213521	T	C	0.220022	0.0356746	-0.0018	0.0039
ENSG00000175164	Muscle_Skeletal	ABO	9	136132908	TC	T	0.842794	0.0335668	0.0256	0.0051
ENSG00000175164	Brain_Anterior_cingulate_cortex_BA24	ABO	9	136129115	T	A	0.974628	0.119118	-0.0063	0.0066
ENSG00000175164	Lung	ABO	9	136132908	TC	T	0.240297	0.027557	0.0256	0.0051
ENSG00000175164	Esophagus_Muscularis	ABO	9	136132908	TC	T	0.55481	0.036578	0.0256	0.0051
ENSG00000175164	Brain_Anterior_cingulate_cortex_BA24	ABO	9	136141135	C	T	-0.549929	0.0746627	-0.0186	0.0044
ENSG00000175164	Lung	ABO	9	136128000	C	G	0.434374	0.0419092	-0.0069	0.0066
ENSG00000175164	Muscle_Skeletal	ABO	9	136152009	A	G	0.276411	0.0323612	-0.0087	0.004
ENSG00000175164	Prostate	ABO	9	136133699	C	A	-0.361554	0.0555123	-0.0134	0.0044
ENSG00000175164	Esophagus_Muscularis	ABO	9	136127956	C	A	-0.442269	0.049985	-0.0157	0.0072
ENSG00000175164	Heart_Atrial_Appendage	ABO	9	136132079	T	C	-0.669091	0.0424486	-0.0184	0.0043
ENSG00000175164	Esophagus_Gastroesophageal_Junction	ABO	9	136134472	C	A	-0.272122	0.04652	-0.018	0.0043
ENSG00000175164	Nerve_Tibial	ABO	9	136155000	C	T	-0.222361	0.0359513	-0.0514	0.0048
ENSG00000175164	Brain_Frontal_Cortex_BA9	ABO	9	136139617	T	C	-0.528383	0.0698774	-0.02	0.0044
ENSG00000175164	Heart_Left_Ventricle	ABO	9	136132012	C	T	-0.340968	0.035471	0.012	0.0037
ENSG00000175164	Small_Intestine_Terminal_Ileum	ABO	9	136128663	G	A	-0.214509	0.0364476	-0.0182	0.0043
ENSG00000175164	Esophagus_Mucosa	ABO	9	136147702	C	T	-0.196433	0.0305152	-0.0134	0.0038
ENSG00000175164	Esophagus_Mucosa	ABO	9	136132908	TC	T	0.459217	0.0307717	0.0256	0.0051
ENSG00000175164	Uterus	ABO	9	136149581	A	G	-0.589559	0.0965034	-0.0233	0.0038
ENSG00000175164	Nerve_Tibial	ABO	9	136150556	T	C	-0.391815	0.054304	-0.0183	0.0079
ENSG00000175164	Nerve_Tibial	ABO	9	136149150	T	C	0.926679	0.0549352	-0.0052	0.007
ENSG00000175164	Breast_Mammary_Tissue	ABO	9	136132908	TC	T	0.587399	0.056462	0.0256	0.0051
ENSG00000175164	Heart_Left_Ventricle	ABO	9	136132908	TC	T	0.7076	0.0345141	0.0256	0.0051
ENSG00000175164	Vagina	ABO	9	136148000	A	G	-0.629327	0.0718605	-0.0167	0.004
ENSG00000175164	Esophagus_Mucosa	ABO	9	136127811	A	G	-0.24859	0.0289167	-0.0007	0.004
ENSG00000175164	Kidney_Cortex	ABO	9	136148000	A	G	-0.809076	0.113796	-0.0167	0.004
ENSG00000175164	Whole_Blood	ABO	9	136127366	T	C	2.08076	0.0656302	-0.0083	0.0069
ENSG00000175164	Pancreas	ABO	9	136144689	T	G	-0.915353	0.0509156	-0.0193	0.0044
ENSG00000175164	Heart_Left_Ventricle	ABO	9	136150556	T	C	-0.336327	0.0554043	-0.0183	0.0079
ENSG00000175164	Whole_Blood	ABO	9	136145484	A	T	0.67021	0.0345978	-0.0273	0.0042
ENSG00000175164	Nerve_Tibial	ABO	9	136128663	G	A	-0.552588	0.0342155	-0.0182	0.0043
ENSG00000159842	Adipose_Subcutaneous	ABR	17	1013671	A	G	0.214356	0.0275804	0.0057	0.0038
ENSG00000159842	Thyroid	ABR	17	935734	G	A	-0.159763	0.025127	-0.0049	0.0039
ENSG00000159842	Esophagus_Muscularis	ABR	17	951002	T	C	-0.205612	0.0217685	0.0179	0.0039
ENSG00000159842	Whole_Blood	ABR	17	1012798	G	A	0.13886	0.0189689	0.0021	0.0055
ENSG00000159842	Esophagus_Mucosa	ABR	17	995866	T	C	0.24796	0.0399951	-0.0022	0.0054
ENSG00000159842	Esophagus_Mucosa	ABR	17	995582	C	A	-0.349647	0.0314536	0.0065	0.0038
ENSG00000159842	Artery_Tibial	ABR	17	949783	A	G	-0.178542	0.020771	0.0171	0.0039
ENSG00000159842	Testis	ABR	17	1083083	G	A	0.600468	0.0670666	-0.0109	0.006
ENSG00000146386	Spleen	ABRACL	6	139364440	A	G	-0.313752	0.0337028	0.0041	0.0039
ENSG00000146386	Esophagus_Mucosa	ABRACL	6	139350182	A	G	-0.196149	0.0270299	0.0072	0.0041
ENSG00000146386	Lung	ABRACL	6	139350182	A	G	-0.224096	0.022141	0.0072	0.0041
ENSG00000146386	Esophagus_Mucosa	ABRACL	6	139354992	G	A	-0.418834	0.0449569	0.0182	0.0072
ENSG00000146386	Stomach	ABRACL	6	139350182	A	G	-0.32838	0.0406533	0.0072	0.0041
ENSG00000146386	Artery_Tibial	ABRACL	6	139351193	C	A	0.281384	0.0370696	0.0152	0.0055
ENSG00000146386	Artery_Tibial	ABRACL	6	139350640	G	A	-0.582031	0.0544694	0.0142	0.008
ENSG00000146386	Breast_Mammary_Tissue	ABRACL	6	139345136	T	C	-0.465578	0.0796825	0.0156	0.008
ENSG00000146386	Esophagus_Mucosa	ABRACL	6	139345136	T	C	-0.43041	0.0573913	0.0156	0.008
ENSG00000146386	Nerve_Tibial	ABRACL	6	139350640	G	A	-0.444966	0.0595633	0.0142	0.008
ENSG00000146386	Cells_Cultured_fibroblasts	ABRACL	6	139350640	G	A	-0.482165	0.0470084	0.0142	0.008
ENSG00000146386	Adrenal_Gland	ABRACL	6	139345136	T	C	-1.07579	0.0999283	0.0156	0.008
ENSG00000146386	Lung	ABRACL	6	139345136	T	C	-0.316656	0.0460036	0.0156	0.008
ENSG00000146386	Cells_Cultured_fibroblasts	ABRACL	6	139350199	T	C	0.271152	0.0388686	0.0131	0.0037
ENSG00000146386	Testis	ABRACL	6	139350182	A	G	-0.337771	0.0402288	0.0072	0.0041
ENSG00000146386	Thyroid	ABRACL	6	139350640	G	A	-0.395446	0.0520849	0.0142	0.008
ENSG00000146386	Skin_Sun_Exposed_Lower_leg	ABRACL	6	139345136	T	C	-0.381699	0.0630255	0.0156	0.008
ENSG00000146386	Esophagus_Muscularis	ABRACL	6	139351193	C	A	0.28527	0.0448477	0.0152	0.0055
ENSG00000146386	Skin_Not_Sun_Exposed_Suprapubic	ABRACL	6	139364440	A	G	-0.184578	0.0281965	0.0041	0.0039
ENSG00000146386	Artery_Aorta	ABRACL	6	139350165	T	C	-0.239488	0.0374142	-0.009	0.0037
ENSG00000146386	Whole_Blood	ABRACL	6	139348484	A	G	-0.230411	0.0278192	-0.008	0.0037
ENSG00000146386	Pituitary	ABRACL	6	139155855	G	A	0.466426	0.0462154	-0.004	0.0037
ENSG00000146386	Adipose_Subcutaneous	ABRACL	6	139350182	A	G	-0.430282	0.0292272	0.0072	0.0041
ENSG00000146386	Cells_Cultured_fibroblasts	ABRACL	6	139354992	G	A	-0.399545	0.0487148	0.0182	0.0072
ENSG00000146386	Nerve_Tibial	ABRACL	6	139351193	C	A	0.255235	0.0413182	0.0152	0.0055
ENSG00000146386	Heart_Left_Ventricle	ABRACL	6	139350182	A	G	-0.267437	0.0311865	0.0072	0.0041
ENSG00000146386	Artery_Aorta	ABRACL	6	139350182	A	G	-0.441383	0.0400762	0.0072	0.0041
ENSG00000146386	Adipose_Visceral_Omentum	ABRACL	6	139350182	A	G	-0.470578	0.0386141	0.0072	0.0041
ENSG00000146386	Heart_Atrial_Appendage	ABRACL	6	139350182	A	G	-0.372898	0.0470772	0.0072	0.0041
ENSG00000146386	Adipose_Visceral_Omentum	ABRACL	6	139350165	T	C	-0.297702	0.0357243	-0.009	0.0037
ENSG00000146386	Cells_Cultured_fibroblasts	ABRACL	6	139350182	A	G	-0.370224	0.0392516	0.0072	0.0041
ENSG00000146386	Whole_Blood	ABRACL	6	139350182	A	G	-0.569222	0.030963	0.0072	0.0041
ENSG00000146386	Esophagus_Gastroesophageal_Junction	ABRACL	6	139345136	T	C	-0.439614	0.0759435	0.0156	0.008
ENSG00000146386	Adipose_Subcutaneous	ABRACL	6	139350165	T	C	-0.269701	0.0270046	-0.009	0.0037
ENSG00000146386	Pituitary	ABRACL	6	139350640	G	A	-0.838856	0.108091	0.0142	0.008
ENSG00000146386	Esophagus_Muscularis	ABRACL	6	139345136	T	C	-0.463303	0.0698778	0.0156	0.008
ENSG00000146386	Pancreas	ABRACL	6	139345136	T	C	-0.665081	0.08857	0.0156	0.008
ENSG00000146109	Colon_Transverse	ABT1	6	26473083	G	A	-0.334179	0.0567124	0.0025	0.0062
ENSG00000146109	Adipose_Subcutaneous	ABT1	6	26831475	C	T	-0.261409	0.042569	0.0035	0.0063
ENSG00000146109	Whole_Blood	ABT1	6	26597384	A	G	-0.534086	0.0512977	0.0232	0.0123
ENSG00000146109	Breast_Mammary_Tissue	ABT1	6	26597384	A	G	-0.42049	0.0683936	0.0232	0.0123
ENSG00000146109	Adipose_Visceral_Omentum	ABT1	6	26597384	A	G	-0.4988	0.0526704	0.0232	0.0123
ENSG00000146109	Skin_Not_Sun_Exposed_Suprapubic	ABT1	6	26597384	A	G	-0.405003	0.0552008	0.0232	0.0123
ENSG00000146109	Esophagus_Mucosa	ABT1	6	26515050	G	C	-0.378713	0.0427103	0.0015	0.0066
ENSG00000146109	Cells_Cultured_fibroblasts	ABT1	6	26473083	G	A	-0.398966	0.0427857	0.0025	0.0062
ENSG00000146109	Adipose_Subcutaneous	ABT1	6	26808207	C	T	-0.58669	0.0689107	0.0224	0.014
ENSG00000146109	Testis	ABT1	6	26689223	G	A	-0.455113	0.0783674	0.0031	0.0066
ENSG00000146109	Artery_Tibial	ABT1	6	26597384	A	G	-0.461309	0.0579301	0.0232	0.0123
ENSG00000146109	Adipose_Visceral_Omentum	ABT1	6	26611608	A	G	-0.296068	0.0433334	0.0039	0.0066
ENSG00000146109	Esophagus_Mucosa	ABT1	6	27171890	A	C	-0.386331	0.0624213	0.0104	0.0122
ENSG00000146109	Muscle_Skeletal	ABT1	6	26540683	C	T	0.201376	0.031598	0.0009	0.0045
ENSG00000146109	Artery_Tibial	ABT1	6	26848125	A	G	-0.267073	0.0386497	0.0073	0.0068
ENSG00000114626	Whole_Blood	ABTB1	3	127394820	T	C	0.0832265	0.0131571	-0.0053	0.0045
ENSG00000114626	Skin_Not_Sun_Exposed_Suprapubic	ABTB1	3	127287697	A	C	0.595173	0.0806301	-0.1348	0.0749
ENSG00000114626	Colon_Transverse	ABTB1	3	127485292	T	C	-0.336357	0.0580703	-0.0117	0.01
ENSG00000114626	Thyroid	ABTB1	3	127387175	G	T	0.311166	0.0474327	0.0036	0.0442
ENSG00000114626	Adipose_Subcutaneous	ABTB1	3	127478666	C	T	-0.477383	0.0706564	-0.0111	0.01
ENSG00000114626	Artery_Aorta	ABTB1	3	127355927	C	A	-0.568039	0.0959571	0.0011	0.0204
ENSG00000114626	Skin_Sun_Exposed_Lower_leg	ABTB1	3	127385752	G	A	0.510998	0.0633769	0.0175	0.0422
ENSG00000166016	Nerve_Tibial	ABTB2	11	34198388	C	G	-0.338286	0.0372301	-0.0031	0.0037
ENSG00000166016	Whole_Blood	ABTB2	11	34430577	C	A	0.504026	0.0375343	-0.0024	0.0038
ENSG00000166016	Adipose_Subcutaneous	ABTB2	11	34233038	A	G	-0.355516	0.0539775	-0.0067	0.0051
ENSG00000166016	Cells_Cultured_fibroblasts	ABTB2	11	34369938	G	A	-0.806724	0.0458803	-0.0102	0.0075
ENSG00000166016	Pancreas	ABTB2	11	34350353	C	T	0.43381	0.058431	0.0025	0.0038
ENSG00000060971	Heart_Atrial_Appendage	ACAA1	3	38192692	T	TTC	-0.360662	0.0591821	0.0011	0.0112
ENSG00000060971	Nerve_Tibial	ACAA1	3	38168125	C	A	-0.314656	0.0543004	0.0118	0.0086
ENSG00000060971	Muscle_Skeletal	ACAA1	3	38158982	A	G	-0.349154	0.0567105	0.0106	0.0087
ENSG00000060971	Cells_Cultured_fibroblasts	ACAA1	3	38168125	C	A	-0.637919	0.0647342	0.0118	0.0086
ENSG00000060971	Esophagus_Mucosa	ACAA1	3	38168125	C	A	-0.34633	0.0521774	0.0118	0.0086
ENSG00000167315	Pancreas	ACAA2	18	47339798	A	G	-0.467026	0.0482107	0.0058	0.0037
ENSG00000167315	Testis	ACAA2	18	47317767	T	C	-0.448015	0.0476703	0.0057	0.0037
ENSG00000167315	Colon_Transverse	ACAA2	18	47341474	C	G	-0.142612	0.022442	0.0045	0.0037
ENSG00000167315	Skin_Sun_Exposed_Lower_leg	ACAA2	18	47339798	A	G	0.209769	0.0364864	0.0058	0.0037
ENSG00000167315	Stomach	ACAA2	18	47371893	C	T	-0.481385	0.0468097	0.0059	0.0037
ENSG00000167315	Thyroid	ACAA2	18	47338195	A	G	-0.335271	0.0307032	0.0079	0.0037
ENSG00000167315	Adipose_Subcutaneous	ACAA2	18	47391888	T	A	-0.095048	0.0169694	0.0053	0.0037
ENSG00000167315	Adrenal_Gland	ACAA2	18	47345641	C	G	-0.307708	0.0391862	0.0045	0.0037
ENSG00000167315	Brain_Cortex	ACAA2	18	47292377	T	C	0.23799	0.0415892	-0.0043	0.0082
ENSG00000278540	Nerve_Tibial	ACACA	17	35589436	G	A	0.170655	0.0282146	-0.002	0.0039
ENSG00000076555	Testis	ACACB	12	109704325	T	C	0.581135	0.0490658	0.0061	0.0047
ENSG00000076555	Thyroid	ACACB	12	109550603	G	A	-0.332735	0.0305403	0.0043	0.0046
ENSG00000076555	Pancreas	ACACB	12	109577735	T	C	0.353172	0.036766	0.0025	0.0039
ENSG00000076555	Whole_Blood	ACACB	12	109596023	A	G	-0.401256	0.0541768	0.0158	0.0068
ENSG00000076555	Cells_Cultured_fibroblasts	ACACB	12	109592483	C	T	-0.376196	0.0225673	0.005	0.0044
ENSG00000076555	Whole_Blood	ACACB	12	109592483	C	T	-0.404807	0.0390695	0.005	0.0044
ENSG00000076555	Colon_Sigmoid	ACACB	12	109680003	A	T	-0.204314	0.0331848	0.0011	0.0038
ENSG00000076555	Heart_Atrial_Appendage	ACACB	12	109682930	A	G	-0.162651	0.0274032	0.0013	0.0038
ENSG00000076555	Brain_Cerebellar_Hemisphere	ACACB	12	109562723	G	A	-0.301526	0.051817	0.0019	0.0044
ENSG00000111271	Testis	ACAD10	12	112368653	C	A	1.67047	0.238654	-0.0325	0.0143
ENSG00000111271	Brain_Frontal_Cortex_BA9	ACAD10	12	111791080	A	G	-0.943408	0.155921	-0.0291	0.01
ENSG00000111271	Cells_Cultured_fibroblasts	ACAD10	12	112981525	T	C	0.218106	0.0390532	-0.0335	0.006
ENSG00000240303	Pancreas	ACAD11	3	132365222	G	C	-1.02566	0.117952	0.0764	0.0646
ENSG00000240303	Colon_Sigmoid	ACAD11	3	132295223	T	C	-0.696842	0.109655	0.085	0.0663
ENSG00000240303	Esophagus_Muscularis	ACAD11	3	132514658	G	T	-0.472933	0.0688381	0.0233	0.0151
ENSG00000240303	Artery_Aorta	ACAD11	3	132331122	C	G	-0.762925	0.0790374	0.0137	0.0168
ENSG00000240303	Stomach	ACAD11	3	132302826	C	T	-0.644888	0.0962444	0.0629	0.0635
ENSG00000240303	Whole_Blood	ACAD11	3	132366539	A	G	-0.605386	0.0855794	0.0799	0.0649
ENSG00000240303	Heart_Left_Ventricle	ACAD11	3	132305596	TA	T	-1.28255	0.198304	0.0321	0.0199
ENSG00000240303	Heart_Atrial_Appendage	ACAD11	3	132331122	C	G	-0.872303	0.122233	0.0137	0.0168
ENSG00000240303	Nerve_Tibial	ACAD11	3	132378701	C	T	-1.17989	0.101409	0.0613	0.062
ENSG00000240303	Skin_Not_Sun_Exposed_Suprapubic	ACAD11	3	132331122	C	G	-0.913831	0.0914131	0.0137	0.0168
ENSG00000240303	Esophagus_Gastroesophageal_Junction	ACAD11	3	132331122	C	G	-0.828014	0.0929322	0.0137	0.0168
ENSG00000240303	Nerve_Tibial	ACAD11	3	132331122	C	G	-0.916851	0.0927695	0.0137	0.0168
ENSG00000240303	Skin_Sun_Exposed_Lower_leg	ACAD11	3	132267873	G	C	0.27974	0.049406	-0.0154	0.0124
ENSG00000240303	Esophagus_Mucosa	ACAD11	3	132331122	C	G	-0.844297	0.0811844	0.0137	0.0168
ENSG00000240303	Thyroid	ACAD11	3	132611450	G	A	-1.66054	0.257904	-0.0039	0.0086
ENSG00000240303	Esophagus_Muscularis	ACAD11	3	132331122	C	G	-0.808816	0.0707358	0.0137	0.0168
ENSG00000240303	Stomach	ACAD11	3	132297062	T	G	-0.851461	0.132639	0.0139	0.0148
ENSG00000240303	Colon_Sigmoid	ACAD11	3	132331122	C	G	-0.716316	0.115183	0.0137	0.0168
ENSG00000240303	Colon_Transverse	ACAD11	3	132378701	C	T	-0.660063	0.102171	0.0613	0.062
ENSG00000240303	Colon_Transverse	ACAD11	3	132305596	TA	T	-0.737395	0.0839047	0.0321	0.0199
ENSG00000240303	Adipose_Subcutaneous	ACAD11	3	132302826	C	T	-0.820553	0.112841	0.0629	0.0635
ENSG00000240303	Testis	ACAD11	3	132305596	TA	T	-1.4271	0.141792	0.0321	0.0199
ENSG00000240303	Pituitary	ACAD11	3	132480324	T	C	-0.763651	0.107464	0.0441	0.035
ENSG00000240303	Esophagus_Muscularis	ACAD11	3	132378701	C	T	-0.716085	0.0812917	0.0613	0.062
ENSG00000240303	Skin_Sun_Exposed_Lower_leg	ACAD11	3	132305596	TA	T	-0.739656	0.0678116	0.0321	0.0199
ENSG00000240303	Skin_Sun_Exposed_Lower_leg	ACAD11	3	132514658	G	T	-0.50885	0.0688758	0.0233	0.0151
ENSG00000240303	Esophagus_Mucosa	ACAD11	3	132378701	C	T	-0.882463	0.082675	0.0613	0.062
ENSG00000240303	Whole_Blood	ACAD11	3	132514658	G	T	-0.644086	0.077768	0.0233	0.0151
ENSG00000240303	Artery_Tibial	ACAD11	3	132378701	C	T	-0.907116	0.073954	0.0613	0.062
ENSG00000240303	Skin_Not_Sun_Exposed_Suprapubic	ACAD11	3	132378701	C	T	-0.563243	0.0892619	0.0613	0.062
ENSG00000240303	Thyroid	ACAD11	3	132365247	C	T	-0.762505	0.118308	0.0748	0.0645
ENSG00000240303	Cells_Cultured_fibroblasts	ACAD11	3	132305596	TA	T	-0.675828	0.0743019	0.0321	0.0199
ENSG00000240303	Muscle_Skeletal	ACAD11	3	132295223	T	C	-0.775312	0.0875975	0.085	0.0663
ENSG00000240303	Muscle_Skeletal	ACAD11	3	132514658	G	T	-0.511975	0.0710785	0.0233	0.0151
ENSG00000240303	Breast_Mammary_Tissue	ACAD11	3	132305596	TA	T	-0.855796	0.120533	0.0321	0.0199
ENSG00000240303	Spleen	ACAD11	3	132611450	G	A	-0.553254	0.0878384	-0.0039	0.0086
ENSG00000240303	Lung	ACAD11	3	132365247	C	T	-0.904683	0.114205	0.0748	0.0645
ENSG00000240303	Pancreas	ACAD11	3	132331122	C	G	-1.00349	0.125356	0.0137	0.0168
ENSG00000240303	Breast_Mammary_Tissue	ACAD11	3	132378701	C	T	-0.772787	0.120292	0.0613	0.062
ENSG00000240303	Muscle_Skeletal	ACAD11	3	132331122	C	G	-0.735434	0.0779676	0.0137	0.0168
ENSG00000240303	Adipose_Visceral_Omentum	ACAD11	3	132305596	TA	T	-1.18492	0.154058	0.0321	0.0199
ENSG00000240303	Brain_Cortex	ACAD11	3	132514658	G	T	-1.04003	0.115578	0.0233	0.0151
ENSG00000240303	Lung	ACAD11	3	132305596	TA	T	-0.766172	0.0856803	0.0321	0.0199
ENSG00000240303	Skin_Not_Sun_Exposed_Suprapubic	ACAD11	3	132514658	G	T	-0.393139	0.0667846	0.0233	0.0151
ENSG00000240303	Adipose_Subcutaneous	ACAD11	3	132331122	C	G	-1.20104	0.105167	0.0137	0.0168
ENSG00000240303	Artery_Tibial	ACAD11	3	132305596	TA	T	-0.78548	0.0705389	0.0321	0.0199
ENSG00000151498	Skin_Sun_Exposed_Lower_leg	ACAD8	11	134131509	G	A	-0.38684	0.0525352	0.0031	0.0067
ENSG00000151498	Skin_Not_Sun_Exposed_Suprapubic	ACAD8	11	134111162	GAGCT	G	-0.388514	0.0438948	0.0044	0.0095
ENSG00000151498	Thyroid	ACAD8	11	134309239	T	C	0.640248	0.10534	0.0129	0.0185
ENSG00000151498	Thyroid	ACAD8	11	134142949	A	G	-0.221525	0.0276012	0.0064	0.004
ENSG00000151498	Whole_Blood	ACAD8	11	134124614	C	T	0.408299	0.0288347	-0.008	0.004
ENSG00000151498	Lung	ACAD8	11	134116125	A	G	-0.40438	0.0416007	0.0072	0.004
ENSG00000151498	Esophagus_Muscularis	ACAD8	11	134129439	C	T	-0.696175	0.118983	0.0113	0.0691
ENSG00000151498	Cells_Cultured_fibroblasts	ACAD8	11	134118109	G	C	0.579012	0.0836513	0.0152	0.007
ENSG00000151498	Cells_EBV-transformed_lymphocytes	ACAD8	11	134123428	A	G	-0.54685	0.0831463	0.0031	0.0066
ENSG00000151498	Skin_Not_Sun_Exposed_Suprapubic	ACAD8	11	134116125	A	G	-0.16165	0.0258539	0.0072	0.004
ENSG00000177646	Artery_Tibial	ACAD9	3	128643736	G	C	0.892143	0.120764	0.0041	0.0045
ENSG00000177646	Testis	ACAD9	3	128597702	C	G	2.1727	0.182169	-0.0212	0.0148
ENSG00000177646	Ovary	ACAD9	3	128571700	T	C	1.74625	0.251472	-0.0191	0.015
ENSG00000177646	Brain_Amygdala	ACAD9	3	128570158	C	A	1.37047	0.203375	-0.0123	0.0146
ENSG00000177646	Adrenal_Gland	ACAD9	3	128664664	C	T	2.1449	0.180626	-0.0344	0.0161
ENSG00000177646	Brain_Cerebellum	ACAD9	3	128571700	T	C	2.26541	0.188541	-0.0191	0.015
ENSG00000177646	Brain_Cerebellar_Hemisphere	ACAD9	3	128570158	C	A	2.54974	0.187348	-0.0123	0.0146
ENSG00000177646	Artery_Tibial	ACAD9	3	128597702	C	G	1.65116	0.112874	-0.0212	0.0148
ENSG00000177646	Muscle_Skeletal	ACAD9	3	128597702	C	G	1.62459	0.101727	-0.0212	0.0148
ENSG00000177646	Brain_Hippocampus	ACAD9	3	128438371	T	A	1.96629	0.253098	-0.0267	0.0149
ENSG00000177646	Brain_Putamen_basal_ganglia	ACAD9	3	128452432	T	C	1.61235	0.18719	-0.037	0.0141
ENSG00000177646	Adipose_Subcutaneous	ACAD9	3	128620388	C	T	0.85527	0.115602	0.0043	0.0044
ENSG00000177646	Adipose_Subcutaneous	ACAD9	3	128597702	C	G	1.86717	0.114579	-0.0212	0.0148
ENSG00000177646	Pituitary	ACAD9	3	128662441	T	C	2.1026	0.193448	-0.0238	0.015
ENSG00000177646	Brain_Caudate_basal_ganglia	ACAD9	3	128571700	T	C	2.2634	0.204041	-0.0191	0.015
ENSG00000177646	Thyroid	ACAD9	3	128590347	G	C	0.275667	0.0375099	-0.0022	0.0054
ENSG00000177646	Colon_Transverse	ACAD9	3	128571700	T	C	1.98355	0.134187	-0.0191	0.015
ENSG00000177646	Artery_Coronary	ACAD9	3	128570158	C	A	2.09705	0.213015	-0.0123	0.0146
ENSG00000177646	Whole_Blood	ACAD9	3	128643736	G	C	0.565535	0.094727	0.0041	0.0045
ENSG00000177646	Thyroid	ACAD9	3	128597702	C	G	2.31386	0.093166	-0.0212	0.0148
ENSG00000177646	Esophagus_Mucosa	ACAD9	3	128597702	C	G	1.79698	0.134288	-0.0212	0.0148
ENSG00000177646	Esophagus_Muscularis	ACAD9	3	128597702	C	G	1.77323	0.137978	-0.0212	0.0148
ENSG00000177646	Brain_Cortex	ACAD9	3	128571700	T	C	1.82595	0.201278	-0.0191	0.015
ENSG00000177646	Lung	ACAD9	3	128597702	C	G	2.0632	0.0838852	-0.0212	0.0148
ENSG00000177646	Heart_Left_Ventricle	ACAD9	3	128597702	C	G	0.881091	0.0962688	-0.0212	0.0148
ENSG00000177646	Colon_Transverse	ACAD9	3	128593201	A	G	-0.758132	0.115299	0.0063	0.0045
ENSG00000177646	Cells_EBV-transformed_lymphocytes	ACAD9	3	128571700	T	C	2.05612	0.173837	-0.0191	0.015
ENSG00000177646	Brain_Hypothalamus	ACAD9	3	128573706	T	C	1.08744	0.153237	-0.0177	0.0146
ENSG00000177646	Breast_Mammary_Tissue	ACAD9	3	128571700	T	C	2.09816	0.133902	-0.0191	0.015
ENSG00000177646	Pancreas	ACAD9	3	128662441	T	C	2.1162	0.185296	-0.0238	0.015
ENSG00000177646	Heart_Atrial_Appendage	ACAD9	3	128665169	A	AG	-0.338269	0.0499017	0.0048	0.0108
ENSG00000177646	Muscle_Skeletal	ACAD9	3	128656222	A	G	-0.205024	0.0293145	0.0059	0.0041
ENSG00000177646	Brain_Nucleus_accumbens_basal_ganglia	ACAD9	3	128438371	T	A	1.52583	0.21974	-0.0267	0.0149
ENSG00000177646	Stomach	ACAD9	3	128572138	A	G	-1.10614	0.135142	-0.0856	0.0962
ENSG00000177646	Artery_Aorta	ACAD9	3	128597702	C	G	2.15662	0.149871	-0.0212	0.0148
ENSG00000177646	Adipose_Subcutaneous	ACAD9	3	128636961	C	A	-0.976465	0.114842	0.0061	0.0045
ENSG00000177646	Liver	ACAD9	3	128571700	T	C	1.87278	0.153277	-0.0191	0.015
ENSG00000177646	Esophagus_Mucosa	ACAD9	3	128656184	G	A	-0.212189	0.0339759	0.0065	0.0043
ENSG00000177646	Spleen	ACAD9	3	128572138	A	G	-1.07454	0.178317	-0.0856	0.0962
ENSG00000177646	Adipose_Visceral_Omentum	ACAD9	3	128634773	A	G	1.97094	0.119225	-0.0199	0.0148
ENSG00000177646	Heart_Atrial_Appendage	ACAD9	3	128634773	A	G	1.27173	0.114783	-0.0199	0.0148
ENSG00000177646	Stomach	ACAD9	3	128634773	A	G	1.57775	0.113756	-0.0199	0.0148
ENSG00000177646	Whole_Blood	ACAD9	3	128658715	G	A	-0.65303	0.0902618	0.0028	0.0043
ENSG00000177646	Cells_Cultured_fibroblasts	ACAD9	3	128634773	A	G	0.932001	0.075307	-0.0199	0.0148
ENSG00000177646	Skin_Sun_Exposed_Lower_leg	ACAD9	3	128571700	T	C	1.36572	0.0687882	-0.0191	0.015
ENSG00000177646	Prostate	ACAD9	3	128571700	T	C	2.4167	0.24402	-0.0191	0.015
ENSG00000177646	Cells_Cultured_fibroblasts	ACAD9	3	128629332	A	G	0.174614	0.0234339	-0.0017	0.0053
ENSG00000177646	Esophagus_Gastroesophageal_Junction	ACAD9	3	128571700	T	C	2.6119	0.151268	-0.0191	0.015
ENSG00000177646	Thyroid	ACAD9	3	128572138	A	G	-0.677934	0.104576	-0.0856	0.0962
ENSG00000177646	Whole_Blood	ACAD9	3	128634773	A	G	1.57592	0.140957	-0.0199	0.0148
ENSG00000177646	Nerve_Tibial	ACAD9	3	128597702	C	G	2.15187	0.121078	-0.0212	0.0148
ENSG00000177646	Skin_Not_Sun_Exposed_Suprapubic	ACAD9	3	128634773	A	G	1.34366	0.0728338	-0.0199	0.0148
ENSG00000177646	Colon_Sigmoid	ACAD9	3	128571700	T	C	2.18367	0.158919	-0.0191	0.015
ENSG00000177646	Spleen	ACAD9	3	128658130	T	C	2.38081	0.224624	-0.0244	0.0148
ENSG00000177646	Brain_Anterior_cingulate_cortex_BA24	ACAD9	3	128438371	T	A	1.81132	0.218972	-0.0267	0.0149
ENSG00000117054	Artery_Aorta	ACADM	1	76190037	G	C	-0.451908	0.0651516	-0.0084	0.0098
ENSG00000117054	Lung	ACADM	1	76192582	T	C	0.282628	0.0347596	0.0034	0.004
ENSG00000117054	Pituitary	ACADM	1	76190037	G	C	-0.615365	0.0922754	-0.0084	0.0098
ENSG00000117054	Colon_Sigmoid	ACADM	1	76380954	T	G	0.239596	0.0294525	0.0075	0.0038
ENSG00000117054	Esophagus_Muscularis	ACADM	1	76166885	A	C	0.168248	0.0293745	-0.0065	0.0041
ENSG00000117054	Adrenal_Gland	ACADM	1	76231067	A	G	0.39193	0.0438072	0.003	0.0039
ENSG00000117054	Esophagus_Gastroesophageal_Junction	ACADM	1	76385233	T	C	-0.250904	0.0366323	-0.0113	0.0062
ENSG00000117054	Esophagus_Muscularis	ACADM	1	76194054	G	C	0.426895	0.029447	0.0035	0.004
ENSG00000117054	Lung	ACADM	1	76190037	G	C	-0.300113	0.0471088	-0.0084	0.0098
ENSG00000117054	Whole_Blood	ACADM	1	76190072	A	G	-0.311924	0.045706	-0.002	0.0111
ENSG00000117054	Skin_Sun_Exposed_Lower_leg	ACADM	1	76190331	G	C	-0.711071	0.0576948	0.0017	0.0114
ENSG00000117054	Brain_Cerebellar_Hemisphere	ACADM	1	76198436	C	T	-0.735728	0.0524565	0.0032	0.0039
ENSG00000117054	Stomach	ACADM	1	76186949	A	G	0.601658	0.0457908	0.0035	0.004
ENSG00000117054	Adipose_Visceral_Omentum	ACADM	1	76190037	G	C	-0.324366	0.0562925	-0.0084	0.0098
ENSG00000117054	Brain_Cerebellum	ACADM	1	76225633	C	A	0.722533	0.0566904	0.0014	0.0038
ENSG00000117054	Colon_Sigmoid	ACADM	1	76097291	G	T	-0.184293	0.0297274	0.0026	0.0038
ENSG00000117054	Adipose_Subcutaneous	ACADM	1	76109879	G	T	-0.159622	0.0235421	0.0018	0.0037
ENSG00000117054	Heart_Atrial_Appendage	ACADM	1	76185308	A	G	0.371213	0.0229997	0.003	0.004
ENSG00000117054	Esophagus_Gastroesophageal_Junction	ACADM	1	76190037	G	C	-0.393302	0.0473718	-0.0084	0.0098
ENSG00000117054	Skin_Not_Sun_Exposed_Suprapubic	ACADM	1	76383297	G	A	0.137523	0.0246996	0.0054	0.0037
ENSG00000117054	Pancreas	ACADM	1	76192582	T	C	0.630798	0.0898482	0.0034	0.004
ENSG00000117054	Muscle_Skeletal	ACADM	1	76189445	C	T	0.150939	0.0182373	-0.0002	0.0038
ENSG00000117054	Esophagus_Mucosa	ACADM	1	76148181	A	C	0.178311	0.0228882	0.0038	0.0043
ENSG00000117054	Skin_Sun_Exposed_Lower_leg	ACADM	1	76248707	G	A	0.159418	0.0279475	0.0035	0.0043
ENSG00000117054	Heart_Left_Ventricle	ACADM	1	76186949	A	G	0.255852	0.0232406	0.0035	0.004
ENSG00000117054	Colon_Sigmoid	ACADM	1	76190037	G	C	-0.378689	0.0594678	-0.0084	0.0098
ENSG00000117054	Thyroid	ACADM	1	76099720	A	G	-0.358616	0.0322758	-0.0052	0.0073
ENSG00000117054	Cells_Cultured_fibroblasts	ACADM	1	76190037	G	C	-0.465799	0.0422959	-0.0084	0.0098
ENSG00000117054	Esophagus_Muscularis	ACADM	1	76237305	T	C	0.213505	0.0280517	0.0051	0.0039
ENSG00000117054	Stomach	ACADM	1	76189445	C	T	0.270253	0.0404191	-0.0002	0.0038
ENSG00000117054	Artery_Tibial	ACADM	1	76190037	G	C	-0.444823	0.0408783	-0.0084	0.0098
ENSG00000117054	Pituitary	ACADM	1	76459134	G	A	-0.334822	0.0590085	-0.0117	0.0063
ENSG00000117054	Esophagus_Muscularis	ACADM	1	76190037	G	C	-0.291797	0.0458016	-0.0084	0.0098
ENSG00000117054	Whole_Blood	ACADM	1	76217193	A	G	0.21675	0.0209828	0.0038	0.0044
ENSG00000117054	Nerve_Tibial	ACADM	1	76190037	G	C	-0.603765	0.0479206	-0.0084	0.0098
ENSG00000117054	Thyroid	ACADM	1	76190037	G	C	-0.301482	0.0427981	-0.0084	0.0098
ENSG00000117054	Cells_Cultured_fibroblasts	ACADM	1	76099720	A	G	-0.316881	0.0336879	-0.0052	0.0073
ENSG00000117054	Muscle_Skeletal	ACADM	1	76106675	C	T	-0.322003	0.0194743	-0.0032	0.004
ENSG00000117054	Colon_Transverse	ACADM	1	76190037	G	C	-0.334224	0.0448667	-0.0084	0.0098
ENSG00000117054	Colon_Transverse	ACADM	1	76272357	A	G	0.218551	0.0324524	0.0109	0.006
ENSG00000117054	Nerve_Tibial	ACADM	1	76249590	A	G	0.209474	0.0344616	0.0032	0.0041
ENSG00000117054	Colon_Transverse	ACADM	1	76421902	C	T	0.195913	0.0265115	0.0012	0.0046
ENSG00000117054	Testis	ACADM	1	76190037	G	C	-0.416331	0.0574749	-0.0084	0.0098
ENSG00000117054	Testis	ACADM	1	76099720	A	G	-0.29389	0.0448382	-0.0052	0.0073
ENSG00000117054	Nerve_Tibial	ACADM	1	76189445	C	T	0.338618	0.0328227	-0.0002	0.0038
ENSG00000117054	Small_Intestine_Terminal_Ileum	ACADM	1	76190037	G	C	-0.493132	0.0850204	-0.0084	0.0098
ENSG00000117054	Muscle_Skeletal	ACADM	1	76190037	G	C	-0.147776	0.0245154	-0.0084	0.0098
ENSG00000117054	Adipose_Subcutaneous	ACADM	1	76190037	G	C	-0.429474	0.0534417	-0.0084	0.0098
ENSG00000122971	Artery_Tibial	ACADS	12	121128699	G	A	0.257229	0.0262817	0.001	0.0038
ENSG00000122971	Brain_Anterior_cingulate_cortex_BA24	ACADS	12	121163518	A	C	0.299372	0.0393483	0.0012	0.0038
ENSG00000122971	Brain_Caudate_basal_ganglia	ACADS	12	121127347	G	A	0.185354	0.0317363	-0.0028	0.004
ENSG00000122971	Brain_Spinal_cord_cervical_c-1	ACADS	12	121163261	T	C	0.471566	0.0755985	-0.0018	0.004
ENSG00000122971	Muscle_Skeletal	ACADS	12	121103023	T	C	-0.130529	0.0168837	0.0063	0.0041
ENSG00000122971	Brain_Hippocampus	ACADS	12	121163518	A	C	0.326098	0.0459767	0.0012	0.0038
ENSG00000122971	Thyroid	ACADS	12	121205078	A	G	0.433314	0.0242652	0.0135	0.0037
ENSG00000122971	Brain_Cerebellar_Hemisphere	ACADS	12	121149736	G	A	0.480788	0.042831	0.002	0.0037
ENSG00000122971	Spleen	ACADS	12	121349112	A	G	-0.324269	0.056606	-0.0104	0.0057
ENSG00000122971	Spleen	ACADS	12	121178214	A	C	-0.907593	0.116902	0.0061	0.0116
ENSG00000122971	Artery_Aorta	ACADS	12	121163518	A	C	0.24904	0.0388214	0.0012	0.0038
ENSG00000122971	Thyroid	ACADS	12	121151062	C	CTCTCTTG	0.135693	0.0235898	0.0047	0.0053
ENSG00000122971	Brain_Cortex	ACADS	12	121163518	A	C	0.382223	0.0296633	0.0012	0.0038
ENSG00000122971	Nerve_Tibial	ACADS	12	121157535	A	G	0.302424	0.0244868	0.0014	0.0038
ENSG00000122971	Brain_Frontal_Cortex_BA9	ACADS	12	121149064	G	T	0.284172	0.0363679	0.0015	0.0038
ENSG00000122971	Colon_Sigmoid	ACADS	12	121173973	TG	T	0.24576	0.0403599	0.003	0.0056
ENSG00000122971	Brain_Hypothalamus	ACADS	12	121173973	TG	T	0.33349	0.0522944	0.003	0.0056
ENSG00000122971	Esophagus_Muscularis	ACADS	12	121112429	C	T	0.204811	0.0330459	0.0011	0.0038
ENSG00000122971	Cells_Cultured_fibroblasts	ACADS	12	121162989	G	A	0.155135	0.0189829	0.0016	0.0038
ENSG00000122971	Brain_Putamen_basal_ganglia	ACADS	12	121163261	T	C	0.207203	0.0354814	-0.0018	0.004
ENSG00000122971	Brain_Nucleus_accumbens_basal_ganglia	ACADS	12	121151062	C	CTCTCTTG	0.265551	0.0357254	0.0047	0.0053
ENSG00000122971	Brain_Cerebellum	ACADS	12	121163518	A	C	0.545036	0.0330112	0.0012	0.0038
ENSG00000122971	Testis	ACADS	12	121180701	A	G	0.311263	0.0340133	-0.0013	0.004
ENSG00000122971	Lung	ACADS	12	121185145	G	C	0.144996	0.0224404	0.0053	0.0041
ENSG00000122971	Esophagus_Gastroesophageal_Junction	ACADS	12	121163518	A	C	0.217534	0.0372711	0.0012	0.0038
ENSG00000122971	Colon_Transverse	ACADS	12	121180701	A	G	0.120087	0.0194153	-0.0013	0.004
ENSG00000196177	Brain_Cerebellar_Hemisphere	ACADSB	10	124485401	A	G	0.746684	0.119381	-0.0039	0.0193
ENSG00000196177	Esophagus_Mucosa	ACADSB	10	124770371	C	T	-0.275535	0.0371564	0.0045	0.0051
ENSG00000196177	Skin_Not_Sun_Exposed_Suprapubic	ACADSB	10	124767832	T	G	0.446383	0.0328278	0.0048	0.0046
ENSG00000196177	Adipose_Subcutaneous	ACADSB	10	124780032	G	T	0.154192	0.0225584	-0.0003	0.0037
ENSG00000196177	Esophagus_Mucosa	ACADSB	10	124762696	A	G	-0.514691	0.0636624	-0.0064	0.0109
ENSG00000196177	Whole_Blood	ACADSB	10	124770855	G	C	0.132626	0.0216483	-0.0014	0.0038
ENSG00000196177	Esophagus_Mucosa	ACADSB	10	124768583	A	G	0.505244	0.0257359	-0.0023	0.0038
ENSG00000196177	Colon_Transverse	ACADSB	10	124796483	A	G	-0.192355	0.0286997	-0.0038	0.0037
ENSG00000196177	Nerve_Tibial	ACADSB	10	124803609	T	TG	-0.20988	0.0321861	0.006	0.0057
ENSG00000196177	Skin_Sun_Exposed_Lower_leg	ACADSB	10	124757122	A	G	0.4608	0.0276485	-0.001	0.0038
ENSG00000196177	Skin_Not_Sun_Exposed_Suprapubic	ACADSB	10	124757122	A	G	0.430413	0.0271692	-0.001	0.0038
ENSG00000196177	Colon_Transverse	ACADSB	10	124788587	G	T	0.198474	0.0287805	-0.0011	0.0038
ENSG00000196177	Skin_Sun_Exposed_Lower_leg	ACADSB	10	124767832	T	G	0.412569	0.0324098	0.0048	0.0046
ENSG00000072778	Lung	ACADVL	17	7116154	T	C	-0.235686	0.0349808	0.0053	0.0038
ENSG00000072778	Esophagus_Muscularis	ACADVL	17	7160524	C	A	-0.244132	0.0368245	0.0055	0.0038
ENSG00000072778	Pituitary	ACADVL	17	7116154	T	C	-0.309224	0.0379161	0.0053	0.0038
ENSG00000072778	Artery_Coronary	ACADVL	17	7103074	A	G	-0.399492	0.0613065	0.0067	0.0039
ENSG00000157766	Cells_Cultured_fibroblasts	ACAN	15	89279696	G	A	-0.368899	0.0539521	-0.0091	0.0052
ENSG00000157766	Cells_Cultured_fibroblasts	ACAN	15	89232249	A	C	0.393939	0.0552389	0.0146	0.0046
ENSG00000072818	Spleen	ACAP1	17	7240391	T	C	-0.236599	0.031512	0.0025	0.0048
ENSG00000072818	Cells_Cultured_fibroblasts	ACAP1	17	7254315	A	G	0.517963	0.0764837	0.0095	0.0067
ENSG00000072818	Nerve_Tibial	ACAP1	17	7254315	A	G	0.433865	0.0655115	0.0095	0.0067
ENSG00000072818	Whole_Blood	ACAP1	17	7240391	T	C	-0.286844	0.0171441	0.0025	0.0048
ENSG00000072818	Brain_Cerebellum	ACAP1	17	7253659	C	T	0.409404	0.0688966	-0.0025	0.0039
ENSG00000114331	Brain_Anterior_cingulate_cortex_BA24	ACAP2	3	195076877	G	C	-0.518465	0.0502907	0.0079	0.004
ENSG00000114331	Brain_Putamen_basal_ganglia	ACAP2	3	195076877	G	C	-0.561904	0.041583	0.0079	0.004
ENSG00000114331	Brain_Cortex	ACAP2	3	195076877	G	C	-0.559176	0.0406539	0.0079	0.004
ENSG00000114331	Brain_Caudate_basal_ganglia	ACAP2	3	195076877	G	C	-0.633496	0.0392942	0.0079	0.004
ENSG00000114331	Brain_Amygdala	ACAP2	3	195076877	G	C	-0.657666	0.0779575	0.0079	0.004
ENSG00000114331	Brain_Hippocampus	ACAP2	3	195076877	G	C	-0.373691	0.0517496	0.0079	0.004
ENSG00000114331	Brain_Substantia_nigra	ACAP2	3	195076877	G	C	-0.440551	0.0690634	0.0079	0.004
ENSG00000114331	Brain_Hypothalamus	ACAP2	3	195076877	G	C	-0.410395	0.0513541	0.0079	0.004
ENSG00000114331	Muscle_Skeletal	ACAP2	3	195006791	T	C	-0.298453	0.0261149	0.0035	0.0047
ENSG00000114331	Brain_Nucleus_accumbens_basal_ganglia	ACAP2	3	195076877	G	C	-0.594579	0.0486734	0.0079	0.004
ENSG00000114331	Brain_Frontal_Cortex_BA9	ACAP2	3	195076877	G	C	-0.521289	0.0397016	0.0079	0.004
ENSG00000131584	Nerve_Tibial	ACAP3	1	1262591	T	C	0.158019	0.0270846	0.0004	0.0072
ENSG00000131584	Thyroid	ACAP3	1	1243896	T	C	0.180596	0.0245871	0.0049	0.0055
ENSG00000131584	Artery_Tibial	ACAP3	1	1346703	C	A	-0.252906	0.0272918	-0.0076	0.0054
ENSG00000131584	Heart_Atrial_Appendage	ACAP3	1	1242983	A	G	0.246442	0.0372706	-0.0046	0.0064
ENSG00000131584	Artery_Aorta	ACAP3	1	1301941	A	AGT	0.241032	0.0358541	0.0056	0.0081
ENSG00000131584	Pancreas	ACAP3	1	1247494	C	T	0.268149	0.0448086	0.0051	0.0052
ENSG00000075239	Skin_Sun_Exposed_Lower_leg	ACAT1	11	108005343	T	C	-0.324907	0.029036	-0.0032	0.0043
ENSG00000075239	Thyroid	ACAT1	11	107982503	G	GATT	0.223291	0.030098	0.005	0.0066
ENSG00000075239	Brain_Cerebellar_Hemisphere	ACAT1	11	108015769	A	C	-0.284022	0.0438695	0.0032	0.0037
ENSG00000075239	Brain_Cortex	ACAT1	11	107992346	C	G	0.438882	0.0513824	-0.0034	0.004
ENSG00000075239	Skin_Not_Sun_Exposed_Suprapubic	ACAT1	11	108005343	T	C	-0.346916	0.0327166	-0.0032	0.0043
ENSG00000075239	Esophagus_Mucosa	ACAT1	11	108005343	T	C	-0.260901	0.0271763	-0.0032	0.0043
ENSG00000075239	Liver	ACAT1	11	107987784	A	G	0.277067	0.0463077	-0.0032	0.004
ENSG00000075239	Muscle_Skeletal	ACAT1	11	107997465	A	T	0.123611	0.0177921	-0.0032	0.004
ENSG00000075239	Heart_Atrial_Appendage	ACAT1	11	107992346	C	G	0.122706	0.0185398	-0.0034	0.004
ENSG00000075239	Testis	ACAT1	11	107999603	G	A	-0.185597	0.0247796	-0.0036	0.0038
ENSG00000075239	Pituitary	ACAT1	11	108011857	G	A	0.26151	0.0415338	0.0023	0.0037
ENSG00000075239	Brain_Caudate_basal_ganglia	ACAT1	11	107992346	C	G	0.328104	0.0522037	-0.0034	0.004
ENSG00000075239	Whole_Blood	ACAT1	11	107982503	G	GATT	0.185385	0.0293522	0.005	0.0066
ENSG00000075239	Artery_Tibial	ACAT1	11	107995903	G	A	-0.143299	0.018082	0.0038	0.0038
ENSG00000075239	Spleen	ACAT1	11	107989244	T	G	0.413369	0.0488567	0.0043	0.0049
ENSG00000075239	Brain_Nucleus_accumbens_basal_ganglia	ACAT1	11	107992346	C	G	0.260772	0.0433348	-0.0034	0.004
ENSG00000075239	Thyroid	ACAT1	11	107989702	T	C	0.494035	0.0236315	0.0044	0.0038
ENSG00000075239	Artery_Aorta	ACAT1	11	108009381	C	T	-0.166055	0.0282529	0.0029	0.0038
ENSG00000075239	Brain_Amygdala	ACAT1	11	107992346	C	G	0.382286	0.0615295	-0.0034	0.004
ENSG00000075239	Nerve_Tibial	ACAT1	11	107998126	A	G	0.191069	0.0286663	0.0045	0.0049
ENSG00000075239	Cells_Cultured_fibroblasts	ACAT1	11	107992312	G	C	0.294267	0.0276264	0.0044	0.0049
ENSG00000075239	Muscle_Skeletal	ACAT1	11	107986418	G	C	0.377473	0.0198127	0.0094	0.0043
ENSG00000120437	Adipose_Visceral_Omentum	ACAT2	6	160168920	TTAAA	T	0.266001	0.03971	-0.0034	0.0079
ENSG00000120437	Skin_Not_Sun_Exposed_Suprapubic	ACAT2	6	160175819	G	C	0.218816	0.0342376	0.0011	0.0045
ENSG00000120437	Testis	ACAT2	6	160193465	C	T	0.368916	0.040133	0.0017	0.0045
ENSG00000120437	Muscle_Skeletal	ACAT2	6	160071652	G	T	0.257201	0.0368374	0.0054	0.004
ENSG00000120437	Breast_Mammary_Tissue	ACAT2	6	160168920	TTAAA	T	0.31684	0.0502456	-0.0034	0.0079
ENSG00000120437	Cells_Cultured_fibroblasts	ACAT2	6	160171878	CCT	C	0.194647	0.0267749	0.0196	0.0187
ENSG00000120437	Artery_Tibial	ACAT2	6	160162836	A	G	0.285593	0.0423911	0.007	0.0045
ENSG00000182827	Artery_Tibial	ACBD3	1	226344826	G	A	0.191187	0.0239591	0.0088	0.0037
ENSG00000182827	Nerve_Tibial	ACBD3	1	226329728	G	C	0.132416	0.0203122	0.0088	0.0038
ENSG00000182827	Skin_Not_Sun_Exposed_Suprapubic	ACBD3	1	226387618	A	G	-0.174461	0.0261394	-0.004	0.0049
ENSG00000182827	Cells_Cultured_fibroblasts	ACBD3	1	226389655	A	G	0.241758	0.0267389	0.0056	0.004
ENSG00000182827	Esophagus_Mucosa	ACBD3	1	226317484	T	C	-0.197599	0.0191602	-0.0006	0.0043
ENSG00000182827	Muscle_Skeletal	ACBD3	1	226327483	C	T	0.115776	0.0201628	0.0087	0.0038
ENSG00000182827	Adipose_Subcutaneous	ACBD3	1	226339764	A	C	0.182143	0.0254568	0.0101	0.0038
ENSG00000181513	Brain_Cerebellum	ACBD4	17	43212963	T	G	0.480896	0.0425212	0.0052	0.0037
ENSG00000181513	Skin_Not_Sun_Exposed_Suprapubic	ACBD4	17	43188891	G	C	-0.224045	0.0358749	0.0074	0.0049
ENSG00000181513	Lung	ACBD4	17	43212963	T	G	0.18261	0.0192494	0.0052	0.0037
ENSG00000181513	Pituitary	ACBD4	17	43212963	T	G	0.235711	0.0355206	0.0052	0.0037
ENSG00000181513	Testis	ACBD4	17	43212963	T	G	0.19478	0.0267506	0.0052	0.0037
ENSG00000181513	Stomach	ACBD4	17	43157656	C	G	-0.214673	0.0339151	0.0047	0.0045
ENSG00000181513	Skin_Sun_Exposed_Lower_leg	ACBD4	17	43212963	T	G	0.187471	0.0245877	0.0052	0.0037
ENSG00000181513	Whole_Blood	ACBD4	17	43212963	T	G	0.129581	0.019688	0.0052	0.0037
ENSG00000181513	Esophagus_Mucosa	ACBD4	17	43213772	C	A	0.179052	0.0253501	-0.0101	0.0051
ENSG00000181513	Brain_Spinal_cord_cervical_c-1	ACBD4	17	43212963	T	G	0.392553	0.059678	0.0052	0.0037
ENSG00000181513	Adipose_Subcutaneous	ACBD4	17	43212963	T	G	0.123165	0.021136	0.0052	0.0037
ENSG00000181513	Ovary	ACBD4	17	43198998	A	G	-0.254681	0.0366565	-0.0038	0.0038
ENSG00000181513	Brain_Cerebellar_Hemisphere	ACBD4	17	43208626	A	G	0.253799	0.0387325	0.0048	0.0037
ENSG00000181513	Adipose_Visceral_Omentum	ACBD4	17	43208626	A	G	0.139458	0.0207949	0.0048	0.0037
ENSG00000181513	Artery_Aorta	ACBD4	17	43212963	T	G	0.160723	0.0180722	0.0052	0.0037
ENSG00000181513	Brain_Cortex	ACBD4	17	43212963	T	G	0.404433	0.0508404	0.0052	0.0037
ENSG00000181513	Esophagus_Gastroesophageal_Junction	ACBD4	17	43212963	T	G	0.200497	0.0262945	0.0052	0.0037
ENSG00000181513	Breast_Mammary_Tissue	ACBD4	17	43202492	G	A	0.206078	0.0294172	-0.0042	0.0043
ENSG00000181513	Esophagus_Muscularis	ACBD4	17	43208626	A	G	0.128682	0.0210459	0.0048	0.0037
ENSG00000181513	Thyroid	ACBD4	17	43212963	T	G	0.23705	0.0175864	0.0052	0.0037
ENSG00000181513	Colon_Transverse	ACBD4	17	43209168	G	C	0.233975	0.0394841	-0.0117	0.0052
ENSG00000181513	Nerve_Tibial	ACBD4	17	43212963	T	G	0.21289	0.0259406	0.0052	0.0037
ENSG00000181513	Skin_Not_Sun_Exposed_Suprapubic	ACBD4	17	43212963	T	G	0.198396	0.0273672	0.0052	0.0037
ENSG00000181513	Heart_Atrial_Appendage	ACBD4	17	43188891	G	C	-0.209513	0.0312978	0.0074	0.0049
ENSG00000107897	Nerve_Tibial	ACBD5	10	27520174	G	A	-0.117042	0.0205434	-0.0059	0.004
ENSG00000107897	Skin_Not_Sun_Exposed_Suprapubic	ACBD5	10	27517303	A	G	-0.354565	0.0591538	0.039	0.0334
ENSG00000107897	Thyroid	ACBD5	10	27504864	C	T	-0.286328	0.0232701	-0.0039	0.0043
ENSG00000107897	Muscle_Skeletal	ACBD5	10	27534764	C	T	0.395525	0.0672065	0.0393	0.0345
ENSG00000107897	Artery_Tibial	ACBD5	10	27535017	C	T	-0.197271	0.0239453	-0.0075	0.0039
ENSG00000107897	Adipose_Subcutaneous	ACBD5	10	27617246	A	G	-0.164742	0.0235881	-0.0032	0.0038
ENSG00000107897	Artery_Aorta	ACBD5	10	27486668	T	C	0.214611	0.0340714	0.0086	0.0043
ENSG00000107897	Pancreas	ACBD5	10	27520174	G	A	-0.310244	0.0424279	-0.0059	0.004
ENSG00000107897	Skin_Sun_Exposed_Lower_leg	ACBD5	10	27541573	G	A	-0.367137	0.0640335	0.031	0.0246
ENSG00000107897	Esophagus_Mucosa	ACBD5	10	27522764	A	G	0.223671	0.0320726	-0.0062	0.0042
ENSG00000230124	Brain_Cerebellum	ACBD6	1	180243524	G	A	-0.372323	0.0455283	-0.003	0.0036
ENSG00000230124	Testis	ACBD6	1	180413124	T	A	0.878987	0.0434818	0.0003	0.0055
ENSG00000230124	Cells_Cultured_fibroblasts	ACBD6	1	180263954	G	T	-0.377146	0.0546748	0.008	0.0099
ENSG00000230124	Thyroid	ACBD6	1	180239535	C	T	-0.33553	0.0309493	-0.0037	0.0037
ENSG00000176244	Adrenal_Gland	ACBD7	10	15137906	T	C	0.661324	0.102543	0	0.0053
ENSG00000176244	Thyroid	ACBD7	10	15135100	G	A	-0.66915	0.0993982	0.0004	0.0047
ENSG00000176244	Esophagus_Mucosa	ACBD7	10	15137906	T	C	0.41069	0.0704569	0	0.0053
ENSG00000176244	Skin_Not_Sun_Exposed_Suprapubic	ACBD7	10	15137906	T	C	0.589345	0.0690239	0	0.0053
ENSG00000176244	Skin_Sun_Exposed_Lower_leg	ACBD7	10	15141289	C	G	0.721357	0.0668292	0.0002	0.0053
ENSG00000176244	Thyroid	ACBD7	10	15137906	T	C	1.11603	0.113766	0	0.0053
ENSG00000176244	Nerve_Tibial	ACBD7	10	15034217	T	G	-0.374736	0.0351233	-0.0042	0.0044
ENSG00000110455	Esophagus_Muscularis	ACCS	11	44097226	G	A	0.668732	0.0390718	0.0055	0.004
ENSG00000110455	Small_Intestine_Terminal_Ileum	ACCS	11	44096238	A	G	0.687352	0.0422744	0.0007	0.0041
ENSG00000110455	Brain_Cerebellar_Hemisphere	ACCS	11	44096238	A	G	0.477776	0.0793554	0.0007	0.0041
ENSG00000110455	Cells_EBV-transformed_lymphocytes	ACCS	11	44087989	T	G	1.11933	0.0923582	-0.0019	0.006
ENSG00000110455	Brain_Cortex	ACCS	11	44097226	G	A	0.678368	0.067799	0.0055	0.004
ENSG00000110455	Brain_Amygdala	ACCS	11	44103177	T	G	0.516371	0.0863493	-0.0026	0.0041
ENSG00000110455	Spleen	ACCS	11	44101807	T	G	0.598444	0.0386561	-0.0002	0.0041
ENSG00000110455	Brain_Anterior_cingulate_cortex_BA24	ACCS	11	44099858	A	G	0.692063	0.0628744	0.0001	0.0042
ENSG00000110455	Brain_Cerebellum	ACCS	11	44096238	A	G	0.439648	0.061375	0.0007	0.0041
ENSG00000110455	Ovary	ACCS	11	44095782	G	GA	-0.509977	0.069855	-0.01	0.0077
ENSG00000110455	Ovary	ACCS	11	44096238	A	G	0.775941	0.0506623	0.0007	0.0041
ENSG00000110455	Lung	ACCS	11	44087989	T	G	0.907479	0.0332433	-0.0019	0.006
ENSG00000110455	Brain_Frontal_Cortex_BA9	ACCS	11	44108786	T	C	0.466569	0.0677247	0.0004	0.0049
ENSG00000110455	Breast_Mammary_Tissue	ACCS	11	44099998	A	T	0.227582	0.0318077	0.0058	0.004
ENSG00000110455	Thyroid	ACCS	11	44096398	A	T	-0.283676	0.0279352	-0.0081	0.0059
ENSG00000110455	Esophagus_Muscularis	ACCS	11	44099588	C	A	0.464937	0.030294	-0.0024	0.004
ENSG00000110455	Brain_Frontal_Cortex_BA9	ACCS	11	44083650	C	T	0.560348	0.0546751	-0.0011	0.0037
ENSG00000110455	Brain_Caudate_basal_ganglia	ACCS	11	44087989	T	G	0.833048	0.081775	-0.0019	0.006
ENSG00000110455	Adrenal_Gland	ACCS	11	44096398	A	T	-0.590185	0.0515949	-0.0081	0.0059
ENSG00000110455	Brain_Hippocampus	ACCS	11	44114236	A	G	0.464447	0.0547978	-0.0005	0.0039
ENSG00000110455	Brain_Hypothalamus	ACCS	11	44087989	T	G	0.692635	0.0919557	-0.0019	0.006
ENSG00000110455	Brain_Caudate_basal_ganglia	ACCS	11	44100021	C	T	0.472924	0.0602597	-0.0025	0.004
ENSG00000110455	Pituitary	ACCS	11	44087989	T	G	0.875977	0.0611844	-0.0019	0.006
ENSG00000110455	Brain_Anterior_cingulate_cortex_BA24	ACCS	11	44095782	G	GA	-0.490076	0.0835424	-0.01	0.0077
ENSG00000110455	Breast_Mammary_Tissue	ACCS	11	44098969	A	G	-0.38874	0.0380935	-0.0072	0.0056
ENSG00000110455	Small_Intestine_Terminal_Ileum	ACCS	11	44095782	G	GA	-0.45096	0.0609791	-0.01	0.0077
ENSG00000110455	Breast_Mammary_Tissue	ACCS	11	44096238	A	G	0.504599	0.0314495	0.0007	0.0041
ENSG00000110455	Thyroid	ACCS	11	44087989	T	G	1.03254	0.0282329	-0.0019	0.006
ENSG00000110455	Liver	ACCS	11	44087989	T	G	0.87387	0.0748298	-0.0019	0.006
ENSG00000110455	Adipose_Visceral_Omentum	ACCS	11	44087989	T	G	0.734704	0.0326757	-0.0019	0.006
ENSG00000110455	Esophagus_Muscularis	ACCS	11	44087989	T	G	0.499443	0.0367225	-0.0019	0.006
ENSG00000110455	Pituitary	ACCS	11	44099998	A	T	0.745914	0.0363957	0.0058	0.004
ENSG00000110455	Brain_Hippocampus	ACCS	11	44087989	T	G	0.742968	0.0945773	-0.0019	0.006
ENSG00000110455	Uterus	ACCS	11	44099858	A	G	0.726627	0.0800195	0.0001	0.0042
ENSG00000110455	Brain_Putamen_basal_ganglia	ACCS	11	44099998	A	T	0.714968	0.0577417	0.0058	0.004
ENSG00000110455	Thyroid	ACCS	11	44100846	A	G	0.185999	0.0232287	0.0061	0.004
ENSG00000110455	Whole_Blood	ACCS	11	44113563	A	G	0.224968	0.0252935	-0.0007	0.004
ENSG00000110455	Brain_Nucleus_accumbens_basal_ganglia	ACCS	11	44096238	A	G	0.638491	0.0502918	0.0007	0.0041
ENSG00000110455	Brain_Spinal_cord_cervical_c-1	ACCS	11	44087989	T	G	1.01506	0.084638	-0.0019	0.006
ENSG00000110455	Heart_Atrial_Appendage	ACCS	11	44087989	T	G	0.635395	0.0336119	-0.0019	0.006
ENSG00000110455	Cells_Cultured_fibroblasts	ACCS	11	44087989	T	G	0.781853	0.0231299	-0.0019	0.006
ENSG00000110455	Vagina	ACCS	11	44099858	A	G	0.380904	0.0544417	0.0001	0.0042
ENSG00000110455	Adrenal_Gland	ACCS	11	44101807	T	G	0.704296	0.0385837	-0.0002	0.0041
ENSG00000110455	Skin_Sun_Exposed_Lower_leg	ACCS	11	44104701	CCT	C	0.550488	0.0193989	0.0066	0.0069
ENSG00000110455	Colon_Transverse	ACCS	11	44099998	A	T	0.657514	0.0311858	0.0058	0.004
ENSG00000110455	Skin_Sun_Exposed_Lower_leg	ACCS	11	44096398	A	T	-0.38535	0.02681	-0.0081	0.0059
ENSG00000110455	Lung	ACCS	11	44099998	A	T	0.604165	0.0230677	0.0058	0.004
ENSG00000110455	Cells_EBV-transformed_lymphocytes	ACCS	11	44104701	CCT	C	0.566375	0.0711292	0.0066	0.0069
ENSG00000110455	Cells_Cultured_fibroblasts	ACCS	11	44096238	A	G	0.299473	0.0143585	0.0007	0.0041
ENSG00000110455	Skin_Not_Sun_Exposed_Suprapubic	ACCS	11	44095782	G	GA	-0.4171	0.0310014	-0.01	0.0077
ENSG00000110455	Brain_Hypothalamus	ACCS	11	44101807	T	G	0.435985	0.0658048	-0.0002	0.0041
ENSG00000110455	Whole_Blood	ACCS	11	44087989	T	G	1.44795	0.0367789	-0.0019	0.006
ENSG00000110455	Kidney_Cortex	ACCS	11	44113563	A	G	0.547366	0.078776	-0.0007	0.004
ENSG00000110455	Brain_Caudate_basal_ganglia	ACCS	11	44106819	T	C	0.675247	0.0525722	0.006	0.004
ENSG00000110455	Adipose_Visceral_Omentum	ACCS	11	44106801	T	G	0.553762	0.021507	0.0058	0.004
ENSG00000110455	Colon_Sigmoid	ACCS	11	44104701	CCT	C	0.518506	0.0352254	0.0066	0.0069
ENSG00000110455	Muscle_Skeletal	ACCS	11	44087989	T	G	0.688657	0.0320394	-0.0019	0.006
ENSG00000110455	Liver	ACCS	11	44150981	A	G	0.402473	0.0496028	0.0051	0.004
ENSG00000110455	Pituitary	ACCS	11	44103177	T	G	0.437538	0.0419219	-0.0026	0.0041
ENSG00000110455	Small_Intestine_Terminal_Ileum	ACCS	11	44087989	T	G	0.832824	0.0589755	-0.0019	0.006
ENSG00000110455	Colon_Transverse	ACCS	11	44087989	T	G	0.93718	0.0455326	-0.0019	0.006
ENSG00000110455	Spleen	ACCS	11	44087989	T	G	1.00828	0.0518471	-0.0019	0.006
ENSG00000110455	Muscle_Skeletal	ACCS	11	44101807	T	G	0.376614	0.0257246	-0.0002	0.0041
ENSG00000110455	Artery_Aorta	ACCS	11	44104222	T	C	0.248405	0.0293954	0.006	0.004
ENSG00000110455	Nerve_Tibial	ACCS	11	44087989	T	G	0.866001	0.0289035	-0.0019	0.006
ENSG00000110455	Whole_Blood	ACCS	11	44109395	C	T	-0.233582	0.0402809	-0.0088	0.0073
ENSG00000110455	Heart_Atrial_Appendage	ACCS	11	44095782	G	GA	-0.32569	0.0327505	-0.01	0.0077
ENSG00000110455	Brain_Nucleus_accumbens_basal_ganglia	ACCS	11	44087989	T	G	0.604961	0.0687092	-0.0019	0.006
ENSG00000110455	Colon_Transverse	ACCS	11	44104885	G	T	0.48771	0.034995	-0.0029	0.004
ENSG00000110455	Brain_Putamen_basal_ganglia	ACCS	11	44103079	T	A	0.523187	0.0697975	-0.0027	0.004
ENSG00000110455	Esophagus_Gastroesophageal_Junction	ACCS	11	44087989	T	G	0.459977	0.0477038	-0.0019	0.006
ENSG00000110455	Esophagus_Gastroesophageal_Junction	ACCS	11	44099588	C	A	0.478781	0.0451864	-0.0024	0.004
ENSG00000110455	Heart_Left_Ventricle	ACCS	11	44087989	T	G	0.548545	0.0295334	-0.0019	0.006
ENSG00000110455	Artery_Aorta	ACCS	11	44087989	T	G	0.603011	0.035034	-0.0019	0.006
ENSG00000110455	Cells_Cultured_fibroblasts	ACCS	11	44096398	A	T	-0.136319	0.0189764	-0.0081	0.0059
ENSG00000110455	Prostate	ACCS	11	44087989	T	G	0.663288	0.0495266	-0.0019	0.006
ENSG00000110455	Adipose_Subcutaneous	ACCS	11	44087989	T	G	0.844085	0.0329661	-0.0019	0.006
ENSG00000110455	Heart_Left_Ventricle	ACCS	11	44104701	CCT	C	0.289615	0.0288147	0.0066	0.0069
ENSG00000110455	Pancreas	ACCS	11	44101807	T	G	0.598473	0.0362956	-0.0002	0.0041
ENSG00000110455	Vagina	ACCS	11	44087989	T	G	0.695398	0.0802938	-0.0019	0.006
ENSG00000110455	Esophagus_Mucosa	ACCS	11	44087989	T	G	0.885866	0.0270926	-0.0019	0.006
ENSG00000110455	Testis	ACCS	11	44095782	G	GA	-0.453494	0.0446896	-0.01	0.0077
ENSG00000110455	Testis	ACCS	11	44096238	A	G	0.528413	0.0395728	0.0007	0.0041
ENSG00000110455	Brain_Putamen_basal_ganglia	ACCS	11	44087989	T	G	0.931277	0.0901508	-0.0019	0.006
ENSG00000110455	Colon_Sigmoid	ACCS	11	44095782	G	GA	-0.461895	0.0421135	-0.01	0.0077
ENSG00000110455	Adipose_Visceral_Omentum	ACCS	11	44103079	T	A	0.3851	0.0257994	-0.0027	0.004
ENSG00000110455	Testis	ACCS	11	44120806	T	G	0.2512	0.0398074	0.0044	0.004
ENSG00000110455	Skin_Not_Sun_Exposed_Suprapubic	ACCS	11	44104701	CCT	C	0.582372	0.0224925	0.0066	0.0069
ENSG00000110455	Prostate	ACCS	11	44096238	A	G	0.619096	0.0397783	0.0007	0.0041
ENSG00000110455	Prostate	ACCS	11	44096398	A	T	-0.454293	0.0451214	-0.0081	0.0059
ENSG00000110455	Adipose_Subcutaneous	ACCS	11	44099998	A	T	0.438505	0.0574892	0.0058	0.004
ENSG00000110455	Artery_Aorta	ACCS	11	44103177	T	G	0.435345	0.0297286	-0.0026	0.0041
ENSG00000110455	Spleen	ACCS	11	44096398	A	T	-0.406677	0.0598566	-0.0081	0.0059
ENSG00000110455	Nerve_Tibial	ACCS	11	44099998	A	T	0.670822	0.0197205	0.0058	0.004
ENSG00000110455	Artery_Tibial	ACCS	11	44087989	T	G	0.509166	0.0312684	-0.0019	0.006
ENSG00000110455	Stomach	ACCS	11	44099998	A	T	0.510961	0.0403305	0.0058	0.004
ENSG00000110455	Thyroid	ACCS	11	44104701	CCT	C	0.412544	0.0219491	0.0066	0.0069
ENSG00000110455	Stomach	ACCS	11	44104885	G	T	0.320398	0.0418664	-0.0029	0.004
ENSG00000110455	Heart_Left_Ventricle	ACCS	11	44095782	G	GA	-0.292857	0.0316916	-0.01	0.0077
ENSG00000110455	Colon_Sigmoid	ACCS	11	44087989	T	G	0.558084	0.0438727	-0.0019	0.006
ENSG00000110455	Skin_Not_Sun_Exposed_Suprapubic	ACCS	11	44087989	T	G	0.984723	0.033634	-0.0019	0.006
ENSG00000110455	Kidney_Cortex	ACCS	11	44087989	T	G	1.0471	0.141618	-0.0019	0.006
ENSG00000110455	Artery_Coronary	ACCS	11	44097226	G	A	0.557439	0.0528467	0.0055	0.004
ENSG00000110455	Artery_Coronary	ACCS	11	44103079	T	A	0.357805	0.0456602	-0.0027	0.004
ENSG00000110455	Esophagus_Gastroesophageal_Junction	ACCS	11	44099998	A	T	0.646397	0.0435046	0.0058	0.004
ENSG00000110455	Stomach	ACCS	11	44087989	T	G	0.905833	0.0415488	-0.0019	0.006
ENSG00000110455	Artery_Tibial	ACCS	11	44104885	G	T	0.384757	0.0568503	-0.0029	0.004
ENSG00000110455	Lung	ACCS	11	44103079	T	A	0.422617	0.0259449	-0.0027	0.004
ENSG00000110455	Brain_Spinal_cord_cervical_c-1	ACCS	11	44113563	A	G	0.602555	0.0527095	-0.0007	0.004
ENSG00000110455	Testis	ACCS	11	44087989	T	G	0.4651	0.0483334	-0.0019	0.006
ENSG00000110455	Minor_Salivary_Gland	ACCS	11	44096238	A	G	0.706948	0.0585099	0.0007	0.0041
ENSG00000110455	Muscle_Skeletal	ACCS	11	44098969	A	G	-0.315585	0.0318233	-0.0072	0.0056
ENSG00000110455	Artery_Coronary	ACCS	11	44087989	T	G	0.485025	0.0588272	-0.0019	0.006
ENSG00000110455	Brain_Substantia_nigra	ACCS	11	44087989	T	G	1.06455	0.106593	-0.0019	0.006
ENSG00000110455	Pancreas	ACCS	11	44087989	T	G	0.791786	0.0483692	-0.0019	0.006
ENSG00000110455	Breast_Mammary_Tissue	ACCS	11	44087989	T	G	0.791691	0.0388008	-0.0019	0.006
ENSG00000110455	Minor_Salivary_Gland	ACCS	11	44087989	T	G	1.14322	0.0731037	-0.0019	0.006
ENSG00000110455	Heart_Atrial_Appendage	ACCS	11	44096238	A	G	0.414497	0.0241969	0.0007	0.0041
ENSG00000110455	Brain_Cortex	ACCS	11	44087989	T	G	0.804241	0.0795949	-0.0019	0.006
ENSG00000110455	Pancreas	ACCS	11	44098969	A	G	-0.317717	0.0486365	-0.0072	0.0056
ENSG00000110455	Nerve_Tibial	ACCS	11	44103079	T	A	0.496188	0.0216228	-0.0027	0.004
ENSG00000110455	Brain_Amygdala	ACCS	11	44087989	T	G	0.883018	0.108761	-0.0019	0.006
ENSG00000110455	Esophagus_Mucosa	ACCS	11	44095782	G	GA	-0.42105	0.0259067	-0.01	0.0077
ENSG00000110455	Minor_Salivary_Gland	ACCS	11	44100542	T	G	-0.368332	0.0606055	-0.0047	0.0037
ENSG00000110455	Adipose_Subcutaneous	ACCS	11	44096238	A	G	0.284093	0.0502326	0.0007	0.0041
ENSG00000110455	Artery_Tibial	ACCS	11	44097226	G	A	0.530358	0.0557953	0.0055	0.004
ENSG00000110455	Esophagus_Mucosa	ACCS	11	44105868	G	A	0.54407	0.0194861	-0.0009	0.0041
ENSG00000110455	Brain_Substantia_nigra	ACCS	11	44096238	A	G	0.635534	0.0721105	0.0007	0.0041
ENSG00000110455	Skin_Sun_Exposed_Lower_leg	ACCS	11	44087989	T	G	0.808636	0.0289284	-0.0019	0.006
ENSG00000205126	Brain_Cerebellum	ACCSL	11	43941451	C	T	2.31191	0.293074	0	0.015
ENSG00000159640	Skin_Not_Sun_Exposed_Suprapubic	ACE	17	61560763	C	T	-0.15278	0.0258642	-0.0089	0.0038
ENSG00000159640	Nerve_Tibial	ACE	17	61554341	T	C	-0.181268	0.0307932	-0.0135	0.0038
ENSG00000159640	Cells_Cultured_fibroblasts	ACE	17	61554194	A	T	-0.22091	0.0268817	-0.0132	0.0038
ENSG00000159640	Adipose_Subcutaneous	ACE	17	61559625	G	A	-0.145935	0.0222785	-0.013	0.0039
ENSG00000159640	Lung	ACE	17	61575454	ACT	A	0.334504	0.0282041	-0.0058	0.0051
ENSG00000159640	Heart_Left_Ventricle	ACE	17	61557939	T	C	-0.733881	0.126266	-0.0351	0.1071
ENSG00000159640	Spleen	ACE	17	61538056	G	C	0.528271	0.0778014	-0.0052	0.0039
ENSG00000159640	Brain_Cerebellum	ACE	17	61559625	G	A	-0.410021	0.0644334	-0.013	0.0039
ENSG00000159640	Thyroid	ACE	17	61576249	A	G	0.159532	0.0281998	-0.0056	0.0038
ENSG00000159640	Skin_Sun_Exposed_Lower_leg	ACE	17	61554341	T	C	-0.17661	0.0216993	-0.0135	0.0038
ENSG00000159640	Muscle_Skeletal	ACE	17	61546089	C	T	-0.615736	0.0746382	-0.0566	0.059
ENSG00000159640	Kidney_Cortex	ACE	17	61545779	T	C	0.564595	0.0867375	-0.0141	0.0039
ENSG00000159640	Brain_Frontal_Cortex_BA9	ACE	17	61554194	A	T	-0.397263	0.0657137	-0.0132	0.0038
ENSG00000159640	Colon_Transverse	ACE	17	61554341	T	C	0.463015	0.0427682	-0.0135	0.0038
ENSG00000159640	Esophagus_Muscularis	ACE	17	61546089	C	T	-0.53461	0.0879633	-0.0566	0.059
ENSG00000177076	Artery_Tibial	ACER2	9	19452632	G	T	0.312145	0.0518097	0.0034	0.0067
ENSG00000177076	Skin_Not_Sun_Exposed_Suprapubic	ACER2	9	19421245	G	T	0.313373	0.0461855	0.0197	0.005
ENSG00000177076	Skin_Sun_Exposed_Lower_leg	ACER2	9	19408826	A	C	-0.756084	0.132625	0.0433	0.017
ENSG00000177076	Esophagus_Mucosa	ACER2	9	19418850	A	G	0.334881	0.055036	0.0201	0.005
ENSG00000078124	Adipose_Subcutaneous	ACER3	11	76518474	A	G	-0.204019	0.0268788	0.0069	0.0045
ENSG00000078124	Skin_Sun_Exposed_Lower_leg	ACER3	11	76573486	G	A	-0.187814	0.0263536	-0.0038	0.0042
ENSG00000078124	Brain_Frontal_Cortex_BA9	ACER3	11	76618876	A	C	-0.986341	0.148988	0.061	0.0375
ENSG00000078124	Thyroid	ACER3	11	76716960	G	C	-0.262711	0.0471874	-0.0001	0.0062
ENSG00000078124	Small_Intestine_Terminal_Ileum	ACER3	11	76573016	A	G	0.260416	0.0425445	-0.0054	0.0037
ENSG00000078124	Nerve_Tibial	ACER3	11	76599721	G	GCAGACCACAA	0.22585	0.0318293	-0.0067	0.0063
ENSG00000078124	Esophagus_Mucosa	ACER3	11	76707762	G	C	-0.292848	0.0392803	-0.004	0.0053
ENSG00000078124	Brain_Putamen_basal_ganglia	ACER3	11	76591346	A	G	-0.887938	0.111266	0.0057	0.0087
ENSG00000078124	Brain_Hippocampus	ACER3	11	76588260	C	T	-0.837759	0.113574	0.0063	0.0088
ENSG00000078124	Testis	ACER3	11	76574019	T	C	-0.844768	0.0569891	-0.0016	0.0059
ENSG00000078124	Brain_Caudate_basal_ganglia	ACER3	11	76657281	A	G	-0.961769	0.158058	0.0252	0.0197
ENSG00000078124	Skin_Not_Sun_Exposed_Suprapubic	ACER3	11	76566347	T	A	-0.165492	0.0262586	-0.0036	0.0042
ENSG00000078124	Artery_Tibial	ACER3	11	76682748	G	A	-0.178861	0.0261383	-0.0075	0.0043
ENSG00000087085	Adipose_Subcutaneous	ACHE	7	100471044	T	C	0.554541	0.0522564	0.0016	0.0048
ENSG00000087085	Esophagus_Muscularis	ACHE	7	100493359	A	G	0.238689	0.0326238	0.0009	0.0048
ENSG00000087085	Adrenal_Gland	ACHE	7	100471044	T	C	0.510289	0.0705027	0.0016	0.0048
ENSG00000087085	Pancreas	ACHE	7	100471044	T	C	0.434489	0.0606688	0.0016	0.0048
ENSG00000087085	Thyroid	ACHE	7	100471044	T	C	0.818155	0.0481648	0.0016	0.0048
ENSG00000087085	Ovary	ACHE	7	100506381	T	C	0.576008	0.0845734	0.0017	0.0049
ENSG00000087085	Esophagus_Mucosa	ACHE	7	100512119	T	C	0.219704	0.0363082	0.0067	0.0038
ENSG00000087085	Artery_Aorta	ACHE	7	100471044	T	C	0.887001	0.071201	0.0016	0.0048
ENSG00000087085	Artery_Coronary	ACHE	7	100471044	T	C	0.761708	0.0854832	0.0016	0.0048
ENSG00000087085	Heart_Atrial_Appendage	ACHE	7	100493359	A	G	0.769187	0.0673953	0.0009	0.0048
ENSG00000087085	Nerve_Tibial	ACHE	7	100471044	T	C	0.832266	0.051329	0.0016	0.0048
ENSG00000087085	Thyroid	ACHE	7	100512536	C	T	0.229324	0.041267	0.0085	0.0042
ENSG00000087085	Liver	ACHE	7	100454130	C	CCTT	0.6664	0.0703689	0.0019	0.006
ENSG00000087085	Skin_Not_Sun_Exposed_Suprapubic	ACHE	7	100453208	C	T	0.366518	0.0425763	0.0033	0.0047
ENSG00000087085	Pituitary	ACHE	7	100471044	T	C	0.383263	0.0606926	0.0016	0.0048
ENSG00000087085	Artery_Tibial	ACHE	7	100493359	A	G	0.666489	0.0443569	0.0009	0.0048
ENSG00000087085	Adipose_Visceral_Omentum	ACHE	7	100493359	A	G	0.372533	0.0641195	0.0009	0.0048
ENSG00000087085	Skin_Sun_Exposed_Lower_leg	ACHE	7	100453208	C	T	0.391713	0.0373638	0.0033	0.0047
ENSG00000087085	Breast_Mammary_Tissue	ACHE	7	100453208	C	T	0.548907	0.0626354	0.0033	0.0047
ENSG00000213088	Whole_Blood	ACKR1	1	159174683	C	T	-0.658583	0.0698993	0.0113	0.0306
ENSG00000213088	Heart_Atrial_Appendage	ACKR1	1	159185005	T	A	-0.612204	0.103885	-0.003	0.0379
ENSG00000144648	Brain_Cortex	ACKR2	3	42750324	A	G	-0.499533	0.0852312	-0.0072	0.0042
ENSG00000144476	Adipose_Subcutaneous	ACKR3	2	237551279	T	C	0.196991	0.0320437	-0.0024	0.0055
ENSG00000144476	Artery_Tibial	ACKR3	2	237551637	T	C	-0.204082	0.0338167	-0.0013	0.0047
ENSG00000144476	Thyroid	ACKR3	2	237785813	C	G	-0.242563	0.0423781	-0.0032	0.0043
ENSG00000144476	Esophagus_Mucosa	ACKR3	2	237779996	C	G	-0.442247	0.0390508	-0.0031	0.0043
ENSG00000144476	Skin_Sun_Exposed_Lower_leg	ACKR3	2	237796392	G	A	-0.304976	0.0301018	-0.0046	0.0043
ENSG00000144476	Skin_Not_Sun_Exposed_Suprapubic	ACKR3	2	237784610	C	G	-0.358679	0.0420963	-0.0024	0.0043
ENSG00000144476	Adipose_Subcutaneous	ACKR3	2	237806609	A	G	0.183301	0.0285605	0.0035	0.0044
ENSG00000144476	Cells_Cultured_fibroblasts	ACKR3	2	237551279	T	C	0.356011	0.0333563	-0.0024	0.0055
ENSG00000129048	Skin_Sun_Exposed_Lower_leg	ACKR4	3	132296814	C	T	0.236534	0.0337141	-0.0046	0.0041
ENSG00000129048	Skin_Not_Sun_Exposed_Suprapubic	ACKR4	3	132341110	T	A	0.319869	0.0341263	0.0001	0.0038
ENSG00000131473	Colon_Transverse	ACLY	17	40012224	A	G	0.167618	0.0287537	-0.0098	0.0047
ENSG00000131473	Thyroid	ACLY	17	40014701	CCT	C	0.240344	0.0272247	-0.0175	0.008
ENSG00000122729	Brain_Cerebellum	ACO1	9	32455542	A	G	-0.382444	0.0641828	-0.0046	0.0045
ENSG00000122729	Adipose_Subcutaneous	ACO1	9	32457189	C	T	0.18209	0.026549	-0.0074	0.0067
ENSG00000122729	Brain_Cerebellar_Hemisphere	ACO1	9	32436014	G	A	-0.841572	0.0625103	-0.0069	0.0037
ENSG00000122729	Brain_Cerebellar_Hemisphere	ACO1	9	32432647	C	T	0.434548	0.0663477	-0.0018	0.0038
ENSG00000122729	Pancreas	ACO1	9	32387409	G	C	0.446409	0.045279	0.0022	0.0047
ENSG00000122729	Brain_Cerebellum	ACO1	9	32436107	G	T	-1.31599	0.139896	-0.0078	0.013
ENSG00000122729	Skin_Not_Sun_Exposed_Suprapubic	ACO1	9	32534851	A	G	0.140882	0.0225678	-0.0072	0.0037
ENSG00000122729	Testis	ACO1	9	32455320	T	C	0.136702	0.0207904	-0.0094	0.0039
ENSG00000122729	Brain_Cerebellar_Hemisphere	ACO1	9	32457189	C	T	0.797617	0.0896367	-0.0074	0.0067
ENSG00000122729	Adipose_Subcutaneous	ACO1	9	32386148	T	G	0.231907	0.0414167	0.0058	0.0126
ENSG00000122729	Esophagus_Muscularis	ACO1	9	32389026	G	A	-0.506246	0.0394559	0.0033	0.0073
ENSG00000122729	Brain_Cerebellum	ACO1	9	32436014	G	A	-0.454157	0.056082	-0.0069	0.0037
ENSG00000122729	Esophagus_Muscularis	ACO1	9	32425270	A	G	-0.10979	0.018935	0.0006	0.0039
ENSG00000122729	Esophagus_Gastroesophageal_Junction	ACO1	9	32457189	C	T	0.260543	0.0431574	-0.0074	0.0067
ENSG00000122729	Heart_Left_Ventricle	ACO1	9	32394837	C	A	0.157555	0.0277858	-0.0016	0.0059
ENSG00000122729	Esophagus_Muscularis	ACO1	9	32462124	C	T	0.238176	0.0405569	-0.0054	0.007
ENSG00000122729	Cells_Cultured_fibroblasts	ACO1	9	32457189	C	T	0.231017	0.0374869	-0.0074	0.0067
ENSG00000122729	Brain_Cerebellum	ACO1	9	32454348	A	T	0.715865	0.088907	-0.0068	0.0067
ENSG00000122729	Brain_Caudate_basal_ganglia	ACO1	9	32454348	A	T	0.636628	0.0890561	-0.0068	0.0067
ENSG00000122729	Esophagus_Gastroesophageal_Junction	ACO1	9	32389026	G	A	-0.410231	0.0438355	0.0033	0.0073
ENSG00000122729	Artery_Aorta	ACO1	9	32451069	TA	T	0.289729	0.0475148	-0.002	0.0105
ENSG00000122729	Skin_Sun_Exposed_Lower_leg	ACO1	9	32460025	A	G	-0.229592	0.0346812	0.0158	0.0057
ENSG00000122729	Brain_Hypothalamus	ACO1	9	32451069	TA	T	0.481345	0.0798215	-0.002	0.0105
ENSG00000122729	Colon_Sigmoid	ACO1	9	32454348	A	T	0.389381	0.0529436	-0.0068	0.0067
ENSG00000122729	Colon_Transverse	ACO1	9	32397920	T	C	0.299832	0.0344615	-0.0027	0.0041
ENSG00000122729	Thyroid	ACO1	9	32454348	A	T	0.331423	0.0528808	-0.0068	0.0067
ENSG00000122729	Pancreas	ACO1	9	32410747	TA	T	-0.247353	0.0349776	-0.0059	0.0065
ENSG00000122729	Stomach	ACO1	9	32400764	T	A	-0.391274	0.0431029	0.002	0.0047
ENSG00000122729	Brain_Nucleus_accumbens_basal_ganglia	ACO1	9	32454348	A	T	0.719556	0.0997295	-0.0068	0.0067
ENSG00000122729	Skin_Sun_Exposed_Lower_leg	ACO1	9	32448436	G	A	0.311582	0.0444554	-0.0075	0.0065
ENSG00000122729	Artery_Tibial	ACO1	9	32454348	A	T	0.44708	0.0422799	-0.0068	0.0067
ENSG00000122729	Brain_Cerebellar_Hemisphere	ACO1	9	32436107	G	T	-1.22827	0.181734	-0.0078	0.013
ENSG00000122729	Muscle_Skeletal	ACO1	9	32454348	A	T	0.376857	0.0423225	-0.0068	0.0067
ENSG00000100412	Prostate	ACO2	22	41787950	T	G	0.253718	0.0396346	-0.0057	0.0044
ENSG00000100412	Artery_Aorta	ACO2	22	41819960	C	T	-0.238301	0.0308008	0.0061	0.0044
ENSG00000100412	Lung	ACO2	22	41819667	C	T	-0.203625	0.0234882	0.0065	0.0045
ENSG00000100412	Esophagus_Muscularis	ACO2	22	41854446	T	C	-0.0965291	0.017309	0.0018	0.0041
ENSG00000100412	Artery_Tibial	ACO2	22	41963553	G	C	0.179516	0.0229249	-0.0084	0.0046
ENSG00000100412	Ovary	ACO2	22	41903743	T	G	0.36432	0.0405901	-0.0058	0.0045
ENSG00000100412	Nerve_Tibial	ACO2	22	41859661	G	A	-0.201461	0.0266994	0.0079	0.0045
ENSG00000100412	Thyroid	ACO2	22	41827589	C	G	-0.177201	0.0242973	0.0061	0.0045
ENSG00000100412	Adipose_Subcutaneous	ACO2	22	42333330	G	C	0.132948	0.0211898	-0.0065	0.0057
ENSG00000100412	Muscle_Skeletal	ACO2	22	41911525	T	C	0.106064	0.0170781	-0.0112	0.0038
ENSG00000100412	Skin_Sun_Exposed_Lower_leg	ACO2	22	41865334	A	G	0.278514	0.0440303	0.0296	0.0093
ENSG00000100412	Skin_Not_Sun_Exposed_Suprapubic	ACO2	22	41865334	A	G	0.274112	0.0451356	0.0296	0.0093
ENSG00000102794	Testis	ACOD1	13	77516576	C	T	-0.727887	0.0928973	-0.0006	0.0049
ENSG00000184227	Heart_Atrial_Appendage	ACOT1	14	74045658	A	G	-1.16434	0.0865106	0.0198	0.0146
ENSG00000184227	Brain_Hypothalamus	ACOT1	14	73989859	T	C	-0.568399	0.0686604	-0.0057	0.0041
ENSG00000184227	Nerve_Tibial	ACOT1	14	74039634	C	G	0.615947	0.0911698	0.0001	0.0075
ENSG00000184227	Small_Intestine_Terminal_Ileum	ACOT1	14	74045658	A	G	-0.888469	0.14098	0.0198	0.0146
ENSG00000184227	Whole_Blood	ACOT1	14	74045658	A	G	-0.772084	0.111495	0.0198	0.0146
ENSG00000184227	Nerve_Tibial	ACOT1	14	74045658	A	G	-1.16431	0.109619	0.0198	0.0146
ENSG00000184227	Brain_Nucleus_accumbens_basal_ganglia	ACOT1	14	73990117	C	T	-0.729422	0.0932594	-0.0063	0.0042
ENSG00000184227	Colon_Transverse	ACOT1	14	74038071	A	G	0.523874	0.0441941	-0.0047	0.0044
ENSG00000184227	Brain_Nucleus_accumbens_basal_ganglia	ACOT1	14	73993018	G	A	1.06089	0.0907202	-0.0045	0.0045
ENSG00000184227	Esophagus_Gastroesophageal_Junction	ACOT1	14	74045658	A	G	-0.816629	0.111616	0.0198	0.0146
ENSG00000184227	Vagina	ACOT1	14	74034190	G	T	0.597189	0.0733728	-0.0044	0.0043
ENSG00000184227	Brain_Hypothalamus	ACOT1	14	73993018	G	A	0.575995	0.0791754	-0.0045	0.0045
ENSG00000184227	Adipose_Subcutaneous	ACOT1	14	74045658	A	G	-0.624499	0.0808353	0.0198	0.0146
ENSG00000184227	Esophagus_Muscularis	ACOT1	14	73987553	A	T	0.90413	0.127949	-0.0267	0.0243
ENSG00000184227	Esophagus_Gastroesophageal_Junction	ACOT1	14	74039634	C	G	0.393164	0.0551636	0.0001	0.0075
ENSG00000184227	Adipose_Visceral_Omentum	ACOT1	14	74034190	G	T	0.231964	0.0258518	-0.0044	0.0043
ENSG00000184227	Artery_Tibial	ACOT1	14	74045658	A	G	-0.690469	0.0923357	0.0198	0.0146
ENSG00000184227	Pituitary	ACOT1	14	74030964	C	T	1.16246	0.0906452	0.0001	0.0043
ENSG00000184227	Brain_Cortex	ACOT1	14	73994258	GA	G	-0.794038	0.0907963	0.0097	0.017
ENSG00000184227	Skin_Sun_Exposed_Lower_leg	ACOT1	14	74038071	A	G	0.589217	0.0373157	-0.0047	0.0044
ENSG00000184227	Nerve_Tibial	ACOT1	14	73987553	A	T	1.23155	0.16985	-0.0267	0.0243
ENSG00000184227	Adipose_Subcutaneous	ACOT1	14	74038071	A	G	0.376329	0.0332681	-0.0047	0.0044
ENSG00000184227	Skin_Sun_Exposed_Lower_leg	ACOT1	14	74045658	A	G	-0.836253	0.110788	0.0198	0.0146
ENSG00000184227	Nerve_Tibial	ACOT1	14	74029698	C	A	0.572136	0.0579183	0.0002	0.0042
ENSG00000184227	Liver	ACOT1	14	73994728	A	C	0.661581	0.0659645	-0.0046	0.0045
ENSG00000184227	Pancreas	ACOT1	14	74038071	A	G	0.607838	0.0656161	-0.0047	0.0044
ENSG00000184227	Adipose_Subcutaneous	ACOT1	14	73987553	A	T	0.751444	0.1129	-0.0267	0.0243
ENSG00000184227	Brain_Cortex	ACOT1	14	73987553	A	T	1.26818	0.207147	-0.0267	0.0243
ENSG00000184227	Cells_EBV-transformed_lymphocytes	ACOT1	14	74045658	A	G	-1.583	0.25273	0.0198	0.0146
ENSG00000184227	Pancreas	ACOT1	14	74029698	C	A	0.46416	0.063424	0.0002	0.0042
ENSG00000184227	Nerve_Tibial	ACOT1	14	73993018	G	A	0.367944	0.0617361	-0.0045	0.0045
ENSG00000184227	Pituitary	ACOT1	14	74032260	A	G	-1.84281	0.227751	0.0238	0.0151
ENSG00000184227	Esophagus_Muscularis	ACOT1	14	74038071	A	G	0.408652	0.0384669	-0.0047	0.0044
ENSG00000184227	Brain_Spinal_cord_cervical_c-1	ACOT1	14	74034190	G	T	0.700923	0.0993084	-0.0044	0.0043
ENSG00000184227	Lung	ACOT1	14	74040341	C	T	-0.343007	0.0523814	-0.0017	0.0044
ENSG00000184227	Adipose_Subcutaneous	ACOT1	14	74068890	A	G	0.288041	0.0357042	-0.0033	0.004
ENSG00000184227	Whole_Blood	ACOT1	14	74040562	C	T	0.873612	0.0480446	0.0006	0.0043
ENSG00000184227	Heart_Atrial_Appendage	ACOT1	14	74056994	T	G	-0.97103	0.133642	-0.0078	0.0254
ENSG00000184227	Nerve_Tibial	ACOT1	14	73989859	T	C	-0.491366	0.0565077	-0.0057	0.0041
ENSG00000184227	Artery_Tibial	ACOT1	14	73994735	T	C	0.565347	0.0524726	-0.0041	0.0042
ENSG00000184227	Artery_Aorta	ACOT1	14	73989859	T	C	-0.732874	0.0606058	-0.0057	0.0041
ENSG00000184227	Esophagus_Gastroesophageal_Junction	ACOT1	14	74028117	G	T	0.521446	0.0395036	-0.002	0.0048
ENSG00000184227	Lung	ACOT1	14	74029698	C	A	0.459646	0.0418525	0.0002	0.0042
ENSG00000184227	Brain_Anterior_cingulate_cortex_BA24	ACOT1	14	73990160	C	T	-0.549994	0.0817404	-0.0052	0.0045
ENSG00000184227	Esophagus_Muscularis	ACOT1	14	74071054	G	A	0.681223	0.0775147	0.0024	0.012
ENSG00000184227	Artery_Aorta	ACOT1	14	73994735	T	C	0.565359	0.0589782	-0.0041	0.0042
ENSG00000184227	Adipose_Subcutaneous	ACOT1	14	74071054	G	A	0.583383	0.0764227	0.0024	0.012
ENSG00000184227	Heart_Left_Ventricle	ACOT1	14	74033594	G	A	-0.203741	0.0296924	0.0015	0.0039
ENSG00000184227	Artery_Aorta	ACOT1	14	74082964	G	A	0.329132	0.0553971	-0.0026	0.0042
ENSG00000184227	Heart_Atrial_Appendage	ACOT1	14	73994735	T	C	0.241773	0.0369265	-0.0041	0.0042
ENSG00000184227	Colon_Transverse	ACOT1	14	73987553	A	T	1.06033	0.17619	-0.0267	0.0243
ENSG00000184227	Colon_Sigmoid	ACOT1	14	74036674	GC	G	0.598428	0.0454296	-0.0082	0.006
ENSG00000184227	Lung	ACOT1	14	74038071	A	G	0.554462	0.0409686	-0.0047	0.0044
ENSG00000184227	Artery_Tibial	ACOT1	14	73987553	A	T	1.20233	0.119401	-0.0267	0.0243
ENSG00000184227	Esophagus_Muscularis	ACOT1	14	74068228	C	A	-0.781606	0.114237	0.0194	0.0145
ENSG00000184227	Skin_Sun_Exposed_Lower_leg	ACOT1	14	73987553	A	T	0.794953	0.138967	-0.0267	0.0243
ENSG00000184227	Skin_Not_Sun_Exposed_Suprapubic	ACOT1	14	74036674	GC	G	0.362518	0.0394128	-0.0082	0.006
ENSG00000184227	Brain_Frontal_Cortex_BA9	ACOT1	14	73990117	C	T	-0.806477	0.101587	-0.0063	0.0042
ENSG00000184227	Brain_Frontal_Cortex_BA9	ACOT1	14	73994735	T	C	1.11895	0.0968563	-0.0041	0.0042
ENSG00000184227	Heart_Atrial_Appendage	ACOT1	14	74059363	C	A	0.765584	0.034744	-0.0027	0.0041
ENSG00000184227	Adipose_Visceral_Omentum	ACOT1	14	74045658	A	G	-0.77208	0.069956	0.0198	0.0146
ENSG00000184227	Lung	ACOT1	14	73994258	GA	G	-0.396543	0.0422974	0.0097	0.017
ENSG00000184227	Brain_Cortex	ACOT1	14	73994728	A	C	0.783201	0.0861433	-0.0046	0.0045
ENSG00000184227	Minor_Salivary_Gland	ACOT1	14	74038071	A	G	0.57255	0.0871217	-0.0047	0.0044
ENSG00000184227	Artery_Tibial	ACOT1	14	73994258	GA	G	-0.568191	0.0453759	0.0097	0.017
ENSG00000184227	Small_Intestine_Terminal_Ileum	ACOT1	14	74036674	GC	G	0.545064	0.05321	-0.0082	0.006
ENSG00000184227	Lung	ACOT1	14	74045658	A	G	-0.712201	0.0865606	0.0198	0.0146
ENSG00000184227	Adipose_Subcutaneous	ACOT1	14	74056994	T	G	-0.754351	0.10917	-0.0078	0.0254
ENSG00000184227	Thyroid	ACOT1	14	73994258	GA	G	-0.304899	0.0487538	0.0097	0.017
ENSG00000184227	Stomach	ACOT1	14	74038071	A	G	0.403464	0.0463494	-0.0047	0.0044
ENSG00000184227	Skin_Not_Sun_Exposed_Suprapubic	ACOT1	14	74045658	A	G	-0.605789	0.10315	0.0198	0.0146
ENSG00000184227	Artery_Aorta	ACOT1	14	74056639	T	C	-0.632705	0.112204	-0.0084	0.0117
ENSG00000184227	Adrenal_Gland	ACOT1	14	74036674	GC	G	0.575433	0.0567861	-0.0082	0.006
ENSG00000184227	Heart_Atrial_Appendage	ACOT1	14	74076868	C	G	-0.694343	0.0881822	-0.0086	0.0109
ENSG00000184227	Colon_Sigmoid	ACOT1	14	74045658	A	G	-0.680573	0.103533	0.0198	0.0146
ENSG00000184227	Adipose_Visceral_Omentum	ACOT1	14	74059363	C	A	0.60401	0.0578904	-0.0027	0.0041
ENSG00000184227	Prostate	ACOT1	14	74038071	A	G	0.370981	0.0632412	-0.0047	0.0044
ENSG00000184227	Spleen	ACOT1	14	74038071	A	G	0.537516	0.0741155	-0.0047	0.0044
ENSG00000184227	Ovary	ACOT1	14	73947347	T	C	0.512455	0.0797282	-0.0051	0.0042
ENSG00000184227	Spleen	ACOT1	14	74038214	A	G	0.666044	0.0817402	0.0004	0.0043
ENSG00000184227	Breast_Mammary_Tissue	ACOT1	14	74036674	GC	G	0.447985	0.037785	-0.0082	0.006
ENSG00000184227	Artery_Tibial	ACOT1	14	74068890	A	G	0.274012	0.044143	-0.0033	0.004
ENSG00000184227	Artery_Tibial	ACOT1	14	74056994	T	G	-0.772876	0.124804	-0.0078	0.0254
ENSG00000184227	Esophagus_Muscularis	ACOT1	14	73993369	T	C	-0.535967	0.0579538	-0.0094	0.0047
ENSG00000184227	Artery_Tibial	ACOT1	14	74050551	C	A	-0.516872	0.0695923	0.0058	0.009
ENSG00000184227	Esophagus_Muscularis	ACOT1	14	74059363	C	A	0.316085	0.0415128	-0.0027	0.0041
ENSG00000184227	Brain_Substantia_nigra	ACOT1	14	74036674	GC	G	0.795174	0.119438	-0.0082	0.006
ENSG00000184227	Heart_Left_Ventricle	ACOT1	14	74038214	A	G	0.989923	0.0471205	0.0004	0.0043
ENSG00000184227	Brain_Caudate_basal_ganglia	ACOT1	14	73989859	T	C	-0.858448	0.0754841	-0.0057	0.0041
ENSG00000184227	Thyroid	ACOT1	14	74045658	A	G	-1.37108	0.0981671	0.0198	0.0146
ENSG00000184227	Artery_Coronary	ACOT1	14	74028117	G	T	0.53056	0.0754878	-0.002	0.0048
ENSG00000184227	Stomach	ACOT1	14	73955615	T	TACCTGGGAGGCTGAGGCAGGAGAATCGCTTGA	-0.970333	0.161227	0.0173	0.0298
ENSG00000184227	Ovary	ACOT1	14	74044732	C	T	-0.914929	0.155952	0.0238	0.0141
ENSG00000184227	Brain_Hippocampus	ACOT1	14	74038071	A	G	0.712955	0.0821531	-0.0047	0.0044
ENSG00000184227	Colon_Transverse	ACOT1	14	74068228	C	A	-0.918856	0.120947	0.0194	0.0145
ENSG00000184227	Cells_Cultured_fibroblasts	ACOT1	14	74045658	A	G	-0.987711	0.103536	0.0198	0.0146
ENSG00000184227	Testis	ACOT1	14	74033594	G	A	-0.453906	0.0449375	0.0015	0.0039
ENSG00000184227	Heart_Left_Ventricle	ACOT1	14	74045658	A	G	-1.30088	0.0822562	0.0198	0.0146
ENSG00000184227	Muscle_Skeletal	ACOT1	14	74045658	A	G	-1.14503	0.0772016	0.0198	0.0146
ENSG00000184227	Cells_Cultured_fibroblasts	ACOT1	14	74051889	G	T	0.729298	0.0389193	0.0002	0.0042
ENSG00000184227	Brain_Anterior_cingulate_cortex_BA24	ACOT1	14	74038071	A	G	0.489161	0.0812017	-0.0047	0.0044
ENSG00000184227	Cells_Cultured_fibroblasts	ACOT1	14	74056994	T	G	-0.95035	0.12393	-0.0078	0.0254
ENSG00000184227	Brain_Cerebellum	ACOT1	14	74038071	A	G	0.855656	0.0706038	-0.0047	0.0044
ENSG00000184227	Lung	ACOT1	14	73987553	A	T	1.09424	0.115502	-0.0267	0.0243
ENSG00000184227	Thyroid	ACOT1	14	74056994	T	G	-0.869896	0.129457	-0.0078	0.0254
ENSG00000184227	Muscle_Skeletal	ACOT1	14	74055115	A	G	0.879466	0.0282397	-0.0003	0.0043
ENSG00000184227	Brain_Caudate_basal_ganglia	ACOT1	14	73987553	A	T	1.39293	0.186399	-0.0267	0.0243
ENSG00000184227	Brain_Cerebellar_Hemisphere	ACOT1	14	74038071	A	G	0.814661	0.0894838	-0.0047	0.0044
ENSG00000184227	Stomach	ACOT1	14	73987553	A	T	1.02757	0.180252	-0.0267	0.0243
ENSG00000184227	Cells_EBV-transformed_lymphocytes	ACOT1	14	74038214	A	G	1.01382	0.0972367	0.0004	0.0043
ENSG00000184227	Cells_Cultured_fibroblasts	ACOT1	14	74033594	G	A	-0.265257	0.0355704	0.0015	0.0039
ENSG00000184227	Artery_Aorta	ACOT1	14	73987553	A	T	1.0696	0.149088	-0.0267	0.0243
ENSG00000184227	Skin_Sun_Exposed_Lower_leg	ACOT1	14	74029049	C	G	0.547886	0.094566	0.1007	0.0668
ENSG00000184227	Artery_Aorta	ACOT1	14	74095007	A	T	-0.711401	0.0948557	0.0199	0.0142
ENSG00000184227	Adipose_Subcutaneous	ACOT1	14	74029049	C	G	0.462869	0.0783458	0.1007	0.0668
ENSG00000184227	Testis	ACOT1	14	74045658	A	G	-0.959845	0.15043	0.0198	0.0146
ENSG00000184227	Colon_Sigmoid	ACOT1	14	74041095	A	C	0.464958	0.0799322	0.0089	0.0122
ENSG00000184227	Brain_Putamen_basal_ganglia	ACOT1	14	74038071	A	G	0.584505	0.0861078	-0.0047	0.0044
ENSG00000184227	Stomach	ACOT1	14	74059363	C	A	0.32099	0.0488919	-0.0027	0.0041
ENSG00000184227	Brain_Amygdala	ACOT1	14	73972289	G	A	-0.579715	0.0952769	0.0026	0.0037
ENSG00000184227	Esophagus_Mucosa	ACOT1	14	74038071	A	G	0.501369	0.0427092	-0.0047	0.0044
ENSG00000184227	Spleen	ACOT1	14	74045658	A	G	-1.0016	0.161662	0.0198	0.0146
ENSG00000184227	Thyroid	ACOT1	14	74055115	A	G	1.10214	0.0516606	-0.0003	0.0043
ENSG00000184227	Brain_Caudate_basal_ganglia	ACOT1	14	73993018	G	A	0.999493	0.064874	-0.0045	0.0045
ENSG00000184227	Testis	ACOT1	14	73972289	G	A	-0.300747	0.0458808	0.0026	0.0037
ENSG00000184227	Testis	ACOT1	14	74071054	G	A	0.736173	0.116224	0.0024	0.012
ENSG00000162390	Adrenal_Gland	ACOT11	1	55014099	T	C	-0.378906	0.0634251	0.0077	0.0044
ENSG00000162390	Thyroid	ACOT11	1	55014160	T	C	-0.171778	0.0254249	0.0083	0.0044
ENSG00000162390	Nerve_Tibial	ACOT11	1	55014099	T	C	-0.239401	0.033632	0.0077	0.0044
ENSG00000162390	Nerve_Tibial	ACOT11	1	55014013	T	C	-0.608902	0.0659054	0.0077	0.009
ENSG00000162390	Muscle_Skeletal	ACOT11	1	55047672	G	C	-0.262015	0.0401992	-0.0051	0.0076
ENSG00000162390	Artery_Tibial	ACOT11	1	55035269	C	T	-0.184359	0.0225915	0.002	0.0037
ENSG00000162390	Heart_Left_Ventricle	ACOT11	1	55071769	T	G	-0.196134	0.0338357	0.0056	0.0045
ENSG00000162390	Brain_Putamen_basal_ganglia	ACOT11	1	55080091	C	CTG	0.316601	0.045304	0	0.0052
ENSG00000162390	Nerve_Tibial	ACOT11	1	55013860	T	C	-0.619012	0.107382	0.0177	0.0129
ENSG00000162390	Esophagus_Mucosa	ACOT11	1	55035269	C	T	-0.283115	0.0336218	0.002	0.0037
ENSG00000162390	Artery_Aorta	ACOT11	1	55073396	A	G	0.189672	0.0317228	0.0002	0.004
ENSG00000162390	Lung	ACOT11	1	55014099	T	C	-0.284417	0.0357103	0.0077	0.0044
ENSG00000172497	Skin_Sun_Exposed_Lower_leg	ACOT12	5	80695049	C	T	-0.398067	0.068115	-0.0073	0.0045
ENSG00000172497	Adipose_Subcutaneous	ACOT12	5	80689451	A	G	-0.674685	0.0765768	-0.0079	0.0046
ENSG00000112304	Heart_Atrial_Appendage	ACOT13	6	24584366	G	A	-0.235347	0.022401	0.01	0.004
ENSG00000112304	Muscle_Skeletal	ACOT13	6	24667404	G	GTCC	0.243148	0.0398459	-0.0046	0.013
ENSG00000112304	Thyroid	ACOT13	6	24669742	T	G	-0.299471	0.0409707	-0.0158	0.0057
ENSG00000112304	Skin_Not_Sun_Exposed_Suprapubic	ACOT13	6	24672740	A	G	0.306975	0.0446444	-0.0096	0.0048
ENSG00000112304	Heart_Left_Ventricle	ACOT13	6	24657897	G	A	0.200645	0.0329336	-0.0082	0.0044
ENSG00000112304	Muscle_Skeletal	ACOT13	6	24669035	AT	A	0.207678	0.0197441	0.0011	0.0053
ENSG00000112304	Esophagus_Mucosa	ACOT13	6	24667586	G	A	0.697644	0.12357	-0.0558	0.0253
ENSG00000112304	Thyroid	ACOT13	6	24667586	G	A	0.633936	0.107593	-0.0558	0.0253
ENSG00000112304	Skin_Not_Sun_Exposed_Suprapubic	ACOT13	6	24682891	C	T	0.315234	0.038556	-0.0053	0.004
ENSG00000112304	Cells_Cultured_fibroblasts	ACOT13	6	24698215	A	G	0.221326	0.0343482	0.0092	0.0042
ENSG00000112304	Testis	ACOT13	6	24657853	C	CTATTAA	-0.181905	0.0290958	-0.0149	0.0068
ENSG00000112304	Skin_Sun_Exposed_Lower_leg	ACOT13	6	24711029	A	C	0.219881	0.038457	-0.0073	0.0043
ENSG00000112304	Adipose_Subcutaneous	ACOT13	6	24693075	T	C	0.240219	0.0265915	0.0026	0.0038
ENSG00000112304	Stomach	ACOT13	6	24689311	C	T	0.22055	0.0366072	-0.005	0.004
ENSG00000112304	Heart_Left_Ventricle	ACOT13	6	24699260	G	A	0.481694	0.0634282	0.0019	0.0099
ENSG00000112304	Pituitary	ACOT13	6	24667323	T	C	-0.601942	0.0807786	-0.0158	0.0057
ENSG00000112304	Esophagus_Muscularis	ACOT13	6	24666007	G	T	-0.321185	0.0443085	-0.0159	0.0058
ENSG00000112304	Heart_Atrial_Appendage	ACOT13	6	24693075	T	C	0.242851	0.0313441	0.0026	0.0038
ENSG00000112304	Skin_Not_Sun_Exposed_Suprapubic	ACOT13	6	24628556	GT	G	-0.193432	0.0345266	0.0052	0.0054
ENSG00000112304	Esophagus_Mucosa	ACOT13	6	24682891	C	T	0.365808	0.036396	-0.0053	0.004
ENSG00000112304	Cells_Cultured_fibroblasts	ACOT13	6	24645409	T	TACTA	0.425117	0.0744598	-0.0006	0.0133
ENSG00000112304	Adrenal_Gland	ACOT13	6	24667323	T	C	-0.361668	0.0573494	-0.0158	0.0057
ENSG00000112304	Lung	ACOT13	6	24682891	C	T	0.184152	0.0248419	-0.0053	0.004
ENSG00000119673	Thyroid	ACOT2	14	74083456	A	G	0.569337	0.101428	0.0009	0.0038
ENSG00000119673	Muscle_Skeletal	ACOT2	14	73994735	T	C	-0.170868	0.0224198	-0.0041	0.0042
ENSG00000119673	Brain_Cortex	ACOT2	14	74056994	T	G	-1.35641	0.173221	-0.0078	0.0254
ENSG00000119673	Thyroid	ACOT2	14	74030964	C	T	-0.373448	0.0301398	0.0001	0.0043
ENSG00000119673	Pancreas	ACOT2	14	74032122	T	C	-0.293271	0.0453375	0.0013	0.0039
ENSG00000119673	Kidney_Cortex	ACOT2	14	74032122	T	C	-0.510834	0.0790487	0.0013	0.0039
ENSG00000119673	Thyroid	ACOT2	14	74056994	T	G	-1.89285	0.0920203	-0.0078	0.0254
ENSG00000119673	Brain_Hypothalamus	ACOT2	14	74032122	T	C	-0.438628	0.0420093	0.0013	0.0039
ENSG00000119673	Brain_Cerebellum	ACOT2	14	74056994	T	G	-1.86831	0.242407	-0.0078	0.0254
ENSG00000119673	Skin_Sun_Exposed_Lower_leg	ACOT2	14	74032122	T	C	-0.169223	0.0276121	0.0013	0.0039
ENSG00000119673	Esophagus_Mucosa	ACOT2	14	74056994	T	G	-1.9079	0.103499	-0.0078	0.0254
ENSG00000119673	Pancreas	ACOT2	14	74056994	T	G	-1.95679	0.212382	-0.0078	0.0254
ENSG00000119673	Artery_Tibial	ACOT2	14	74054221	G	A	-0.207471	0.0253334	-0.0005	0.0041
ENSG00000119673	Lung	ACOT2	14	74050572	C	T	0.197911	0.0352462	-0.0126	0.007
ENSG00000119673	Adrenal_Gland	ACOT2	14	74056994	T	G	-1.1565	0.189796	-0.0078	0.0254
ENSG00000119673	Adrenal_Gland	ACOT2	14	74038287	C	T	-0.564852	0.0853856	0.0126	0.0155
ENSG00000119673	Brain_Cortex	ACOT2	14	74030964	C	T	-0.426517	0.051162	0.0001	0.0043
ENSG00000119673	Artery_Tibial	ACOT2	14	74050572	C	T	0.207649	0.0325474	-0.0126	0.007
ENSG00000119673	Brain_Anterior_cingulate_cortex_BA24	ACOT2	14	74056994	T	G	-1.85259	0.208688	-0.0078	0.0254
ENSG00000119673	Lung	ACOT2	14	74056994	T	G	-1.35347	0.0959493	-0.0078	0.0254
ENSG00000119673	Skin_Sun_Exposed_Lower_leg	ACOT2	14	74070237	G	T	-0.498645	0.0822095	0.0031	0.0121
ENSG00000119673	Brain_Amygdala	ACOT2	14	74032122	T	C	-0.346507	0.0548043	0.0013	0.0039
ENSG00000119673	Artery_Coronary	ACOT2	14	74056994	T	G	-1.74871	0.157702	-0.0078	0.0254
ENSG00000119673	Ovary	ACOT2	14	74056994	T	G	-1.50884	0.246725	-0.0078	0.0254
ENSG00000119673	Brain_Caudate_basal_ganglia	ACOT2	14	74056994	T	G	-1.82486	0.215837	-0.0078	0.0254
ENSG00000119673	Heart_Left_Ventricle	ACOT2	14	74044251	C	T	-0.238798	0.0402764	0.0024	0.0092
ENSG00000119673	Brain_Amygdala	ACOT2	14	74056994	T	G	-1.69821	0.220103	-0.0078	0.0254
ENSG00000119673	Brain_Anterior_cingulate_cortex_BA24	ACOT2	14	74029894	CTCTT	C	-0.592938	0.0602113	0.0027	0.0072
ENSG00000119673	Colon_Transverse	ACOT2	14	74032122	T	C	-0.291718	0.026735	0.0013	0.0039
ENSG00000119673	Brain_Cerebellum	ACOT2	14	74029894	CTCTT	C	-0.455696	0.0647666	0.0027	0.0072
ENSG00000119673	Skin_Not_Sun_Exposed_Suprapubic	ACOT2	14	74045657	T	C	-0.44105	0.07782	0.0064	0.0123
ENSG00000119673	Brain_Spinal_cord_cervical_c-1	ACOT2	14	74056994	T	G	-1.74951	0.278431	-0.0078	0.0254
ENSG00000119673	Liver	ACOT2	14	74032122	T	C	-0.360502	0.0409234	0.0013	0.0039
ENSG00000119673	Brain_Nucleus_accumbens_basal_ganglia	ACOT2	14	74056994	T	G	-1.77361	0.19795	-0.0078	0.0254
ENSG00000119673	Small_Intestine_Terminal_Ileum	ACOT2	14	74032122	T	C	-0.265137	0.0378002	0.0013	0.0039
ENSG00000119673	Brain_Hippocampus	ACOT2	14	73993146	A	G	-0.570139	0.0903142	0.0005	0.0083
ENSG00000119673	Artery_Tibial	ACOT2	14	74056994	T	G	-1.75655	0.0948844	-0.0078	0.0254
ENSG00000119673	Cells_Cultured_fibroblasts	ACOT2	14	74056994	T	G	-1.9741	0.104432	-0.0078	0.0254
ENSG00000119673	Heart_Left_Ventricle	ACOT2	14	74056994	T	G	-0.974064	0.0973161	-0.0078	0.0254
ENSG00000119673	Brain_Caudate_basal_ganglia	ACOT2	14	74032122	T	C	-0.479936	0.0450349	0.0013	0.0039
ENSG00000119673	Stomach	ACOT2	14	74033594	G	A	-0.321882	0.0326517	0.0015	0.0039
ENSG00000119673	Esophagus_Mucosa	ACOT2	14	74033594	G	A	-0.280351	0.0236543	0.0015	0.0039
ENSG00000119673	Esophagus_Gastroesophageal_Junction	ACOT2	14	74056994	T	G	-1.23976	0.106817	-0.0078	0.0254
ENSG00000119673	Brain_Nucleus_accumbens_basal_ganglia	ACOT2	14	74032122	T	C	-0.553848	0.046501	0.0013	0.0039
ENSG00000119673	Brain_Frontal_Cortex_BA9	ACOT2	14	74032122	T	C	-0.403616	0.0530667	0.0013	0.0039
ENSG00000119673	Spleen	ACOT2	14	74032122	T	C	-0.332619	0.050309	0.0013	0.0039
ENSG00000119673	Lung	ACOT2	14	74032122	T	C	-0.189383	0.0234293	0.0013	0.0039
ENSG00000119673	Testis	ACOT2	14	74056994	T	G	-1.69916	0.119341	-0.0078	0.0254
ENSG00000119673	Brain_Hippocampus	ACOT2	14	74056994	T	G	-2.06025	0.212657	-0.0078	0.0254
ENSG00000119673	Brain_Hypothalamus	ACOT2	14	74056994	T	G	-1.39932	0.20292	-0.0078	0.0254
ENSG00000119673	Artery_Aorta	ACOT2	14	74056994	T	G	-1.76157	0.115918	-0.0078	0.0254
ENSG00000119673	Minor_Salivary_Gland	ACOT2	14	74056994	T	G	-2.19061	0.331639	-0.0078	0.0254
ENSG00000119673	Brain_Putamen_basal_ganglia	ACOT2	14	74032122	T	C	-0.424557	0.0446713	0.0013	0.0039
ENSG00000119673	Small_Intestine_Terminal_Ileum	ACOT2	14	74056994	T	G	-1.3461	0.184888	-0.0078	0.0254
ENSG00000119673	Whole_Blood	ACOT2	14	74044260	C	T	0.150846	0.026475	0.0016	0.004
ENSG00000119673	Brain_Frontal_Cortex_BA9	ACOT2	14	74056994	T	G	-1.64013	0.224185	-0.0078	0.0254
ENSG00000119673	Skin_Sun_Exposed_Lower_leg	ACOT2	14	74056994	T	G	-2.10814	0.115219	-0.0078	0.0254
ENSG00000119673	Colon_Transverse	ACOT2	14	74056994	T	G	-1.66121	0.132829	-0.0078	0.0254
ENSG00000119673	Brain_Putamen_basal_ganglia	ACOT2	14	74056994	T	G	-1.60801	0.174691	-0.0078	0.0254
ENSG00000119673	Breast_Mammary_Tissue	ACOT2	14	74038214	A	G	-0.170724	0.0292118	0.0004	0.0043
ENSG00000119673	Adipose_Visceral_Omentum	ACOT2	14	74056994	T	G	-0.932862	0.0874253	-0.0078	0.0254
ENSG00000119673	Pituitary	ACOT2	14	74056994	T	G	-1.86243	0.251269	-0.0078	0.0254
ENSG00000119673	Heart_Atrial_Appendage	ACOT2	14	74056994	T	G	-1.38224	0.101791	-0.0078	0.0254
ENSG00000119673	Artery_Tibial	ACOT2	14	74033594	G	A	-0.255348	0.0215806	0.0015	0.0039
ENSG00000119673	Esophagus_Gastroesophageal_Junction	ACOT2	14	74033594	G	A	-0.257374	0.0238823	0.0015	0.0039
ENSG00000119673	Skin_Not_Sun_Exposed_Suprapubic	ACOT2	14	74056994	T	G	-1.62695	0.141815	-0.0078	0.0254
ENSG00000119673	Cells_Cultured_fibroblasts	ACOT2	14	74040341	C	T	-0.216327	0.0274045	-0.0017	0.0044
ENSG00000119673	Stomach	ACOT2	14	74056994	T	G	-1.74877	0.14433	-0.0078	0.0254
ENSG00000119673	Cells_Cultured_fibroblasts	ACOT2	14	74033594	G	A	-0.370379	0.0247534	0.0015	0.0039
ENSG00000119673	Artery_Coronary	ACOT2	14	74032122	T	C	-0.221575	0.0355085	0.0013	0.0039
ENSG00000119673	Adrenal_Gland	ACOT2	14	74029698	C	A	-0.277204	0.0444196	0.0002	0.0042
ENSG00000119673	Brain_Substantia_nigra	ACOT2	14	74025274	A	G	-0.519224	0.0849264	-0.001	0.0042
ENSG00000119673	Artery_Aorta	ACOT2	14	74033594	G	A	-0.265785	0.0332972	0.0015	0.0039
ENSG00000119673	Esophagus_Muscularis	ACOT2	14	74033594	G	A	-0.255305	0.0179452	0.0015	0.0039
ENSG00000119673	Prostate	ACOT2	14	74056994	T	G	-1.44931	0.120173	-0.0078	0.0254
ENSG00000119673	Colon_Sigmoid	ACOT2	14	74056994	T	G	-1.30455	0.110496	-0.0078	0.0254
ENSG00000119673	Nerve_Tibial	ACOT2	14	74038214	A	G	-0.409757	0.0281587	0.0004	0.0043
ENSG00000119673	Nerve_Tibial	ACOT2	14	74056994	T	G	-2.13809	0.118581	-0.0078	0.0254
ENSG00000119673	Heart_Atrial_Appendage	ACOT2	14	74032122	T	C	-0.213981	0.0233587	0.0013	0.0039
ENSG00000119673	Muscle_Skeletal	ACOT2	14	74056994	T	G	-1.1129	0.100783	-0.0078	0.0254
ENSG00000119673	Artery_Aorta	ACOT2	14	74038214	A	G	-0.224473	0.0387208	0.0004	0.0043
ENSG00000119673	Whole_Blood	ACOT2	14	74056994	T	G	-1.2622	0.114232	-0.0078	0.0254
ENSG00000119673	Brain_Cerebellar_Hemisphere	ACOT2	14	74056994	T	G	-1.79758	0.277984	-0.0078	0.0254
ENSG00000119673	Colon_Sigmoid	ACOT2	14	74033594	G	A	-0.300804	0.0290598	0.0015	0.0039
ENSG00000119673	Adipose_Visceral_Omentum	ACOT2	14	74050574	T	C	0.177548	0.0297674	-0.0116	0.0069
ENSG00000119673	Adipose_Visceral_Omentum	ACOT2	14	74038214	A	G	-0.200443	0.0240701	0.0004	0.0043
ENSG00000119673	Adipose_Subcutaneous	ACOT2	14	74056994	T	G	-1.31905	0.0740477	-0.0078	0.0254
ENSG00000119673	Breast_Mammary_Tissue	ACOT2	14	74056994	T	G	-1.20538	0.0961758	-0.0078	0.0254
ENSG00000119673	Adipose_Subcutaneous	ACOT2	14	74038214	A	G	-0.211112	0.0245139	0.0004	0.0043
ENSG00000177465	Whole_Blood	ACOT4	14	74058832	T	C	0.41712	0.0322955	0.0007	0.0039
ENSG00000177465	Cells_Cultured_fibroblasts	ACOT4	14	74033594	G	A	0.216201	0.0370749	0.0015	0.0039
ENSG00000177465	Esophagus_Mucosa	ACOT4	14	74025274	A	G	0.199726	0.0323965	-0.001	0.0042
ENSG00000177465	Muscle_Skeletal	ACOT4	14	74079209	C	G	0.292158	0.0511852	-0.0047	0.0046
ENSG00000177465	Testis	ACOT4	14	74058832	T	C	0.397523	0.042929	0.0007	0.0039
ENSG00000177465	Heart_Left_Ventricle	ACOT4	14	74094475	T	C	0.345285	0.0553335	0.0011	0.0045
ENSG00000177465	Brain_Nucleus_accumbens_basal_ganglia	ACOT4	14	74029698	C	A	0.4243	0.0572036	0.0002	0.0042
ENSG00000177465	Heart_Atrial_Appendage	ACOT4	14	74058832	T	C	0.477568	0.0536675	0.0007	0.0039
ENSG00000177465	Brain_Cortex	ACOT4	14	74058832	T	C	0.572717	0.0565549	0.0007	0.0039
ENSG00000177465	Small_Intestine_Terminal_Ileum	ACOT4	14	74073492	T	C	0.281196	0.0429569	0	0.0038
ENSG00000177465	Esophagus_Gastroesophageal_Junction	ACOT4	14	74039634	C	G	-0.624263	0.0910669	0.0001	0.0075
ENSG00000177465	Colon_Sigmoid	ACOT4	14	74049986	C	G	0.397099	0.0672533	0.0005	0.004
ENSG00000177465	Brain_Cortex	ACOT4	14	74032122	T	C	0.332576	0.0517944	0.0013	0.0039
ENSG00000177465	Pancreas	ACOT4	14	74058832	T	C	0.589259	0.0499216	0.0007	0.0039
ENSG00000177465	Adipose_Subcutaneous	ACOT4	14	74073492	T	C	0.191138	0.0227703	0	0.0038
ENSG00000177465	Brain_Anterior_cingulate_cortex_BA24	ACOT4	14	74058832	T	C	0.464059	0.077672	0.0007	0.0039
ENSG00000177465	Skin_Not_Sun_Exposed_Suprapubic	ACOT4	14	74025274	A	G	0.23169	0.0364007	-0.001	0.0042
ENSG00000177465	Cells_EBV-transformed_lymphocytes	ACOT4	14	74049986	C	G	0.68612	0.0914441	0.0005	0.004
ENSG00000177465	Stomach	ACOT4	14	74061457	T	C	1.00012	0.107275	0.0014	0.0039
ENSG00000177465	Adrenal_Gland	ACOT4	14	74046219	C	T	0.38627	0.0503035	0.0029	0.0041
ENSG00000177465	Artery_Tibial	ACOT4	14	74029698	C	A	0.358892	0.0473361	0.0002	0.0042
ENSG00000177465	Prostate	ACOT4	14	74044019	A	G	0.608837	0.0653315	-0.0005	0.0044
ENSG00000177465	Nerve_Tibial	ACOT4	14	74058832	T	C	0.600505	0.0532584	0.0007	0.0039
ENSG00000177465	Spleen	ACOT4	14	74049986	C	G	0.450784	0.0726421	0.0005	0.004
ENSG00000177465	Colon_Transverse	ACOT4	14	74073492	T	C	0.376443	0.0345466	0	0.0038
ENSG00000177465	Lung	ACOT4	14	74058832	T	C	0.329135	0.0428522	0.0007	0.0039
ENSG00000177465	Thyroid	ACOT4	14	74061457	T	C	0.527832	0.0347046	0.0014	0.0039
ENSG00000177465	Minor_Salivary_Gland	ACOT4	14	74058832	T	C	0.718043	0.0865466	0.0007	0.0039
ENSG00000177465	Brain_Frontal_Cortex_BA9	ACOT4	14	74054221	G	A	0.399065	0.0614723	-0.0005	0.0041
ENSG00000177465	Skin_Sun_Exposed_Lower_leg	ACOT4	14	74073492	T	C	0.273334	0.0379116	0	0.0038
ENSG00000177465	Pituitary	ACOT4	14	74044019	A	G	0.740117	0.0638172	-0.0005	0.0044
ENSG00000177465	Artery_Aorta	ACOT4	14	74058832	T	C	0.53442	0.0495881	0.0007	0.0039
ENSG00000177465	Adipose_Visceral_Omentum	ACOT4	14	74064707	C	T	0.135759	0.0202778	0.0005	0.004
ENSG00000177465	Esophagus_Muscularis	ACOT4	14	74041114	G	A	-0.507738	0.0885358	0.001	0.0074
ENSG00000177465	Muscle_Skeletal	ACOT4	14	74073492	T	C	0.43391	0.0416507	0	0.0038
ENSG00000177465	Cells_Cultured_fibroblasts	ACOT4	14	74073492	T	C	0.452981	0.0405961	0	0.0038
ENSG00000177465	Brain_Cerebellar_Hemisphere	ACOT4	14	74026458	T	A	0.592056	0.101236	0.0111	0.006
ENSG00000205669	Brain_Putamen_basal_ganglia	ACOT6	14	74079486	C	A	-0.528544	0.0775988	0.0012	0.0038
ENSG00000205669	Brain_Anterior_cingulate_cortex_BA24	ACOT6	14	74084619	C	CG	-0.526024	0.0693681	-0.0001	0.0062
ENSG00000205669	Brain_Nucleus_accumbens_basal_ganglia	ACOT6	14	74077485	T	C	-0.630971	0.0688784	0.0011	0.0038
ENSG00000205669	Brain_Cortex	ACOT6	14	74079486	C	A	-0.486521	0.0727416	0.0012	0.0038
ENSG00000205669	Brain_Caudate_basal_ganglia	ACOT6	14	74077485	T	C	-0.628409	0.0726329	0.0011	0.0038
ENSG00000205669	Brain_Frontal_Cortex_BA9	ACOT6	14	74079486	C	A	-0.492058	0.0722598	0.0012	0.0038
ENSG00000097021	Muscle_Skeletal	ACOT7	1	6463999	G	C	0.741682	0.0652062	0.002	0.0064
ENSG00000097021	Esophagus_Mucosa	ACOT7	1	6400229	C	T	0.27744	0.034804	0.0032	0.0061
ENSG00000097021	Adipose_Subcutaneous	ACOT7	1	6453639	A	G	0.556368	0.0450023	0.0019	0.0067
ENSG00000097021	Breast_Mammary_Tissue	ACOT7	1	6454594	C	A	0.539345	0.0566419	0.0017	0.0064
ENSG00000097021	Skin_Sun_Exposed_Lower_leg	ACOT7	1	6460733	C	T	0.363201	0.0280445	0.0025	0.0046
ENSG00000097021	Brain_Cerebellum	ACOT7	1	6340557	C	T	0.316527	0.0527411	0.0051	0.0058
ENSG00000097021	Skin_Not_Sun_Exposed_Suprapubic	ACOT7	1	6460733	C	T	0.283632	0.0294976	0.0025	0.0046
ENSG00000097021	Heart_Left_Ventricle	ACOT7	1	6440677	T	C	0.332655	0.0540889	-0.007	0.0076
ENSG00000097021	Adipose_Visceral_Omentum	ACOT7	1	6453639	A	G	0.51567	0.0525975	0.0019	0.0067
ENSG00000097021	Thyroid	ACOT7	1	6463999	G	C	0.403715	0.0488066	0.002	0.0064
ENSG00000097021	Artery_Aorta	ACOT7	1	6445383	G	GGTGGCCACTTAA	0.413	0.0699408	0.0039	0.0114
ENSG00000097021	Esophagus_Muscularis	ACOT7	1	6445383	G	GGTGGCCACTTAA	0.514536	0.0587506	0.0039	0.0114
ENSG00000097021	Nerve_Tibial	ACOT7	1	6445383	G	GGTGGCCACTTAA	0.265554	0.0418262	0.0039	0.0114
ENSG00000097021	Artery_Tibial	ACOT7	1	6450358	T	C	0.404382	0.0420311	0.0021	0.0064
ENSG00000101473	Cells_Cultured_fibroblasts	ACOT8	20	44474810	T	C	-0.387288	0.0666451	0.0204	0.0116
ENSG00000161533	Nerve_Tibial	ACOX1	17	73968159	C	CT	0.333531	0.0563119	0.0063	0.0116
ENSG00000161533	Cells_Cultured_fibroblasts	ACOX1	17	74001190	A	G	0.443368	0.0428384	-0.01	0.0085
ENSG00000161533	Thyroid	ACOX1	17	73968159	C	CT	0.294304	0.0506618	0.0063	0.0116
ENSG00000161533	Thyroid	ACOX1	17	73894804	A	G	0.152783	0.0246234	-0.0252	0.0042
ENSG00000161533	Artery_Tibial	ACOX1	17	73944596	G	T	0.167938	0.0288437	-0.0248	0.0042
ENSG00000161533	Whole_Blood	ACOX1	17	73955687	T	G	-0.309269	0.0289723	-0.0021	0.0083
ENSG00000161533	Cells_Cultured_fibroblasts	ACOX1	17	73949038	G	C	0.135802	0.0235688	-0.0245	0.0039
ENSG00000161533	Artery_Aorta	ACOX1	17	73968159	C	CT	0.562441	0.0638998	0.0063	0.0116
ENSG00000161533	Esophagus_Gastroesophageal_Junction	ACOX1	17	73954402	G	C	-0.173126	0.0264943	0.0252	0.004
ENSG00000161533	Esophagus_Muscularis	ACOX1	17	73961986	G	A	0.230922	0.0399936	0.0009	0.0084
ENSG00000161533	Whole_Blood	ACOX1	17	73959857	G	A	-0.176795	0.0135612	-0.0146	0.004
ENSG00000161533	Adrenal_Gland	ACOX1	17	74001190	A	G	0.562315	0.0744654	-0.01	0.0085
ENSG00000168306	Heart_Atrial_Appendage	ACOX2	3	58516383	A	G	-0.268115	0.0259593	0.0078	0.0039
ENSG00000168306	Cells_Cultured_fibroblasts	ACOX2	3	58523631	C	T	0.231394	0.0275817	-0.005	0.0082
ENSG00000168306	Nerve_Tibial	ACOX2	3	58516383	A	G	-0.169617	0.0201454	0.0078	0.0039
ENSG00000168306	Spleen	ACOX2	3	58522994	A	AGCTCTCAAGCCCTTGTCTGCTCTCAAGCCCTTGTCT	0.890043	0.0901166	-0.0241	0.0144
ENSG00000168306	Lung	ACOX2	3	58522994	A	AGCTCTCAAGCCCTTGTCTGCTCTCAAGCCCTTGTCT	0.292183	0.0427488	-0.0241	0.0144
ENSG00000168306	Adipose_Subcutaneous	ACOX2	3	58516383	A	G	-0.242348	0.0242961	0.0078	0.0039
ENSG00000168306	Heart_Left_Ventricle	ACOX2	3	58516383	A	G	-0.218579	0.0263428	0.0078	0.0039
ENSG00000168306	Heart_Left_Ventricle	ACOX2	3	58520306	C	G	0.369219	0.050683	0.0091	0.0074
ENSG00000168306	Adipose_Visceral_Omentum	ACOX2	3	58516383	A	G	-0.122735	0.0217549	0.0078	0.0039
ENSG00000168306	Adrenal_Gland	ACOX2	3	58520306	C	G	0.763409	0.116	0.0091	0.0074
ENSG00000168306	Muscle_Skeletal	ACOX2	3	58516383	A	G	-0.172658	0.0235891	0.0078	0.0039
ENSG00000168306	Artery_Tibial	ACOX2	3	58516383	A	G	-0.159151	0.0191095	0.0078	0.0039
ENSG00000168306	Muscle_Skeletal	ACOX2	3	58522994	A	AGCTCTCAAGCCCTTGTCTGCTCTCAAGCCCTTGTCT	-0.438997	0.0548635	-0.0241	0.0144
ENSG00000168306	Heart_Left_Ventricle	ACOX2	3	58525070	G	A	-0.430815	0.0753053	0.0032	0.0134
ENSG00000087008	Esophagus_Gastroesophageal_Junction	ACOX3	4	8368433	A	G	-0.323643	0.0470559	0.0003	0.0041
ENSG00000087008	Brain_Hypothalamus	ACOX3	4	8551563	C	A	0.910181	0.146481	0.0058	0.0126
ENSG00000087008	Brain_Cerebellar_Hemisphere	ACOX3	4	8368433	A	G	-0.531302	0.0860029	0.0003	0.0041
ENSG00000087008	Artery_Tibial	ACOX3	4	8368433	A	G	-0.393988	0.0308265	0.0003	0.0041
ENSG00000087008	Brain_Cerebellum	ACOX3	4	8378863	A	C	0.946521	0.107769	-0.0082	0.0085
ENSG00000087008	Artery_Tibial	ACOX3	4	8355743	TG	T	-0.167338	0.02776	-0.002	0.0053
ENSG00000087008	Adipose_Visceral_Omentum	ACOX3	4	8368433	A	G	-0.315994	0.0486778	0.0003	0.0041
ENSG00000087008	Adipose_Visceral_Omentum	ACOX3	4	8415276	C	CATCT	-0.332509	0.0584155	-0.0011	0.0091
ENSG00000087008	Artery_Tibial	ACOX3	4	8394903	C	T	0.284915	0.0496356	-0.0026	0.0076
ENSG00000087008	Nerve_Tibial	ACOX3	4	8367478	T	TG	-0.288192	0.0404727	0.006	0.0075
ENSG00000087008	Nerve_Tibial	ACOX3	4	8475623	A	G	-0.200017	0.0359279	-0.0017	0.0038
ENSG00000087008	Adrenal_Gland	ACOX3	4	8511567	A	G	0.75375	0.0660117	0.0021	0.0041
ENSG00000087008	Spleen	ACOX3	4	8368433	A	G	-0.40047	0.0673589	0.0003	0.0041
ENSG00000087008	Adipose_Subcutaneous	ACOX3	4	8400959	G	A	-0.296795	0.0503374	0	0.0052
ENSG00000087008	Skin_Sun_Exposed_Lower_leg	ACOX3	4	8504909	T	A	-0.163602	0.0258101	0.0001	0.0038
ENSG00000087008	Lung	ACOX3	4	8504909	T	A	-0.459036	0.0426693	0.0001	0.0038
ENSG00000087008	Adipose_Subcutaneous	ACOX3	4	8368433	A	G	-0.311642	0.041088	0.0003	0.0041
ENSG00000087008	Testis	ACOX3	4	8508896	T	C	-0.387314	0.060192	0.0067	0.0057
ENSG00000087008	Breast_Mammary_Tissue	ACOX3	4	8368433	A	G	-0.300781	0.0440315	0.0003	0.0041
ENSG00000087008	Thyroid	ACOX3	4	8383779	A	G	0.536941	0.0787483	0.0008	0.01
ENSG00000087008	Esophagus_Muscularis	ACOX3	4	8368433	A	G	-0.630655	0.0617298	0.0003	0.0041
ENSG00000087008	Whole_Blood	ACOX3	4	8393401	A	C	0.327149	0.0558045	-0.0027	0.0074
ENSG00000087008	Skin_Not_Sun_Exposed_Suprapubic	ACOX3	4	8475623	A	G	-0.268828	0.0349952	-0.0017	0.0038
ENSG00000087008	Skin_Sun_Exposed_Lower_leg	ACOX3	4	8361651	G	C	-0.163905	0.0288389	0.0029	0.0045
ENSG00000087008	Artery_Aorta	ACOX3	4	8366209	T	TGAGAACCCGTCGTGTCTGACATGGTGACATCGTGGCATCGCAAAGCTCTCCTGCAC	-0.264754	0.0415267	0.005	0.0179
ENSG00000087008	Cells_Cultured_fibroblasts	ACOX3	4	8429817	G	A	-0.789862	0.0428817	0.0013	0.0042
ENSG00000087008	Colon_Transverse	ACOX3	4	8368433	A	G	-0.248349	0.043974	0.0003	0.0041
ENSG00000087008	Colon_Sigmoid	ACOX3	4	8368433	A	G	-0.322739	0.0504367	0.0003	0.0041
ENSG00000087008	Brain_Cortex	ACOX3	4	8394492	C	T	0.600026	0.097007	-0.0025	0.0074
ENSG00000087008	Pancreas	ACOX3	4	8368433	A	G	-0.395372	0.0424844	0.0003	0.0041
ENSG00000087008	Cells_Cultured_fibroblasts	ACOX3	4	8373704	C	G	0.288935	0.0388473	0.0019	0.0037
ENSG00000087008	Thyroid	ACOX3	4	8368433	A	G	-0.357836	0.0387767	0.0003	0.0041
ENSG00000087008	Artery_Aorta	ACOX3	4	8368433	A	G	-0.299842	0.04148	0.0003	0.0041
ENSG00000087008	Nerve_Tibial	ACOX3	4	8368433	A	G	-0.324849	0.0382129	0.0003	0.0041
ENSG00000087008	Esophagus_Muscularis	ACOX3	4	8370162	T	G	0.363197	0.0581742	-0.0003	0.0039
ENSG00000087008	Esophagus_Mucosa	ACOX3	4	8360984	T	C	0.202005	0.0281415	0.0017	0.0037
ENSG00000087008	Pancreas	ACOX3	4	8360984	T	C	0.381026	0.0494851	0.0017	0.0037
ENSG00000087008	Pituitary	ACOX3	4	8508896	T	C	-0.557412	0.081339	0.0067	0.0057
ENSG00000143727	Muscle_Skeletal	ACP1	2	209622	T	C	-0.169534	0.0216615	0.008	0.0039
ENSG00000143727	Artery_Tibial	ACP1	2	208794	G	T	-0.163523	0.0204971	0.0047	0.0037
ENSG00000143727	Nerve_Tibial	ACP1	2	209063	C	A	-0.153666	0.0259898	0.005	0.0037
ENSG00000134575	Adipose_Visceral_Omentum	ACP2	11	47259668	C	T	0.204395	0.0285456	0.0016	0.004
ENSG00000134575	Esophagus_Mucosa	ACP2	11	47245389	C	T	-0.465005	0.0380162	-0.0065	0.0049
ENSG00000134575	Brain_Cerebellum	ACP2	11	47251199	A	G	0.388353	0.0401478	0.0013	0.004
ENSG00000134575	Testis	ACP2	11	47259668	C	T	0.20963	0.0347407	0.0016	0.004
ENSG00000134575	Whole_Blood	ACP2	11	47259668	C	T	0.211336	0.0333295	0.0016	0.004
ENSG00000134575	Heart_Left_Ventricle	ACP2	11	47246985	T	C	0.2069	0.0337773	0.0026	0.0046
ENSG00000134575	Pituitary	ACP2	11	47246985	T	C	0.458168	0.0715592	0.0026	0.0046
ENSG00000134575	Spleen	ACP2	11	47251652	C	T	0.386482	0.0503783	0.0059	0.0049
ENSG00000134575	Muscle_Skeletal	ACP2	11	47259668	C	T	0.225575	0.0231356	0.0016	0.004
ENSG00000134575	Cells_Cultured_fibroblasts	ACP2	11	47360412	C	T	-0.207882	0.0322196	-0.0023	0.0038
ENSG00000134575	Skin_Not_Sun_Exposed_Suprapubic	ACP2	11	47268550	G	T	-0.302621	0.0291244	-0.0022	0.0039
ENSG00000134575	Nerve_Tibial	ACP2	11	47350553	C	G	-0.190415	0.0253866	-0.0012	0.0039
ENSG00000134575	Skin_Sun_Exposed_Lower_leg	ACP2	11	47340649	G	A	-0.303433	0.0327009	-0.0018	0.004
ENSG00000134575	Thyroid	ACP2	11	47247621	A	G	0.322596	0.0289516	0.0031	0.0046
ENSG00000134575	Heart_Atrial_Appendage	ACP2	11	47246985	T	C	0.207323	0.0312962	0.0026	0.0046
ENSG00000134575	Lung	ACP2	11	47275882	G	C	-0.227347	0.0253225	-0.0018	0.0039
ENSG00000134575	Adipose_Subcutaneous	ACP2	11	47286290	C	T	-0.165192	0.0235601	-0.002	0.0039
ENSG00000014257	Brain_Caudate_basal_ganglia	ACP3	3	132044301	C	G	1.71225	0.158507	0.0191	0.009
ENSG00000014257	Brain_Putamen_basal_ganglia	ACP3	3	132044051	C	G	1.84615	0.208512	0.0186	0.009
ENSG00000014257	Esophagus_Mucosa	ACP3	3	132057873	A	C	0.145372	0.0242021	-0.0052	0.0039
ENSG00000014257	Whole_Blood	ACP3	3	132068316	C	T	-0.2346	0.024338	0.0014	0.0037
ENSG00000014257	Skin_Not_Sun_Exposed_Suprapubic	ACP3	3	131984240	G	A	-0.271408	0.0382162	0.0094	0.0055
ENSG00000014257	Whole_Blood	ACP3	3	131967253	C	G	0.193703	0.0239556	-0.0055	0.0041
ENSG00000014257	Brain_Frontal_Cortex_BA9	ACP3	3	132039220	A	G	1.21137	0.198474	0.022	0.0091
ENSG00000014257	Brain_Nucleus_accumbens_basal_ganglia	ACP3	3	132044301	C	G	1.65403	0.156602	0.0191	0.009
ENSG00000014257	Pituitary	ACP3	3	131986980	T	G	-0.4513	0.0795577	-0.0012	0.0037
ENSG00000014257	Brain_Amygdala	ACP3	3	132044301	C	G	1.70067	0.251249	0.0191	0.009
ENSG00000014257	Skin_Sun_Exposed_Lower_leg	ACP3	3	132027414	G	A	-0.183747	0.0315353	0.0138	0.005
ENSG00000014257	Brain_Cortex	ACP3	3	132046175	C	T	1.27103	0.186809	0.0194	0.009
ENSG00000014257	Prostate	ACP3	3	131998259	G	A	0.224839	0.0330825	0.0084	0.0042
ENSG00000142513	Skin_Not_Sun_Exposed_Suprapubic	ACP4	19	51294673	T	C	0.536749	0.0591212	-0.0051	0.0065
ENSG00000142513	Testis	ACP4	19	51308412	G	A	0.197173	0.0325457	0.0014	0.0037
ENSG00000142513	Brain_Hippocampus	ACP4	19	51298615	C	CAT	0.559672	0.0817061	0.0133	0.0064
ENSG00000142513	Skin_Not_Sun_Exposed_Suprapubic	ACP4	19	51280756	A	G	0.304467	0.044818	0.0014	0.0045
ENSG00000142513	Skin_Sun_Exposed_Lower_leg	ACP4	19	51304352	G	A	0.60642	0.0635079	-0.006	0.0068
ENSG00000102575	Heart_Atrial_Appendage	ACP5	19	11689158	C	T	0.317749	0.0454933	-0.005	0.0039
ENSG00000102575	Whole_Blood	ACP5	19	11678138	A	C	-0.238512	0.0297771	-0.002	0.0045
ENSG00000102575	Cells_Cultured_fibroblasts	ACP5	19	11691040	C	T	0.312709	0.0403026	-0.0048	0.0039
ENSG00000102575	Artery_Tibial	ACP5	19	11689911	A	G	0.21256	0.0293309	-0.0044	0.0039
ENSG00000102575	Skin_Not_Sun_Exposed_Suprapubic	ACP5	19	11687908	A	G	-0.479684	0.0725956	0.0062	0.0057
ENSG00000102575	Ovary	ACP5	19	11680759	G	A	0.432035	0.0722611	-0.006	0.0041
ENSG00000102575	Spleen	ACP5	19	11689911	A	G	0.419287	0.0606864	-0.0044	0.0039
ENSG00000102575	Nerve_Tibial	ACP5	19	11691040	C	T	0.469126	0.0361643	-0.0048	0.0039
ENSG00000102575	Whole_Blood	ACP5	19	11689911	A	G	0.538602	0.028215	-0.0044	0.0039
ENSG00000102575	Skin_Sun_Exposed_Lower_leg	ACP5	19	11704929	C	T	0.31574	0.032394	-0.0078	0.0042
ENSG00000102575	Testis	ACP5	19	11691040	C	T	0.549373	0.0453673	-0.0048	0.0039
ENSG00000102575	Muscle_Skeletal	ACP5	19	11701670	C	T	0.331431	0.0329787	-0.0055	0.0039
ENSG00000102575	Adipose_Visceral_Omentum	ACP5	19	11716704	C	T	0.328822	0.052925	-0.0194	0.0061
ENSG00000102575	Esophagus_Muscularis	ACP5	19	11688460	C	T	0.352123	0.033747	-0.0045	0.0038
ENSG00000102575	Pancreas	ACP5	19	11686743	T	C	0.615778	0.101403	0.0017	0.0069
ENSG00000102575	Thyroid	ACP5	19	11687908	A	G	0.384265	0.0606795	0.0062	0.0057
ENSG00000102575	Colon_Sigmoid	ACP5	19	11688460	C	T	0.356147	0.0434357	-0.0045	0.0038
ENSG00000102575	Brain_Hypothalamus	ACP5	19	11688460	C	T	0.496141	0.0850162	-0.0045	0.0038
ENSG00000102575	Esophagus_Gastroesophageal_Junction	ACP5	19	11688460	C	T	0.334907	0.047327	-0.0045	0.0038
ENSG00000102575	Cells_Cultured_fibroblasts	ACP5	19	11598224	T	C	1.00855	0.178184	-0.0238	0.0157
ENSG00000102575	Heart_Left_Ventricle	ACP5	19	11701670	C	T	0.366617	0.0430205	-0.0055	0.0039
ENSG00000162836	Artery_Aorta	ACP6	1	147096505	T	C	-0.557815	0.078699	0.0126	0.0127
ENSG00000162836	Esophagus_Muscularis	ACP6	1	147085066	A	G	-0.248045	0.0354819	-0.008	0.0058
ENSG00000162836	Thyroid	ACP6	1	147067648	G	T	-0.425368	0.0745205	0.0095	0.0135
ENSG00000162836	Cells_EBV-transformed_lymphocytes	ACP6	1	147131465	C	T	0.735634	0.0960279	-0.0041	0.0042
ENSG00000162836	Esophagus_Muscularis	ACP6	1	147096505	T	C	-1.0303	0.0948002	0.0126	0.0127
ENSG00000162836	Nerve_Tibial	ACP6	1	147122616	C	T	0.315928	0.0315323	-0.0029	0.0039
ENSG00000162836	Brain_Frontal_Cortex_BA9	ACP6	1	147129014	A	G	0.619162	0.0501783	-0.0051	0.0043
ENSG00000162836	Adrenal_Gland	ACP6	1	147141160	T	C	-0.75122	0.120427	-0.0073	0.0175
ENSG00000162836	Thyroid	ACP6	1	147124310	G	T	0.487952	0.0319727	-0.0043	0.0054
ENSG00000162836	Breast_Mammary_Tissue	ACP6	1	147067648	G	T	-0.631474	0.0886239	0.0095	0.0135
ENSG00000162836	Pancreas	ACP6	1	147124310	G	T	0.700277	0.0433311	-0.0043	0.0054
ENSG00000162836	Artery_Aorta	ACP6	1	147124310	G	T	0.266514	0.0402545	-0.0043	0.0054
ENSG00000162836	Esophagus_Muscularis	ACP6	1	147119273	A	G	0.338158	0.0380555	-0.0067	0.0038
ENSG00000162836	Brain_Cortex	ACP6	1	147119273	A	G	0.43819	0.0483387	-0.0067	0.0038
ENSG00000162836	Colon_Sigmoid	ACP6	1	147085066	A	G	-0.341774	0.0455915	-0.008	0.0058
ENSG00000162836	Brain_Anterior_cingulate_cortex_BA24	ACP6	1	147129014	A	G	0.583647	0.0932169	-0.0051	0.0043
ENSG00000162836	Heart_Atrial_Appendage	ACP6	1	147129014	A	G	0.621266	0.0343659	-0.0051	0.0043
ENSG00000162836	Adrenal_Gland	ACP6	1	147067648	G	T	-1.03457	0.157534	0.0095	0.0135
ENSG00000162836	Esophagus_Muscularis	ACP6	1	147124310	G	T	0.517676	0.0396182	-0.0043	0.0054
ENSG00000162836	Colon_Sigmoid	ACP6	1	147128728	C	T	-1.13439	0.110461	0.0138	0.0129
ENSG00000162836	Brain_Cortex	ACP6	1	147102854	G	C	0.31957	0.0538216	-0.0007	0.0047
ENSG00000162836	Small_Intestine_Terminal_Ileum	ACP6	1	147124310	G	T	0.483494	0.0813127	-0.0043	0.0054
ENSG00000162836	Spleen	ACP6	1	147119273	A	G	0.720369	0.054177	-0.0067	0.0038
ENSG00000162836	Brain_Caudate_basal_ganglia	ACP6	1	147119273	A	G	0.479225	0.0523537	-0.0067	0.0038
ENSG00000162836	Brain_Frontal_Cortex_BA9	ACP6	1	147118500	G	A	0.316359	0.0481603	-0.0032	0.004
ENSG00000162836	Cells_Cultured_fibroblasts	ACP6	1	147128728	C	T	-0.875649	0.0750888	0.0138	0.0129
ENSG00000162836	Nerve_Tibial	ACP6	1	147102854	G	C	0.233496	0.0330175	-0.0007	0.0047
ENSG00000162836	Brain_Putamen_basal_ganglia	ACP6	1	147124310	G	T	0.876986	0.0376086	-0.0043	0.0054
ENSG00000162836	Brain_Spinal_cord_cervical_c-1	ACP6	1	147124310	G	T	0.760579	0.0755283	-0.0043	0.0054
ENSG00000162836	Artery_Tibial	ACP6	1	147142697	G	T	-0.372631	0.0665395	-0.0028	0.0165
ENSG00000162836	Brain_Hippocampus	ACP6	1	147140050	A	G	-0.355315	0.0525896	0.0009	0.0041
ENSG00000162836	Esophagus_Mucosa	ACP6	1	147096505	T	C	-0.993778	0.077748	0.0126	0.0127
ENSG00000162836	Thyroid	ACP6	1	147119273	A	G	0.46584	0.0295035	-0.0067	0.0038
ENSG00000162836	Adipose_Visceral_Omentum	ACP6	1	147067648	G	T	-0.749074	0.0845437	0.0095	0.0135
ENSG00000162836	Cells_Cultured_fibroblasts	ACP6	1	147127737	C	T	0.380877	0.039507	0.013	0.0061
ENSG00000162836	Kidney_Cortex	ACP6	1	147119273	A	G	0.913101	0.13794	-0.0067	0.0038
ENSG00000162836	Artery_Aorta	ACP6	1	147136573	C	T	-0.247627	0.0327722	0.0083	0.0058
ENSG00000162836	Brain_Caudate_basal_ganglia	ACP6	1	147102854	G	C	0.424875	0.0662373	-0.0007	0.0047
ENSG00000162836	Brain_Nucleus_accumbens_basal_ganglia	ACP6	1	147096505	T	C	-0.742193	0.107426	0.0126	0.0127
ENSG00000162836	Colon_Sigmoid	ACP6	1	147130661	T	C	0.402025	0.0569531	-0.0026	0.0039
ENSG00000162836	Esophagus_Gastroesophageal_Junction	ACP6	1	147124310	G	T	0.510143	0.0441202	-0.0043	0.0054
ENSG00000162836	Vagina	ACP6	1	147102854	G	C	0.633659	0.0792818	-0.0007	0.0047
ENSG00000162836	Nerve_Tibial	ACP6	1	147119273	A	G	0.212729	0.0329853	-0.0067	0.0038
ENSG00000162836	Pituitary	ACP6	1	147096505	T	C	-0.766599	0.120711	0.0126	0.0127
ENSG00000162836	Prostate	ACP6	1	147119273	A	G	0.555907	0.0349271	-0.0067	0.0038
ENSG00000162836	Brain_Putamen_basal_ganglia	ACP6	1	147178633	C	G	-0.646791	0.0941708	0.0097	0.0127
ENSG00000162836	Brain_Nucleus_accumbens_basal_ganglia	ACP6	1	147124310	G	T	0.909177	0.040047	-0.0043	0.0054
ENSG00000162836	Heart_Left_Ventricle	ACP6	1	147096505	T	C	-0.728023	0.0940433	0.0126	0.0127
ENSG00000162836	Uterus	ACP6	1	147119273	A	G	0.461487	0.0612047	-0.0067	0.0038
ENSG00000162836	Pancreas	ACP6	1	147103354	T	C	0.322011	0.0405022	-0.001	0.0039
ENSG00000162836	Skin_Not_Sun_Exposed_Suprapubic	ACP6	1	147128728	C	T	-0.704571	0.0926341	0.0138	0.0129
ENSG00000162836	Brain_Hypothalamus	ACP6	1	147096505	T	C	-1.02639	0.144108	0.0126	0.0127
ENSG00000162836	Artery_Tibial	ACP6	1	147096505	T	C	-0.855	0.070427	0.0126	0.0127
ENSG00000162836	Brain_Anterior_cingulate_cortex_BA24	ACP6	1	147107893	A	G	0.565018	0.0743738	0.0056	0.006
ENSG00000162836	Heart_Left_Ventricle	ACP6	1	147124310	G	T	0.519358	0.0358163	-0.0043	0.0054
ENSG00000162836	Colon_Transverse	ACP6	1	147096505	T	C	-0.953341	0.110626	0.0126	0.0127
ENSG00000162836	Brain_Amygdala	ACP6	1	147096505	T	C	-0.78173	0.129359	0.0126	0.0127
ENSG00000162836	Muscle_Skeletal	ACP6	1	147124310	G	T	0.566444	0.0246001	-0.0043	0.0054
ENSG00000162836	Cells_Cultured_fibroblasts	ACP6	1	147125498	C	T	0.261	0.024793	-0.0042	0.0039
ENSG00000162836	Adipose_Subcutaneous	ACP6	1	147148580	A	G	-0.167957	0.0273609	0.0014	0.0041
ENSG00000162836	Lung	ACP6	1	147130000	C	T	0.211795	0.036572	0.0035	0.0038
ENSG00000162836	Artery_Tibial	ACP6	1	147124310	G	T	0.514872	0.0497141	-0.0043	0.0054
ENSG00000162836	Brain_Hypothalamus	ACP6	1	147124310	G	T	0.939112	0.053061	-0.0043	0.0054
ENSG00000162836	Adipose_Visceral_Omentum	ACP6	1	147124310	G	T	0.419298	0.0312054	-0.0043	0.0054
ENSG00000162836	Adipose_Subcutaneous	ACP6	1	147141160	T	C	-0.65489	0.0952831	-0.0073	0.0175
ENSG00000162836	Esophagus_Mucosa	ACP6	1	147124310	G	T	0.681539	0.0262711	-0.0043	0.0054
ENSG00000162836	Heart_Atrial_Appendage	ACP6	1	147128728	C	T	-0.754398	0.10523	0.0138	0.0129
ENSG00000162836	Brain_Cerebellar_Hemisphere	ACP6	1	147119273	A	G	0.484346	0.0599606	-0.0067	0.0038
ENSG00000162836	Colon_Transverse	ACP6	1	147141160	T	C	-0.689878	0.105011	-0.0073	0.0175
ENSG00000162836	Testis	ACP6	1	147124310	G	T	0.763549	0.0377847	-0.0043	0.0054
ENSG00000162836	Colon_Transverse	ACP6	1	147124310	G	T	0.542928	0.0468064	-0.0043	0.0054
ENSG00000162836	Stomach	ACP6	1	147124310	G	T	0.412767	0.0551766	-0.0043	0.0054
ENSG00000162836	Cells_Cultured_fibroblasts	ACP6	1	147119273	A	G	0.387607	0.0246055	-0.0067	0.0038
ENSG00000162836	Brain_Substantia_nigra	ACP6	1	147124310	G	T	1.03301	0.0658754	-0.0043	0.0054
ENSG00000162836	Pituitary	ACP6	1	147118500	G	A	0.463231	0.0746068	-0.0032	0.004
ENSG00000162836	Skin_Not_Sun_Exposed_Suprapubic	ACP6	1	147138895	A	G	0.254039	0.0359282	-0.0038	0.0049
ENSG00000162836	Esophagus_Gastroesophageal_Junction	ACP6	1	147130043	C	T	0.234566	0.0399533	-0.0026	0.0039
ENSG00000162836	Testis	ACP6	1	147141160	T	C	-0.656128	0.0963688	-0.0073	0.0175
ENSG00000162836	Adipose_Visceral_Omentum	ACP6	1	147130043	C	T	0.178894	0.0309175	-0.0026	0.0039
ENSG00000162836	Lung	ACP6	1	147119273	A	G	0.328931	0.037156	-0.0067	0.0038
ENSG00000162836	Skin_Sun_Exposed_Lower_leg	ACP6	1	147124310	G	T	0.595124	0.0253112	-0.0043	0.0054
ENSG00000162836	Skin_Not_Sun_Exposed_Suprapubic	ACP6	1	147129014	A	G	0.593849	0.0280699	-0.0051	0.0043
ENSG00000162836	Ovary	ACP6	1	147124310	G	T	0.489221	0.0535713	-0.0043	0.0054
ENSG00000162836	Breast_Mammary_Tissue	ACP6	1	147124310	G	T	0.285309	0.0351965	-0.0043	0.0054
ENSG00000162836	Adrenal_Gland	ACP6	1	147124310	G	T	0.891139	0.0410477	-0.0043	0.0054
ENSG00000162836	Stomach	ACP6	1	147192029	T	A	0.269429	0.0410588	0.0023	0.0047
ENSG00000162836	Whole_Blood	ACP6	1	147124310	G	T	0.200347	0.0258554	-0.0043	0.0054
ENSG00000162836	Esophagus_Mucosa	ACP6	1	147142697	G	T	-0.535059	0.0789674	-0.0028	0.0165
ENSG00000162836	Stomach	ACP6	1	147130661	T	C	0.266471	0.0437919	-0.0026	0.0039
ENSG00000162836	Artery_Aorta	ACP6	1	147100887	C	T	0.14947	0.0263827	-0.0022	0.0041
ENSG00000162836	Esophagus_Gastroesophageal_Junction	ACP6	1	147096505	T	C	-0.941013	0.0981609	0.0126	0.0127
ENSG00000162836	Artery_Coronary	ACP6	1	147124310	G	T	0.555242	0.0377075	-0.0043	0.0054
ENSG00000162836	Brain_Cerebellum	ACP6	1	147119273	A	G	0.579197	0.0529142	-0.0067	0.0038
ENSG00000162836	Muscle_Skeletal	ACP6	1	147122616	C	T	0.143822	0.0240429	-0.0029	0.0039
ENSG00000162836	Skin_Sun_Exposed_Lower_leg	ACP6	1	147128728	C	T	-0.825663	0.0770987	0.0138	0.0129
ENSG00000162836	Liver	ACP6	1	147128728	C	T	-0.728054	0.110621	0.0138	0.0129
ENSG00000162836	Adipose_Subcutaneous	ACP6	1	147128728	C	T	-0.853985	0.0787351	0.0138	0.0129
ENSG00000162836	Minor_Salivary_Gland	ACP6	1	147119273	A	G	0.668989	0.0494864	-0.0067	0.0038
ENSG00000162836	Lung	ACP6	1	147096505	T	C	-0.835041	0.126571	0.0126	0.0127
ENSG00000162836	Liver	ACP6	1	147124310	G	T	0.389841	0.0618061	-0.0043	0.0054
ENSG00000162836	Brain_Putamen_basal_ganglia	ACP6	1	147141810	T	C	-0.323242	0.0410532	0.0012	0.0041
ENSG00000162836	Testis	ACP6	1	147096505	T	C	-1.19887	0.0824016	0.0126	0.0127
ENSG00000162836	Muscle_Skeletal	ACP6	1	147128728	C	T	-0.638227	0.0710806	0.0138	0.0129
ENSG00000183760	Brain_Hippocampus	ACP7	19	39546960	T	C	-0.310499	0.0523971	0.0017	0.0041
ENSG00000183760	Brain_Caudate_basal_ganglia	ACP7	19	39550045	C	A	0.446901	0.0579903	-0.0037	0.0038
ENSG00000183760	Brain_Nucleus_accumbens_basal_ganglia	ACP7	19	39567447	C	T	-0.37834	0.0636336	0.0042	0.0038
ENSG00000183760	Cells_Cultured_fibroblasts	ACP7	19	39559136	G	GTTTACAATCCTTTAGCTAGACACAGAGTGCTGATTGGTGTGTTTTTACAGAGTGCTGATTGGTGCA	0.5267	0.0444128	0.0154	0.0168
ENSG00000183760	Brain_Cerebellar_Hemisphere	ACP7	19	39604709	C	T	-0.293506	0.0495303	-0.0069	0.0037
ENSG00000183760	Brain_Cerebellar_Hemisphere	ACP7	19	39575149	C	G	0.932817	0.136481	0.0109	0.0124
ENSG00000183760	Brain_Cerebellum	ACP7	19	39575149	C	G	0.952402	0.151964	0.0109	0.0124
ENSG00000100312	Adipose_Subcutaneous	ACR	22	51171693	A	G	-0.164673	0.0280072	0.0001	0.0047
ENSG00000100312	Skin_Sun_Exposed_Lower_leg	ACR	22	51171693	A	G	-0.183498	0.0305036	0.0001	0.0047
ENSG00000134940	Brain_Hypothalamus	ACRV1	11	125739386	T	C	0.606365	0.0953553	-0.0043	0.0057
ENSG00000134940	Artery_Tibial	ACRV1	11	125516291	G	C	-0.305329	0.0510345	-0.002	0.0037
ENSG00000134940	Cells_Cultured_fibroblasts	ACRV1	11	125547660	G	C	0.339918	0.0595229	-0.0017	0.0051
ENSG00000103740	Stomach	ACSBG1	15	78497593	C	T	0.336324	0.0503371	0.004	0.0038
ENSG00000103740	Small_Intestine_Terminal_Ileum	ACSBG1	15	78474776	A	AC	0.387999	0.0664966	0.0112	0.0062
ENSG00000103740	Skin_Sun_Exposed_Lower_leg	ACSBG1	15	78503202	C	A	-0.18568	0.033486	0.0028	0.0038
ENSG00000103740	Esophagus_Gastroesophageal_Junction	ACSBG1	15	78497593	C	T	0.492061	0.041284	0.004	0.0038
ENSG00000103740	Testis	ACSBG1	15	78536924	A	G	-0.391471	0.0577434	-0.001	0.0037
ENSG00000103740	Colon_Transverse	ACSBG1	15	78501420	CCTGT	C	0.433273	0.0471317	0.0052	0.0054
ENSG00000103740	Colon_Sigmoid	ACSBG1	15	78527038	T	TC	-0.427964	0.0718218	-0.0046	0.0113
ENSG00000103740	Nerve_Tibial	ACSBG1	15	78497593	C	T	0.333065	0.0430418	0.004	0.0038
ENSG00000103740	Heart_Atrial_Appendage	ACSBG1	15	78448456	A	G	0.35794	0.0390837	0.0029	0.0037
ENSG00000103740	Colon_Sigmoid	ACSBG1	15	78497593	C	T	0.356591	0.0557388	0.004	0.0038
ENSG00000130377	Esophagus_Muscularis	ACSBG2	19	6095960	T	G	0.214295	0.0353022	0.0026	0.0039
ENSG00000167107	Stomach	ACSF2	17	48535914	T	C	-0.185722	0.02965	0.0034	0.0044
ENSG00000167107	Skin_Sun_Exposed_Lower_leg	ACSF2	17	48539763	A	C	-0.30642	0.0301016	0.0011	0.0041
ENSG00000167107	Whole_Blood	ACSF2	17	48514042	G	A	-0.155483	0.0228969	0.001	0.0042
ENSG00000167107	Skin_Not_Sun_Exposed_Suprapubic	ACSF2	17	48511800	A	C	-0.29893	0.0318847	-0.0012	0.0041
ENSG00000167107	Testis	ACSF2	17	48512126	G	A	-0.272467	0.0340843	0.0018	0.0038
ENSG00000167107	Heart_Atrial_Appendage	ACSF2	17	48521232	G	C	-0.298076	0.0280301	0.0029	0.0044
ENSG00000167107	Lung	ACSF2	17	48557326	A	G	-0.180793	0.0278698	0.0053	0.0037
ENSG00000167107	Nerve_Tibial	ACSF2	17	48511800	A	C	-0.271639	0.0308945	-0.0012	0.0041
ENSG00000167107	Heart_Left_Ventricle	ACSF2	17	48522513	T	G	-0.50786	0.0354856	0.0028	0.0044
ENSG00000176715	Brain_Frontal_Cortex_BA9	ACSF3	16	89167066	G	C	-0.581182	0.0729704	0.0002	0.0044
ENSG00000176715	Brain_Frontal_Cortex_BA9	ACSF3	16	89180695	T	C	0.680333	0.0922494	0.0031	0.0059
ENSG00000176715	Thyroid	ACSF3	16	89171228	G	C	0.534906	0.0394936	0.0003	0.0043
ENSG00000176715	Brain_Cortex	ACSF3	16	89170421	A	G	-0.636155	0.0572828	0.0023	0.0041
ENSG00000176715	Brain_Nucleus_accumbens_basal_ganglia	ACSF3	16	89170421	A	G	-0.548073	0.0521369	0.0023	0.0041
ENSG00000176715	Artery_Tibial	ACSF3	16	89173704	G	C	-0.309094	0.0315545	0.0033	0.0039
ENSG00000176715	Brain_Cortex	ACSF3	16	89180695	T	C	0.590767	0.0850706	0.0031	0.0059
ENSG00000176715	Adrenal_Gland	ACSF3	16	89167066	G	C	-0.493153	0.0461221	0.0002	0.0044
ENSG00000176715	Liver	ACSF3	16	89173583	G	C	-0.691009	0.0631513	0.002	0.0044
ENSG00000176715	Testis	ACSF3	16	89146714	A	G	-0.27052	0.0434755	-0.0041	0.0046
ENSG00000176715	Brain_Cerebellum	ACSF3	16	89222944	G	A	-0.348074	0.0538501	-0.0052	0.0039
ENSG00000176715	Skin_Not_Sun_Exposed_Suprapubic	ACSF3	16	89173704	G	C	-0.158284	0.0282537	0.0033	0.0039
ENSG00000176715	Esophagus_Mucosa	ACSF3	16	89173704	G	C	-0.276869	0.035184	0.0033	0.0039
ENSG00000176715	Stomach	ACSF3	16	89250882	C	T	0.188488	0.0304561	0.0015	0.0038
ENSG00000176715	Brain_Caudate_basal_ganglia	ACSF3	16	89229372	C	T	0.700297	0.0595232	-0.0056	0.0044
ENSG00000176715	Cells_Cultured_fibroblasts	ACSF3	16	89199108	A	G	0.370524	0.0558009	-0.0035	0.0053
ENSG00000176715	Thyroid	ACSF3	16	89180695	T	C	0.321871	0.0569469	0.0031	0.0059
ENSG00000176715	Brain_Putamen_basal_ganglia	ACSF3	16	89229088	C	T	0.657309	0.0781231	-0.0059	0.0044
ENSG00000176715	Heart_Left_Ventricle	ACSF3	16	89199108	A	G	0.545551	0.0559113	-0.0035	0.0053
ENSG00000176715	Lung	ACSF3	16	89173704	G	C	-0.169371	0.0260645	0.0033	0.0039
ENSG00000176715	Colon_Transverse	ACSF3	16	89173704	G	C	-0.138536	0.0238112	0.0033	0.0039
ENSG00000176715	Brain_Substantia_nigra	ACSF3	16	89225074	ATG	A	0.662625	0.102265	-0.0213	0.0127
ENSG00000176715	Skin_Sun_Exposed_Lower_leg	ACSF3	16	89154265	C	T	-0.186599	0.0258338	0.0019	0.0045
ENSG00000176715	Adipose_Visceral_Omentum	ACSF3	16	89193677	A	G	-0.343582	0.0395314	0.006	0.0045
ENSG00000176715	Adipose_Subcutaneous	ACSF3	16	89173704	G	C	-0.239702	0.027211	0.0033	0.0039
ENSG00000176715	Esophagus_Muscularis	ACSF3	16	89173704	G	C	-0.29112	0.0352782	0.0033	0.0039
ENSG00000176715	Testis	ACSF3	16	89167094	C	T	-0.526178	0.0388133	0.0014	0.0044
ENSG00000176715	Heart_Atrial_Appendage	ACSF3	16	89173704	G	C	-0.257028	0.0440372	0.0033	0.0039
ENSG00000176715	Pancreas	ACSF3	16	89201395	T	C	0.472958	0.0586319	-0.0037	0.0056
ENSG00000176715	Whole_Blood	ACSF3	16	89179567	A	G	-0.219829	0.0228508	-0.0012	0.004
ENSG00000176715	Esophagus_Muscularis	ACSF3	16	88314662	T	C	-0.447256	0.0801833	-0.036	0.0488
ENSG00000176715	Muscle_Skeletal	ACSF3	16	89147403	A	G	0.278099	0.04187	0.0034	0.0061
ENSG00000176715	Heart_Left_Ventricle	ACSF3	16	89180695	T	C	0.365251	0.0634431	0.0031	0.0059
ENSG00000176715	Prostate	ACSF3	16	89143702	A	G	-0.308832	0.0524499	0.0059	0.0042
ENSG00000176715	Esophagus_Mucosa	ACSF3	16	89148524	C	T	0.241419	0.0379082	0.0061	0.0042
ENSG00000176715	Skin_Sun_Exposed_Lower_leg	ACSF3	16	89173704	G	C	-0.145122	0.0231559	0.0033	0.0039
ENSG00000176715	Testis	ACSF3	16	89151436	A	C	-0.517284	0.0388705	0.0027	0.0037
ENSG00000176715	Nerve_Tibial	ACSF3	16	89173704	G	C	-0.257268	0.0332145	0.0033	0.0039
ENSG00000176715	Cells_Cultured_fibroblasts	ACSF3	16	89290896	A	G	-0.952762	0.151981	-0.097	0.249
ENSG00000176715	Breast_Mammary_Tissue	ACSF3	16	89173704	G	C	-0.221134	0.0393701	0.0033	0.0039
ENSG00000176715	Muscle_Skeletal	ACSF3	16	89173704	G	C	-0.172576	0.0310583	0.0033	0.0039
ENSG00000176715	Brain_Amygdala	ACSF3	16	89178773	G	A	-0.569983	0.0795405	0.0034	0.0042
ENSG00000176715	Artery_Aorta	ACSF3	16	89173704	G	C	-0.279778	0.0407213	0.0033	0.0039
ENSG00000176715	Heart_Atrial_Appendage	ACSF3	16	89206483	C	T	0.392016	0.0529225	-0.0072	0.0044
ENSG00000151726	Brain_Cerebellum	ACSL1	4	185747653	T	TC	-0.381991	0.0594207	-0.003	0.0059
ENSG00000151726	Testis	ACSL1	4	185747362	T	C	0.488595	0.0339695	0.0009	0.0053
ENSG00000151726	Skin_Sun_Exposed_Lower_leg	ACSL1	4	185915216	T	G	-0.339777	0.0508645	0.0014	0.0075
ENSG00000123983	Nerve_Tibial	ACSL3	2	223726324	A	C	0.450547	0.0758261	-0.0106	0.0131
ENSG00000123983	Cells_Cultured_fibroblasts	ACSL3	2	223726324	A	C	0.539348	0.0646873	-0.0106	0.0131
ENSG00000123983	Colon_Sigmoid	ACSL3	2	223707608	A	G	0.257216	0.0413741	0.0028	0.0037
ENSG00000123983	Testis	ACSL3	2	223725676	T	G	0.280567	0.0311581	0.0033	0.0038
ENSG00000123983	Esophagus_Mucosa	ACSL3	2	223684187	G	A	-0.183191	0.0309848	-0.0013	0.004
ENSG00000123983	Thyroid	ACSL3	2	223739820	A	G	0.258735	0.0433245	0.0027	0.0057
ENSG00000197142	Whole_Blood	ACSL5	10	114143839	T	G	-0.489396	0.0167469	0.0056	0.0037
ENSG00000197142	Testis	ACSL5	10	114173554	A	G	-0.322106	0.0543453	-0.0003	0.006
ENSG00000197142	Pancreas	ACSL5	10	114138672	A	G	0.277021	0.0492546	0.0066	0.0044
ENSG00000197142	Cells_Cultured_fibroblasts	ACSL5	10	114169552	A	G	0.177031	0.0311586	-0.0059	0.0041
ENSG00000197142	Esophagus_Mucosa	ACSL5	10	114095973	G	A	-0.199138	0.0350901	0.0061	0.0037
ENSG00000197142	Brain_Cerebellum	ACSL5	10	114109360	C	T	0.31526	0.0546704	-0.009	0.0042
ENSG00000197142	Brain_Cerebellar_Hemisphere	ACSL5	10	114166748	T	C	0.29966	0.051294	-0.0062	0.0041
ENSG00000164398	Brain_Putamen_basal_ganglia	ACSL6	5	131327345	C	T	0.24807	0.0426265	0.0109	0.0046
ENSG00000164398	Whole_Blood	ACSL6	5	131327345	C	T	-0.160896	0.0208319	0.0109	0.0046
ENSG00000164398	Esophagus_Gastroesophageal_Junction	ACSL6	5	130954943	T	C	-0.440853	0.0527985	0.0042	0.0047
ENSG00000164398	Brain_Nucleus_accumbens_basal_ganglia	ACSL6	5	131322494	T	C	0.298845	0.0462134	0.0126	0.0047
ENSG00000164398	Esophagus_Muscularis	ACSL6	5	131242232	TA	T	0.447815	0.057894	-0.01	0.0077
ENSG00000164398	Brain_Cortex	ACSL6	5	131327345	C	T	0.291529	0.0432915	0.0109	0.0046
ENSG00000164398	Testis	ACSL6	5	131327465	G	C	0.136888	0.0230724	0.0107	0.0045
ENSG00000164398	Colon_Transverse	ACSL6	5	131319036	G	A	0.808058	0.0624479	-0.0071	0.0046
ENSG00000164398	Colon_Sigmoid	ACSL6	5	131240843	A	C	0.740328	0.0905878	-0.0055	0.0046
ENSG00000164398	Small_Intestine_Terminal_Ileum	ACSL6	5	131329591	C	T	0.809812	0.118854	-0.012	0.0054
ENSG00000164398	Brain_Cerebellum	ACSL6	5	131327465	G	C	0.48251	0.0521786	0.0107	0.0045
ENSG00000166743	Thyroid	ACSM1	16	20674116	C	T	0.670557	0.0520565	0.0032	0.0047
ENSG00000166743	Whole_Blood	ACSM1	16	20618004	T	C	0.557639	0.0493372	0.0028	0.0047
ENSG00000166743	Pancreas	ACSM1	16	20674116	C	T	0.883302	0.0748846	0.0032	0.0047
ENSG00000166743	Lung	ACSM1	16	20618004	T	C	0.710167	0.0508959	0.0028	0.0047
ENSG00000166743	Artery_Tibial	ACSM1	16	20794983	G	A	0.345115	0.0611612	0.0117	0.0052
ENSG00000166743	Esophagus_Mucosa	ACSM1	16	20674116	C	T	0.653029	0.0489074	0.0032	0.0047
ENSG00000166743	Heart_Atrial_Appendage	ACSM1	16	20674116	C	T	0.472519	0.0568821	0.0032	0.0047
ENSG00000166743	Adrenal_Gland	ACSM1	16	20674116	C	T	0.596088	0.072516	0.0032	0.0047
ENSG00000166743	Prostate	ACSM1	16	20612799	A	G	0.566717	0.0600611	0.0009	0.0044
ENSG00000166743	Stomach	ACSM1	16	20671260	G	A	0.84557	0.0429237	-0.0007	0.004
ENSG00000166743	Artery_Tibial	ACSM1	16	20490613	T	C	-0.351926	0.0421709	0.0011	0.0041
ENSG00000166743	Artery_Tibial	ACSM1	16	20687543	C	T	0.648278	0.0541872	0.0031	0.005
ENSG00000166743	Colon_Transverse	ACSM1	16	20618004	T	C	0.69684	0.0615827	0.0028	0.0047
ENSG00000166743	Minor_Salivary_Gland	ACSM1	16	20609836	T	A	0.466327	0.074146	0.002	0.0048
ENSG00000166743	Brain_Cerebellar_Hemisphere	ACSM1	16	20715222	G	A	-0.79436	0.0692823	0.0014	0.0038
ENSG00000166743	Adipose_Visceral_Omentum	ACSM1	16	20651378	G	C	0.39481	0.0428715	0.0024	0.0046
ENSG00000166743	Skin_Sun_Exposed_Lower_leg	ACSM1	16	20618004	T	C	0.734708	0.0575884	0.0028	0.0047
ENSG00000166743	Esophagus_Muscularis	ACSM1	16	20622726	G	A	0.386027	0.0390942	0.0003	0.0039
ENSG00000166743	Artery_Tibial	ACSM1	16	20565815	A	G	0.476211	0.0776662	0.004	0.0064
ENSG00000166743	Adipose_Subcutaneous	ACSM1	16	20623549	A	G	0.397018	0.0471465	0.002	0.0046
ENSG00000166743	Muscle_Skeletal	ACSM1	16	20719337	A	T	-0.399739	0.0430243	0.0014	0.0038
ENSG00000166743	Small_Intestine_Terminal_Ileum	ACSM1	16	20618004	T	C	0.742032	0.0764177	0.0028	0.0047
ENSG00000166743	Vagina	ACSM1	16	20674116	C	T	0.560149	0.0936685	0.0032	0.0047
ENSG00000166743	Breast_Mammary_Tissue	ACSM1	16	20674116	C	T	0.322831	0.0447489	0.0032	0.0047
ENSG00000166743	Testis	ACSM1	16	20622231	G	A	0.51945	0.0417089	0.0008	0.0039
ENSG00000166743	Artery_Coronary	ACSM1	16	20618004	T	C	0.474818	0.0807658	0.0028	0.0047
ENSG00000166743	Nerve_Tibial	ACSM1	16	20800916	G	A	0.563029	0.0770248	0.0114	0.0052
ENSG00000166743	Nerve_Tibial	ACSM1	16	20687543	C	T	0.484716	0.0825468	0.0031	0.005
ENSG00000166743	Skin_Sun_Exposed_Lower_leg	ACSM1	16	20687543	C	T	0.299669	0.0489088	0.0031	0.005
ENSG00000166743	Brain_Cerebellum	ACSM1	16	20719337	A	T	-0.538719	0.0729263	0.0014	0.0038
ENSG00000166743	Colon_Sigmoid	ACSM1	16	20618004	T	C	0.474454	0.0620744	0.0028	0.0047
ENSG00000166743	Skin_Not_Sun_Exposed_Suprapubic	ACSM1	16	20618004	T	C	0.569058	0.0474721	0.0028	0.0047
ENSG00000166743	Adipose_Subcutaneous	ACSM1	16	20323168	A	G	-0.894879	0.16129	-0.0021	0.0147
ENSG00000166743	Liver	ACSM1	16	20618004	T	C	0.684708	0.0811433	0.0028	0.0047
ENSG00000166743	Esophagus_Gastroesophageal_Junction	ACSM1	16	20618004	T	C	0.53873	0.0543892	0.0028	0.0047
ENSG00000166743	Esophagus_Muscularis	ACSM1	16	20687543	C	T	0.335309	0.0465586	0.0031	0.005
ENSG00000166743	Artery_Tibial	ACSM1	16	20622231	G	A	0.302636	0.0487383	0.0008	0.0039
ENSG00000166743	Artery_Aorta	ACSM1	16	20687543	C	T	0.387191	0.0503914	0.0031	0.005
ENSG00000166743	Stomach	ACSM1	16	20687543	C	T	0.490232	0.058823	0.0031	0.005
ENSG00000166743	Artery_Aorta	ACSM1	16	20674116	C	T	0.686248	0.0471075	0.0032	0.0047
ENSG00000005187	Skin_Sun_Exposed_Lower_leg	ACSM3	16	20740321	T	C	0.393688	0.0371248	0.0067	0.0043
ENSG00000005187	Esophagus_Mucosa	ACSM3	16	20758003	G	A	0.519145	0.0389602	0.0081	0.0041
ENSG00000005187	Muscle_Skeletal	ACSM3	16	20740321	T	C	0.578617	0.0444135	0.0067	0.0043
ENSG00000005187	Esophagus_Muscularis	ACSM3	16	20893237	G	A	0.286376	0.0361117	0.0057	0.0041
ENSG00000005187	Colon_Sigmoid	ACSM3	16	20689064	A	G	-0.374644	0.0653582	-0.0036	0.005
ENSG00000005187	Skin_Not_Sun_Exposed_Suprapubic	ACSM3	16	20697342	C	T	0.410362	0.0328439	0.0079	0.0042
ENSG00000005187	Thyroid	ACSM3	16	20677170	T	C	-0.292576	0.0450092	0.0026	0.0038
ENSG00000215009	Adipose_Subcutaneous	ACSM4	12	7507726	G	T	0.397859	0.0573953	-0.005	0.0039
ENSG00000215009	Adipose_Visceral_Omentum	ACSM4	12	7507726	G	T	0.400755	0.0616109	-0.005	0.0039
ENSG00000215009	Lung	ACSM4	12	7507726	G	T	0.441024	0.064337	-0.005	0.0039
ENSG00000215009	Spleen	ACSM4	12	7507726	G	T	0.577889	0.0750478	-0.005	0.0039
ENSG00000215009	Breast_Mammary_Tissue	ACSM4	12	7507726	G	T	0.462765	0.0731044	-0.005	0.0039
ENSG00000183549	Lung	ACSM5	16	20718338	T	C	-0.983014	0.103804	0.0001	0.0129
ENSG00000183549	Brain_Caudate_basal_ganglia	ACSM5	16	20434318	T	C	1.03993	0.148011	-0.0175	0.0129
ENSG00000183549	Lung	ACSM5	16	20476477	G	A	-0.267847	0.0337341	0.0028	0.0041
ENSG00000183549	Brain_Hypothalamus	ACSM5	16	20439070	G	A	-0.591642	0.0923268	0.0151	0.0069
ENSG00000183549	Liver	ACSM5	16	20441077	G	A	-0.733945	0.0820704	0.0146	0.0079
ENSG00000183549	Thyroid	ACSM5	16	20420807	T	G	1.27736	0.063781	-0.0175	0.0082
ENSG00000183549	Artery_Tibial	ACSM5	16	20477526	G	C	-0.867452	0.15372	-0.0057	0.0154
ENSG00000183549	Brain_Cortex	ACSM5	16	20421888	G	C	0.843835	0.138662	-0.0144	0.0128
ENSG00000183549	Heart_Atrial_Appendage	ACSM5	16	20474682	C	T	-0.261968	0.0396199	0.0004	0.0045
ENSG00000183549	Cells_Cultured_fibroblasts	ACSM5	16	20449449	C	T	-0.58554	0.0390478	0.001	0.0041
ENSG00000183549	Small_Intestine_Terminal_Ileum	ACSM5	16	20432605	G	A	0.571367	0.088706	-0.0121	0.0077
ENSG00000183549	Adrenal_Gland	ACSM5	16	20448330	G	A	-0.309713	0.0520674	0.0028	0.0042
ENSG00000183549	Thyroid	ACSM5	16	20483383	G	GTGTT	-0.766118	0.120569	-0.0243	0.0192
ENSG00000183549	Colon_Transverse	ACSM5	16	20421888	G	C	0.355936	0.0608314	-0.0144	0.0128
ENSG00000183549	Adipose_Subcutaneous	ACSM5	16	20488803	A	T	0.160971	0.0285164	0.0006	0.0039
ENSG00000183549	Adipose_Visceral_Omentum	ACSM5	16	20423913	T	A	0.333302	0.0570054	-0.0158	0.008
ENSG00000183549	Colon_Sigmoid	ACSM5	16	20432511	G	A	0.565898	0.0753809	-0.0164	0.0127
ENSG00000183549	Muscle_Skeletal	ACSM5	16	20452341	C	T	-0.430644	0.0393339	-0.0046	0.0046
ENSG00000183549	Heart_Atrial_Appendage	ACSM5	16	20420807	T	G	1.41979	0.062214	-0.0175	0.0082
ENSG00000183549	Artery_Aorta	ACSM5	16	20448330	G	A	-0.278038	0.0436095	0.0028	0.0042
ENSG00000183549	Stomach	ACSM5	16	20448330	G	A	-0.342878	0.0479762	0.0028	0.0042
ENSG00000183549	Thyroid	ACSM5	16	20448527	C	T	-0.244554	0.0372707	0.0015	0.0041
ENSG00000183549	Adipose_Subcutaneous	ACSM5	16	20483383	G	GTGTT	-0.770069	0.0878089	-0.0243	0.0192
ENSG00000183549	Adipose_Subcutaneous	ACSM5	16	20439070	G	A	-0.413649	0.0547878	0.0151	0.0069
ENSG00000183549	Testis	ACSM5	16	20424451	C	A	1.00133	0.117704	-0.0164	0.0128
ENSG00000183549	Adipose_Visceral_Omentum	ACSM5	16	20430769	T	C	-0.511655	0.0898867	-0.021	0.0136
ENSG00000183549	Heart_Left_Ventricle	ACSM5	16	20420807	T	G	1.40578	0.0763813	-0.0175	0.0082
ENSG00000183549	Artery_Tibial	ACSM5	16	20420889	C	T	0.878609	0.104249	-0.0156	0.0127
ENSG00000183549	Artery_Tibial	ACSM5	16	20430769	T	C	-0.894377	0.110647	-0.021	0.0136
ENSG00000183549	Skin_Not_Sun_Exposed_Suprapubic	ACSM5	16	20448330	G	A	-0.529983	0.0424306	0.0028	0.0042
ENSG00000183549	Colon_Sigmoid	ACSM5	16	20476477	G	A	-0.324833	0.0401935	0.0028	0.0041
ENSG00000183549	Spleen	ACSM5	16	20420807	T	G	1.13031	0.111513	-0.0175	0.0082
ENSG00000183549	Brain_Putamen_basal_ganglia	ACSM5	16	20420488	T	C	0.781288	0.123677	-0.0142	0.0081
ENSG00000183549	Colon_Transverse	ACSM5	16	20448527	C	T	-0.189825	0.0264914	0.0015	0.0041
ENSG00000183549	Adipose_Visceral_Omentum	ACSM5	16	20439651	A	G	-0.320052	0.0555078	0.015	0.0068
ENSG00000183549	Adipose_Subcutaneous	ACSM5	16	20423913	T	A	0.310103	0.0489877	-0.0158	0.008
ENSG00000183549	Skin_Sun_Exposed_Lower_leg	ACSM5	16	20430769	T	C	-1.31732	0.106872	-0.021	0.0136
ENSG00000183549	Muscle_Skeletal	ACSM5	16	20915005	T	C	-0.663342	0.105166	-0.0114	0.013
ENSG00000183549	Skin_Not_Sun_Exposed_Suprapubic	ACSM5	16	20430769	T	C	-1.06919	0.143824	-0.021	0.0136
ENSG00000183549	Nerve_Tibial	ACSM5	16	20483383	G	GTGTT	-0.818638	0.0858763	-0.0243	0.0192
ENSG00000183549	Lung	ACSM5	16	20420889	C	T	0.883676	0.0754448	-0.0156	0.0127
ENSG00000183549	Nerve_Tibial	ACSM5	16	20420328	G	T	0.366719	0.0440355	-0.0133	0.0077
ENSG00000183549	Brain_Cerebellar_Hemisphere	ACSM5	16	20430769	T	C	-1.09195	0.179111	-0.021	0.0136
ENSG00000183549	Muscle_Skeletal	ACSM5	16	20420807	T	G	0.619578	0.0627909	-0.0175	0.0082
ENSG00000183549	Muscle_Skeletal	ACSM5	16	20441787	A	G	-0.413585	0.0678081	0.0155	0.0068
ENSG00000183549	Nerve_Tibial	ACSM5	16	20448527	C	T	-0.463059	0.0525285	0.0015	0.0041
ENSG00000173124	Skin_Sun_Exposed_Lower_leg	ACSM6	10	96957269	C	T	-0.373047	0.0414521	-0.0017	0.0049
ENSG00000173124	Adipose_Subcutaneous	ACSM6	10	96752127	G	GCT	1.6705	0.0813212	0.0024	0.0117
ENSG00000173124	Adipose_Visceral_Omentum	ACSM6	10	96757715	T	C	1.46699	0.0929408	0.0106	0.0074
ENSG00000173124	Small_Intestine_Terminal_Ileum	ACSM6	10	96663688	A	C	1.51244	0.156155	0.0093	0.0074
ENSG00000173124	Prostate	ACSM6	10	96693563	A	G	1.17099	0.156127	0.009	0.0074
ENSG00000173124	Breast_Mammary_Tissue	ACSM6	10	96699980	C	T	1.38923	0.104527	0.0091	0.0074
ENSG00000173124	Esophagus_Gastroesophageal_Junction	ACSM6	10	96744295	CTT	C	1.34669	0.10833	-0.0127	0.0135
ENSG00000173124	Thyroid	ACSM6	10	96749181	A	T	0.615877	0.0796382	0.0094	0.0073
ENSG00000173124	Artery_Aorta	ACSM6	10	96686366	C	T	0.991139	0.115424	0.0091	0.0074
ENSG00000173124	Artery_Coronary	ACSM6	10	96693563	A	G	1.27488	0.137169	0.009	0.0074
ENSG00000173124	Nerve_Tibial	ACSM6	10	96666317	T	C	1.56366	0.0798487	0.0088	0.0074
ENSG00000154930	Nerve_Tibial	ACSS1	20	25012178	G	A	-0.215194	0.0387566	0.0013	0.0057
ENSG00000154930	Whole_Blood	ACSS1	20	25041987	G	C	-0.381007	0.0653803	0.0938	0.0909
ENSG00000154930	Heart_Left_Ventricle	ACSS1	20	25049808	TGCACA	T	0.23046	0.0329116	-0.0068	0.0064
ENSG00000154930	Muscle_Skeletal	ACSS1	20	25054440	T	C	0.192782	0.0294794	-0.0023	0.0044
ENSG00000154930	Brain_Cerebellum	ACSS1	20	25027630	A	G	-0.38751	0.0547097	0.0039	0.0039
ENSG00000154930	Brain_Cerebellar_Hemisphere	ACSS1	20	25035711	A	G	-0.466864	0.0600017	0.0051	0.0039
ENSG00000154930	Skin_Sun_Exposed_Lower_leg	ACSS1	20	24924073	A	G	-0.199442	0.0357164	0.0031	0.0058
ENSG00000154930	Heart_Atrial_Appendage	ACSS1	20	25038231	T	G	0.244056	0.0424245	-0.0024	0.0044
ENSG00000154930	Thyroid	ACSS1	20	25012178	G	A	-0.206525	0.0341374	0.0013	0.0057
ENSG00000154930	Cells_Cultured_fibroblasts	ACSS1	20	25038484	T	G	0.241576	0.0243847	0.0082	0.0049
ENSG00000131069	Esophagus_Gastroesophageal_Junction	ACSS2	20	33542605	C	T	0.243576	0.0430838	0.0043	0.0053
ENSG00000131069	Brain_Cerebellar_Hemisphere	ACSS2	20	33538521	G	A	0.347254	0.0469502	0.0116	0.0038
ENSG00000131069	Brain_Caudate_basal_ganglia	ACSS2	20	33466501	G	A	0.344661	0.0423958	0.0102	0.0038
ENSG00000131069	Nerve_Tibial	ACSS2	20	33486596	A	G	0.314721	0.0308812	0.01	0.0038
ENSG00000131069	Muscle_Skeletal	ACSS2	20	33358901	A	T	0.158248	0.0248301	0.0321	0.0038
ENSG00000131069	Cells_Cultured_fibroblasts	ACSS2	20	33508588	T	G	-0.106113	0.0184112	0.0103	0.0037
ENSG00000131069	Brain_Cerebellum	ACSS2	20	33488013	A	G	0.436835	0.0488849	0.0107	0.0038
ENSG00000111058	Esophagus_Muscularis	ACSS3	12	81489714	G	A	-0.146837	0.0261153	-0.0003	0.0039
ENSG00000111058	Esophagus_Mucosa	ACSS3	12	81491199	A	G	-0.161719	0.0246405	-0.0011	0.0038
ENSG00000111058	Thyroid	ACSS3	12	81395153	T	C	-0.409096	0.0316012	0.002	0.0043
ENSG00000111058	Brain_Cortex	ACSS3	12	81520367	T	TG	-0.211875	0.0362075	0.0041	0.005
ENSG00000111058	Artery_Tibial	ACSS3	12	81474002	G	A	-0.206125	0.031533	0.0029	0.004
ENSG00000111058	Pancreas	ACSS3	12	81473720	G	A	1.08315	0.161212	-0.0038	0.0037
ENSG00000111058	Thyroid	ACSS3	12	81480346	G	A	0.462286	0.0737712	0.0056	0.0104
ENSG00000111058	Colon_Transverse	ACSS3	12	81491199	A	G	-0.134888	0.0231444	-0.0011	0.0038
ENSG00000111058	Whole_Blood	ACSS3	12	81333553	GT	G	-0.322723	0.0523054	0.0089	0.0117
ENSG00000111058	Skin_Sun_Exposed_Lower_leg	ACSS3	12	81473459	A	G	-0.223939	0.0263914	0.0027	0.004
ENSG00000111058	Skin_Not_Sun_Exposed_Suprapubic	ACSS3	12	81518745	A	G	-0.261111	0.0271595	0.0023	0.0037
ENSG00000111058	Cells_Cultured_fibroblasts	ACSS3	12	81474002	G	A	-0.200768	0.0245713	0.0029	0.004
ENSG00000111058	Nerve_Tibial	ACSS3	12	81489714	G	A	-0.364749	0.0314822	-0.0003	0.0039
ENSG00000111058	Thyroid	ACSS3	12	81480348	T	C	-0.649435	0.115997	0.0054	0.016
ENSG00000111058	Muscle_Skeletal	ACSS3	12	81477231	A	G	1.03951	0.131622	-0.0026	0.0038
ENSG00000143632	Muscle_Skeletal	ACTA1	1	229569803	G	A	0.111673	0.0187705	-0.0052	0.0043
ENSG00000107796	Cells_Cultured_fibroblasts	ACTA2	10	90756065	T	C	-0.29433	0.0236877	-0.0055	0.0037
ENSG00000107796	Whole_Blood	ACTA2	10	90753758	A	G	-0.484126	0.0277163	-0.0048	0.0035
ENSG00000107796	Cells_EBV-transformed_lymphocytes	ACTA2	10	90755956	GT	G	-0.703887	0.0714793	0.0061	0.0061
ENSG00000169067	Cells_Cultured_fibroblasts	ACTBL2	5	56738129	G	T	-0.324732	0.051493	0.002	0.0042
ENSG00000159251	Artery_Tibial	ACTC1	15	35093232	C	T	-0.230109	0.0311273	0.004	0.0038
ENSG00000159251	Nerve_Tibial	ACTC1	15	35091686	T	G	-0.288767	0.0426019	0.0028	0.0038
ENSG00000159251	Thyroid	ACTC1	15	35602927	C	G	1.88014	0.279011	0.0077	0.0397
ENSG00000159251	Muscle_Skeletal	ACTC1	15	35008676	C	T	-0.277703	0.0284128	0.0038	0.0037
ENSG00000184009	Colon_Sigmoid	ACTG1	17	79518369	G	A	-0.308063	0.0529454	0.0035	0.0053
ENSG00000184009	Liver	ACTG1	17	79481772	C	T	0.441645	0.0534777	0.0075	0.004
ENSG00000184009	Artery_Aorta	ACTG1	17	79478870	A	C	-0.249793	0.0373559	-0.0008	0.0047
ENSG00000184009	Muscle_Skeletal	ACTG1	17	79478870	A	C	-0.247759	0.0310882	-0.0008	0.0047
ENSG00000184009	Artery_Tibial	ACTG1	17	79466845	A	G	-0.283533	0.0262891	-0.0002	0.0045
ENSG00000184009	Esophagus_Gastroesophageal_Junction	ACTG1	17	79456537	C	T	-0.313581	0.0378997	0.0006	0.0043
ENSG00000184009	Esophagus_Muscularis	ACTG1	17	79456537	C	T	-0.263471	0.0315034	0.0006	0.0043
ENSG00000182584	Esophagus_Mucosa	ACTL10	20	32115100	T	C	-0.213997	0.0343618	-0.0019	0.0038
ENSG00000182584	Adrenal_Gland	ACTL10	20	32046759	T	C	-0.454726	0.0737326	-0.0016	0.0038
ENSG00000182584	Pancreas	ACTL10	20	32254831	T	G	0.264539	0.0438868	0.001	0.0037
ENSG00000136518	Colon_Sigmoid	ACTL6A	3	179337405	C	T	-0.199011	0.0266066	-0.0025	0.0037
ENSG00000187003	Testis	ACTL7A	9	111626090	A	G	-0.162013	0.0169987	-0.0017	0.0045
ENSG00000148156	Testis	ACTL7B	9	111618309	C	T	-0.129008	0.0204904	-0.0025	0.0038
ENSG00000117148	Colon_Transverse	ACTL8	1	18122009	C	T	-0.284487	0.0430521	-0.0088	0.004
ENSG00000072110	Skin_Not_Sun_Exposed_Suprapubic	ACTN1	14	69404636	C	T	-0.170661	0.0208213	0.0057	0.0037
ENSG00000072110	Brain_Cerebellar_Hemisphere	ACTN1	14	69445057	C	G	-0.655502	0.101637	-0.0076	0.0045
ENSG00000072110	Esophagus_Mucosa	ACTN1	14	69399996	G	A	-0.235939	0.0273978	0.0112	0.0072
ENSG00000072110	Brain_Cerebellum	ACTN1	14	69445057	C	G	-0.51599	0.0746902	-0.0076	0.0045
ENSG00000072110	Skin_Sun_Exposed_Lower_leg	ACTN1	14	69403714	G	A	-0.163153	0.0213932	0.0062	0.0037
ENSG00000072110	Heart_Atrial_Appendage	ACTN1	14	69408697	A	G	0.161344	0.02778	0.0077	0.0037
ENSG00000072110	Heart_Left_Ventricle	ACTN1	14	69388765	T	G	0.164106	0.0293719	0.004	0.0038
ENSG00000077522	Brain_Cerebellum	ACTN2	1	236921400	C	A	0.423503	0.0646011	0.0042	0.004
ENSG00000077522	Artery_Tibial	ACTN2	1	236854111	T	G	0.263267	0.0331074	0.0041	0.0042
ENSG00000077522	Artery_Aorta	ACTN2	1	236905585	TGGGAACG	T	0.19077	0.0323703	0.0132	0.0061
ENSG00000077522	Heart_Atrial_Appendage	ACTN2	1	236852282	T	A	0.11921	0.0201693	0.0112	0.0038
ENSG00000077522	Prostate	ACTN2	1	236852282	T	A	0.486817	0.0743448	0.0112	0.0038
ENSG00000077522	Esophagus_Gastroesophageal_Junction	ACTN2	1	236852282	T	A	0.479373	0.0441296	0.0112	0.0038
ENSG00000077522	Esophagus_Muscularis	ACTN2	1	236852282	T	A	0.784194	0.0386099	0.0112	0.0038
ENSG00000248746	Testis	ACTN3	11	66313693	G	A	-0.971159	0.116377	0.0187	0.0559
ENSG00000248746	Muscle_Skeletal	ACTN3	11	66328095	T	C	-0.739233	0.0222799	0.0033	0.0037
ENSG00000248746	Thyroid	ACTN3	11	66328494	GTTA	G	0.622545	0.0423538	-0.0054	0.0052
ENSG00000248746	Artery_Aorta	ACTN3	11	66327673	A	G	0.705905	0.0536788	-0.0042	0.0037
ENSG00000248746	Adipose_Subcutaneous	ACTN3	11	66328095	T	C	-0.508748	0.0492408	0.0033	0.0037
ENSG00000248746	Lung	ACTN3	11	66319313	G	A	0.331073	0.0536872	-0.0034	0.0038
ENSG00000248746	Esophagus_Mucosa	ACTN3	11	66328095	T	C	-0.331257	0.0577351	0.0033	0.0037
ENSG00000248746	Minor_Salivary_Gland	ACTN3	11	66286377	C	T	0.562553	0.0914652	-0.0047	0.0038
ENSG00000248746	Skin_Sun_Exposed_Lower_leg	ACTN3	11	66340968	G	A	0.29141	0.0503919	-0.0074	0.0037
ENSG00000248746	Esophagus_Gastroesophageal_Junction	ACTN3	11	66340968	G	A	0.647941	0.0563461	-0.0074	0.0037
ENSG00000248746	Esophagus_Muscularis	ACTN3	11	66328095	T	C	-0.647366	0.0455591	0.0033	0.0037
ENSG00000248746	Heart_Atrial_Appendage	ACTN3	11	66328095	T	C	-0.461426	0.0645667	0.0033	0.0037
ENSG00000248746	Breast_Mammary_Tissue	ACTN3	11	66328494	GTTA	G	0.528358	0.0587108	-0.0054	0.0052
ENSG00000248746	Cells_Cultured_fibroblasts	ACTN3	11	66327673	A	G	0.494348	0.0490163	-0.0042	0.0037
ENSG00000248746	Adipose_Visceral_Omentum	ACTN3	11	66328095	T	C	-0.533398	0.052443	0.0033	0.0037
ENSG00000248746	Nerve_Tibial	ACTN3	11	66328494	GTTA	G	0.564956	0.0467553	-0.0054	0.0052
ENSG00000248746	Artery_Tibial	ACTN3	11	66328095	T	C	-0.485039	0.0442729	0.0033	0.0037
ENSG00000248746	Colon_Transverse	ACTN3	11	66327673	A	G	0.499402	0.0497783	-0.0042	0.0037
ENSG00000248746	Testis	ACTN3	11	66328095	T	C	-0.636114	0.0294361	0.0033	0.0037
ENSG00000248746	Colon_Sigmoid	ACTN3	11	66328494	GTTA	G	0.655638	0.0573711	-0.0054	0.0052
ENSG00000248746	Skin_Not_Sun_Exposed_Suprapubic	ACTN3	11	66329732	G	A	0.351555	0.0572118	-0.0048	0.0037
ENSG00000130402	Colon_Sigmoid	ACTN4	19	39237950	A	C	0.153767	0.0250575	-0.014	0.0037
ENSG00000130402	Heart_Atrial_Appendage	ACTN4	19	39159729	T	C	0.197995	0.0264965	-0.0147	0.0037
ENSG00000130402	Adipose_Subcutaneous	ACTN4	19	39167760	C	T	0.168148	0.0200692	-0.0153	0.0037
ENSG00000130402	Artery_Aorta	ACTN4	19	39170908	A	G	0.135369	0.0204031	-0.0139	0.0038
ENSG00000130402	Muscle_Skeletal	ACTN4	19	39144244	T	C	0.175466	0.0180621	-0.0173	0.0038
ENSG00000130402	Artery_Tibial	ACTN4	19	39144244	T	C	0.120539	0.0147856	-0.0173	0.0038
ENSG00000130402	Cells_Cultured_fibroblasts	ACTN4	19	39150235	G	A	0.147451	0.0172975	-0.0165	0.0038
ENSG00000130402	Skin_Sun_Exposed_Lower_leg	ACTN4	19	39229089	G	A	-0.205179	0.0370149	0	0.0073
ENSG00000130402	Heart_Left_Ventricle	ACTN4	19	39186613	A	G	0.173676	0.0230719	-0.0146	0.0037
ENSG00000131966	Skin_Sun_Exposed_Lower_leg	ACTR10	14	58677500	T	C	-0.849232	0.0565957	0.0201	0.0105
ENSG00000131966	Stomach	ACTR10	14	58677500	T	C	-0.710951	0.119849	0.0201	0.0105
ENSG00000131966	Colon_Sigmoid	ACTR10	14	58677500	T	C	-0.577422	0.0689796	0.0201	0.0105
ENSG00000131966	Cells_Cultured_fibroblasts	ACTR10	14	58677500	T	C	-0.991561	0.0470209	0.0201	0.0105
ENSG00000131966	Brain_Amygdala	ACTR10	14	58806602	A	G	-0.609209	0.0921708	0.0076	0.0098
ENSG00000131966	Spleen	ACTR10	14	58677500	T	C	-0.842778	0.110474	0.0201	0.0105
ENSG00000131966	Brain_Hippocampus	ACTR10	14	58677500	T	C	-0.527463	0.062802	0.0201	0.0105
ENSG00000131966	Brain_Anterior_cingulate_cortex_BA24	ACTR10	14	58806602	A	G	-0.439019	0.0597443	0.0076	0.0098
ENSG00000131966	Heart_Left_Ventricle	ACTR10	14	58677500	T	C	-0.490008	0.0509123	0.0201	0.0105
ENSG00000131966	Pituitary	ACTR10	14	58677500	T	C	-0.744079	0.121663	0.0201	0.0105
ENSG00000131966	Brain_Cerebellum	ACTR10	14	58920887	G	C	-0.880812	0.12569	0.0445	0.0161
ENSG00000131966	Muscle_Skeletal	ACTR10	14	58677500	T	C	-0.732053	0.0462955	0.0201	0.0105
ENSG00000131966	Liver	ACTR10	14	58692233	G	A	-0.859574	0.130247	0.0083	0.0091
ENSG00000131966	Breast_Mammary_Tissue	ACTR10	14	58677500	T	C	-0.620611	0.0557748	0.0201	0.0105
ENSG00000131966	Brain_Caudate_basal_ganglia	ACTR10	14	58677500	T	C	-0.706938	0.0735229	0.0201	0.0105
ENSG00000131966	Adipose_Subcutaneous	ACTR10	14	58677500	T	C	-0.726503	0.0571634	0.0201	0.0105
ENSG00000131966	Adrenal_Gland	ACTR10	14	58677500	T	C	-0.604757	0.0899259	0.0201	0.0105
ENSG00000131966	Brain_Nucleus_accumbens_basal_ganglia	ACTR10	14	58722700	T	G	-0.466962	0.0536785	0.0058	0.0091
ENSG00000131966	Artery_Tibial	ACTR10	14	58677500	T	C	-0.452359	0.0526461	0.0201	0.0105
ENSG00000131966	Adipose_Visceral_Omentum	ACTR10	14	58677500	T	C	-0.813524	0.0758552	0.0201	0.0105
ENSG00000131966	Esophagus_Gastroesophageal_Junction	ACTR10	14	58677500	T	C	-0.624006	0.0784124	0.0201	0.0105
ENSG00000131966	Heart_Atrial_Appendage	ACTR10	14	58677500	T	C	-0.639473	0.0555903	0.0201	0.0105
ENSG00000131966	Brain_Frontal_Cortex_BA9	ACTR10	14	58643877	G	A	0.150169	0.0256553	-0.0101	0.0039
ENSG00000131966	Lung	ACTR10	14	58677500	T	C	-0.423731	0.0446315	0.0201	0.0105
ENSG00000131966	Brain_Cortex	ACTR10	14	58677500	T	C	-0.526699	0.0810032	0.0201	0.0105
ENSG00000131966	Artery_Aorta	ACTR10	14	58677500	T	C	-0.639574	0.0638977	0.0201	0.0105
ENSG00000131966	Testis	ACTR10	14	58677500	T	C	-0.352908	0.0505928	0.0201	0.0105
ENSG00000131966	Colon_Transverse	ACTR10	14	58677500	T	C	-0.587779	0.0862218	0.0201	0.0105
ENSG00000131966	Esophagus_Muscularis	ACTR10	14	58677500	T	C	-0.496683	0.0493024	0.0201	0.0105
ENSG00000131966	Nerve_Tibial	ACTR10	14	58677500	T	C	-0.623166	0.0488604	0.0201	0.0105
ENSG00000131966	Esophagus_Gastroesophageal_Junction	ACTR10	14	59590778	A	C	-0.874107	0.145945	0.0144	0.0193
ENSG00000131966	Thyroid	ACTR10	14	58677500	T	C	-0.54878	0.0464452	0.0201	0.0105
ENSG00000131966	Skin_Not_Sun_Exposed_Suprapubic	ACTR10	14	58677500	T	C	-0.624764	0.0580988	0.0201	0.0105
ENSG00000131966	Esophagus_Mucosa	ACTR10	14	58677500	T	C	-0.466124	0.0516028	0.0201	0.0105
ENSG00000131966	Whole_Blood	ACTR10	14	58677500	T	C	-0.239567	0.028682	0.0201	0.0105
ENSG00000131966	Brain_Frontal_Cortex_BA9	ACTR10	14	58677500	T	C	-0.479646	0.0624242	0.0201	0.0105
ENSG00000138107	Brain_Spinal_cord_cervical_c-1	ACTR1A	10	104239100	C	T	-0.378867	0.046256	0.0068	0.0037
ENSG00000138107	Brain_Caudate_basal_ganglia	ACTR1A	10	104239100	C	T	-0.294003	0.0422929	0.0068	0.0037
ENSG00000138107	Brain_Putamen_basal_ganglia	ACTR1A	10	104257226	T	C	-0.319222	0.0455497	0.0069	0.0037
ENSG00000115073	Artery_Coronary	ACTR1B	2	98275354	A	G	0.616859	0.0822136	0.0007	0.0065
ENSG00000115073	Esophagus_Gastroesophageal_Junction	ACTR1B	2	98314909	C	T	0.427174	0.0389782	-0.0042	0.0041
ENSG00000115073	Liver	ACTR1B	2	98275354	A	G	0.54301	0.0946623	0.0007	0.0065
ENSG00000115073	Esophagus_Muscularis	ACTR1B	2	98287797	CG	C	0.335417	0.0294081	-0.0118	0.0162
ENSG00000115073	Cells_Cultured_fibroblasts	ACTR1B	2	98275354	A	G	-0.264726	0.0423074	0.0007	0.0065
ENSG00000115073	Nerve_Tibial	ACTR1B	2	98275354	A	G	0.600576	0.0400804	0.0007	0.0065
ENSG00000115073	Esophagus_Gastroesophageal_Junction	ACTR1B	2	98275354	A	G	0.632815	0.0596715	0.0007	0.0065
ENSG00000115073	Brain_Caudate_basal_ganglia	ACTR1B	2	98249839	C	A	0.198351	0.0330212	-0.0044	0.0042
ENSG00000115073	Skin_Sun_Exposed_Lower_leg	ACTR1B	2	98287797	CG	C	0.132372	0.0223952	-0.0118	0.0162
ENSG00000115073	Colon_Transverse	ACTR1B	2	98275354	A	G	0.746522	0.0603831	0.0007	0.0065
ENSG00000115073	Testis	ACTR1B	2	98275354	A	G	0.441488	0.0372799	0.0007	0.0065
ENSG00000115073	Artery_Tibial	ACTR1B	2	98275354	A	G	0.562601	0.0390877	0.0007	0.0065
ENSG00000115073	Colon_Sigmoid	ACTR1B	2	98277804	T	C	0.341338	0.0456212	-0.0042	0.0042
ENSG00000115073	Artery_Tibial	ACTR1B	2	98268280	G	T	0.280591	0.0244979	-0.0059	0.0043
ENSG00000115073	Nerve_Tibial	ACTR1B	2	98165911	C	T	0.228001	0.0362932	0.0142	0.0077
ENSG00000115073	Adipose_Visceral_Omentum	ACTR1B	2	98275354	A	G	0.535176	0.0455734	0.0007	0.0065
ENSG00000115073	Brain_Putamen_basal_ganglia	ACTR1B	2	98460855	A	G	-6.64186	0.967874	-0.0031	0.0043
ENSG00000115073	Adipose_Subcutaneous	ACTR1B	2	98275354	A	G	0.465761	0.03867	0.0007	0.0065
ENSG00000115073	Lung	ACTR1B	2	98275354	A	G	0.561043	0.0461706	0.0007	0.0065
ENSG00000115073	Heart_Atrial_Appendage	ACTR1B	2	98265491	A	C	0.22341	0.0371933	-0.0051	0.0041
ENSG00000115073	Esophagus_Muscularis	ACTR1B	2	98275354	A	G	0.585052	0.048802	0.0007	0.0065
ENSG00000115073	Spleen	ACTR1B	2	98259605	TATTGTATGAGAATATACTGCAGC	T	0.908317	0.0678871	-0.0009	0.0167
ENSG00000115073	Esophagus_Mucosa	ACTR1B	2	98330218	G	A	0.173776	0.026814	-0.0032	0.0041
ENSG00000115073	Breast_Mammary_Tissue	ACTR1B	2	98275354	A	G	0.463097	0.0479625	0.0007	0.0065
ENSG00000115073	Pancreas	ACTR1B	2	98275354	A	G	0.653421	0.0511685	0.0007	0.0065
ENSG00000115073	Brain_Cerebellar_Hemisphere	ACTR1B	2	98275354	A	G	1.11921	0.082637	0.0007	0.0065
ENSG00000115073	Thyroid	ACTR1B	2	98275354	A	G	0.888029	0.0386205	0.0007	0.0065
ENSG00000115073	Stomach	ACTR1B	2	98275354	A	G	0.72388	0.0520175	0.0007	0.0065
ENSG00000115073	Brain_Cerebellum	ACTR1B	2	98275354	A	G	1.17924	0.0796096	0.0007	0.0065
ENSG00000115073	Brain_Putamen_basal_ganglia	ACTR1B	2	98513471	CTAT	C	6.96325	0.968322	-0.013	0.0074
ENSG00000115073	Colon_Sigmoid	ACTR1B	2	98275354	A	G	0.583617	0.0624067	0.0007	0.0065
ENSG00000115073	Whole_Blood	ACTR1B	2	98355675	C	CCA	0.381666	0.032329	0.018	0.0088
ENSG00000115073	Skin_Not_Sun_Exposed_Suprapubic	ACTR1B	2	98275354	A	G	0.459234	0.0374646	0.0007	0.0065
ENSG00000115073	Artery_Aorta	ACTR1B	2	98317771	A	C	0.190326	0.0255836	-0.0041	0.0041
ENSG00000115073	Artery_Aorta	ACTR1B	2	98275354	A	G	0.566476	0.0424973	0.0007	0.0065
ENSG00000138071	Adipose_Visceral_Omentum	ACTR2	2	65491121	A	G	0.0969027	0.0154793	0.0086	0.0038
ENSG00000138071	Skin_Not_Sun_Exposed_Suprapubic	ACTR2	2	65486928	C	T	0.0989995	0.0159805	0.0083	0.0038
ENSG00000138071	Artery_Tibial	ACTR2	2	65490459	A	ACTCT	0.112686	0.0167263	0.0123	0.006
ENSG00000138071	Muscle_Skeletal	ACTR2	2	65498623	A	AT	0.0858454	0.0148104	0.0126	0.0052
ENSG00000138071	Cells_Cultured_fibroblasts	ACTR2	2	65486928	C	T	0.0930698	0.0140618	0.0083	0.0038
ENSG00000138071	Adipose_Subcutaneous	ACTR2	2	65482116	C	G	0.117285	0.0172834	0.0154	0.0042
ENSG00000138071	Thyroid	ACTR2	2	65499468	A	G	0.110453	0.018408	0.0162	0.0042
ENSG00000138071	Pancreas	ACTR2	2	65522614	T	C	0.163104	0.0241519	0.0123	0.0043
ENSG00000138071	Brain_Nucleus_accumbens_basal_ganglia	ACTR2	2	65495132	A	G	0.156832	0.0266875	0.0178	0.0044
ENSG00000138071	Brain_Cortex	ACTR2	2	65471137	A	T	0.157265	0.026059	0.0065	0.0038
ENSG00000138071	Testis	ACTR2	2	65473027	A	C	0.150713	0.0199465	0.0113	0.0037
ENSG00000138071	Heart_Atrial_Appendage	ACTR2	2	65511386	T	C	0.109921	0.019485	0.0174	0.0046
ENSG00000138071	Artery_Aorta	ACTR2	2	65495132	A	G	0.176283	0.0213499	0.0178	0.0044
ENSG00000115091	Cells_Cultured_fibroblasts	ACTR3	2	114589354	T	A	-0.145034	0.0260758	-0.0078	0.0067
ENSG00000115091	Pancreas	ACTR3	2	114729946	G	A	0.224156	0.0386626	0.0056	0.0072
ENSG00000115091	Adipose_Subcutaneous	ACTR3	2	114773085	T	C	-0.152942	0.0257478	-0.0054	0.0056
ENSG00000115091	Lung	ACTR3	2	114651234	A	G	0.19767	0.0279608	0.0042	0.0071
ENSG00000115091	Skin_Sun_Exposed_Lower_leg	ACTR3	2	114598028	C	T	0.41067	0.0279926	-0.0004	0.0068
ENSG00000115091	Cells_Cultured_fibroblasts	ACTR3	2	114641511	G	T	-0.106746	0.0153796	0.0058	0.0041
ENSG00000115091	Thyroid	ACTR3	2	114687128	C	G	0.290582	0.0402516	0.0063	0.0071
ENSG00000115091	Whole_Blood	ACTR3	2	114651234	A	G	0.100845	0.0176876	0.0042	0.0071
ENSG00000115091	Skin_Not_Sun_Exposed_Suprapubic	ACTR3	2	114598028	C	T	0.402882	0.030037	-0.0004	0.0068
ENSG00000133627	Whole_Blood	ACTR3B	7	152484437	G	T	-0.248794	0.0430626	0.0084	0.004
ENSG00000133627	Skin_Not_Sun_Exposed_Suprapubic	ACTR3B	7	152502071	T	C	0.212493	0.0298085	0.007	0.0038
ENSG00000133627	Skin_Sun_Exposed_Lower_leg	ACTR3B	7	152484437	G	T	0.231879	0.030621	0.0084	0.004
ENSG00000106526	Esophagus_Muscularis	ACTR3C	7	149989612	T	C	-0.615241	0.0687967	0.0013	0.0077
ENSG00000106526	Adipose_Subcutaneous	ACTR3C	7	149988200	C	T	-0.336719	0.0572891	-0.0028	0.0061
ENSG00000106526	Muscle_Skeletal	ACTR3C	7	150020295	G	A	0.286194	0.0518177	0.0107	0.0059
ENSG00000106526	Testis	ACTR3C	7	150021282	T	C	0.398947	0.0555042	0.0094	0.0042
ENSG00000106526	Muscle_Skeletal	ACTR3C	7	150020381	A	G	0.759186	0.0460685	0.0107	0.0042
ENSG00000106526	Brain_Cortex	ACTR3C	7	149968780	A	G	-0.855227	0.11082	-0.003	0.0074
ENSG00000106526	Brain_Frontal_Cortex_BA9	ACTR3C	7	149968087	C	A	-1.00789	0.121692	-0.0056	0.0066
ENSG00000106526	Brain_Anterior_cingulate_cortex_BA24	ACTR3C	7	149983824	T	C	-0.783125	0.12825	-0.0047	0.0067
ENSG00000106526	Brain_Nucleus_accumbens_basal_ganglia	ACTR3C	7	149988977	A	G	-0.776447	0.0975857	-0.0033	0.0062
ENSG00000106526	Nerve_Tibial	ACTR3C	7	150009632	C	A	0.425029	0.0460689	0.0108	0.0042
ENSG00000106526	Artery_Tibial	ACTR3C	7	150026339	G	C	0.563914	0.0576112	0.0121	0.0042
ENSG00000106526	Thyroid	ACTR3C	7	149978821	G	A	-0.479175	0.0551266	-0.0037	0.0061
ENSG00000106526	Lung	ACTR3C	7	149983892	A	G	-0.438222	0.0421615	-0.0032	0.007
ENSG00000106526	Adrenal_Gland	ACTR3C	7	149986036	G	T	-0.770832	0.0845302	-0.0036	0.0061
ENSG00000106526	Pituitary	ACTR3C	7	149968378	T	C	-0.571937	0.070301	-0.0024	0.0075
ENSG00000106526	Brain_Caudate_basal_ganglia	ACTR3C	7	149985402	C	T	-0.721166	0.0719829	-0.0027	0.007
ENSG00000106526	Colon_Sigmoid	ACTR3C	7	149983324	C	T	-0.445691	0.0639306	-0.0018	0.0069
ENSG00000106526	Pancreas	ACTR3C	7	149985402	C	T	-0.81846	0.0583795	-0.0027	0.007
ENSG00000106526	Testis	ACTR3C	7	149983824	T	C	-0.645737	0.0798937	-0.0047	0.0067
ENSG00000106526	Stomach	ACTR3C	7	149987134	A	C	-0.442178	0.0493771	-0.0025	0.0069
ENSG00000106526	Adipose_Visceral_Omentum	ACTR3C	7	149983892	A	G	-0.389025	0.0586637	-0.0032	0.007
ENSG00000106526	Cells_Cultured_fibroblasts	ACTR3C	7	150020381	A	G	0.76188	0.0438146	0.0107	0.0042
ENSG00000106526	Artery_Coronary	ACTR3C	7	150020381	A	G	0.48056	0.0748823	0.0107	0.0042
ENSG00000106526	Skin_Not_Sun_Exposed_Suprapubic	ACTR3C	7	149991253	G	A	-0.400761	0.0526325	-0.0024	0.0079
ENSG00000106526	Muscle_Skeletal	ACTR3C	7	149987943	G	A	-0.360582	0.0576433	-0.004	0.0061
ENSG00000106526	Colon_Transverse	ACTR3C	7	149987134	A	C	-0.306178	0.0452459	-0.0025	0.0069
ENSG00000106526	Brain_Putamen_basal_ganglia	ACTR3C	7	149985402	C	T	-0.711097	0.0885224	-0.0027	0.007
ENSG00000106526	Artery_Aorta	ACTR3C	7	150020381	A	G	0.599276	0.064095	0.0107	0.0042
ENSG00000106526	Small_Intestine_Terminal_Ileum	ACTR3C	7	149973696	G	A	-0.393502	0.0643706	-0.0038	0.0061
ENSG00000106526	Heart_Atrial_Appendage	ACTR3C	7	149975253	G	T	-0.802093	0.0747983	-0.0039	0.0061
ENSG00000106526	Brain_Hypothalamus	ACTR3C	7	149980053	A	G	-0.802389	0.117675	-0.003	0.007
ENSG00000106526	Heart_Left_Ventricle	ACTR3C	7	149980053	A	G	-0.575816	0.0664278	-0.003	0.007
ENSG00000106526	Skin_Sun_Exposed_Lower_leg	ACTR3C	7	149987943	G	A	-0.343339	0.0475874	-0.004	0.0061
ENSG00000106526	Esophagus_Mucosa	ACTR3C	7	149975253	G	T	-0.546727	0.0424962	-0.0039	0.0061
ENSG00000101442	Adipose_Visceral_Omentum	ACTR5	20	37419286	C	T	-0.205182	0.0288408	0.0184	0.0037
ENSG00000101442	Skin_Not_Sun_Exposed_Suprapubic	ACTR5	20	37392189	G	A	-0.29326	0.0272888	0.0158	0.0041
ENSG00000101442	Colon_Transverse	ACTR5	20	37419286	C	T	-0.268654	0.0391912	0.0184	0.0037
ENSG00000101442	Muscle_Skeletal	ACTR5	20	37395112	G	A	0.175346	0.0286072	0.016	0.0041
ENSG00000101442	Spleen	ACTR5	20	37385500	T	C	-0.327587	0.0412851	0.0178	0.0037
ENSG00000101442	Artery_Aorta	ACTR5	20	37393470	A	G	-0.297867	0.0496965	0.0179	0.0037
ENSG00000101442	Brain_Cerebellar_Hemisphere	ACTR5	20	37376674	A	AGGTGCGCGCCCGGCCGAC	-0.457632	0.0713868	0.0205	0.006
ENSG00000101442	Adipose_Subcutaneous	ACTR5	20	37419286	C	T	-0.232963	0.029191	0.0184	0.0037
ENSG00000101442	Whole_Blood	ACTR5	20	37393470	A	G	-0.213495	0.018047	0.0179	0.0037
ENSG00000101442	Lung	ACTR5	20	37385500	T	C	-0.373163	0.0343329	0.0178	0.0037
ENSG00000101442	Testis	ACTR5	20	37395112	G	A	0.764235	0.0318998	0.016	0.0041
ENSG00000101442	Skin_Sun_Exposed_Lower_leg	ACTR5	20	37386303	C	T	-0.277808	0.0249914	0.0184	0.0037
ENSG00000101442	Thyroid	ACTR5	20	37393470	A	G	-0.227191	0.0297792	0.0179	0.0037
ENSG00000101442	Breast_Mammary_Tissue	ACTR5	20	37385500	T	C	-0.269702	0.0362939	0.0178	0.0037
ENSG00000101442	Liver	ACTR5	20	37376734	C	T	0.840491	0.136405	0.0052	0.0063
ENSG00000101442	Esophagus_Mucosa	ACTR5	20	37385500	T	C	-0.225022	0.0334759	0.0178	0.0037
ENSG00000113812	Brain_Frontal_Cortex_BA9	ACTR8	3	53933611	T	C	-0.500133	0.0581211	0.0043	0.004
ENSG00000113812	Cells_Cultured_fibroblasts	ACTR8	3	53915858	G	C	-0.472816	0.0798066	0.0237	0.011
ENSG00000113812	Skin_Sun_Exposed_Lower_leg	ACTR8	3	53915858	G	C	-0.51811	0.059053	0.0237	0.011
ENSG00000113812	Muscle_Skeletal	ACTR8	3	53925849	T	C	-0.406871	0.0425122	-0.0023	0.0059
ENSG00000113812	Brain_Hypothalamus	ACTR8	3	53947516	T	G	-0.535447	0.0635571	0.0039	0.004
ENSG00000113812	Cells_EBV-transformed_lymphocytes	ACTR8	3	53922620	G	A	-0.593953	0.0792147	0.0034	0.0037
ENSG00000113812	Cells_Cultured_fibroblasts	ACTR8	3	53933458	A	T	-0.57958	0.0374846	0.0064	0.0038
ENSG00000113812	Adipose_Subcutaneous	ACTR8	3	53969125	C	T	-0.398928	0.0685086	-0.0157	0.0092
ENSG00000113812	Lung	ACTR8	3	53941164	A	G	-0.248744	0.0263603	0.0046	0.0039
ENSG00000113812	Brain_Hippocampus	ACTR8	3	53928010	C	A	-0.539022	0.0752675	0.006	0.0038
ENSG00000113812	Brain_Cerebellum	ACTR8	3	53921894	A	G	-0.408272	0.046405	0.0044	0.0039
ENSG00000113812	Stomach	ACTR8	3	53926110	G	C	-0.34225	0.0403866	0.0046	0.0039
ENSG00000113812	Brain_Caudate_basal_ganglia	ACTR8	3	53933458	A	T	-0.525396	0.0566559	0.0064	0.0038
ENSG00000113812	Heart_Left_Ventricle	ACTR8	3	53921894	A	G	-0.227264	0.0263027	0.0044	0.0039
ENSG00000113812	Breast_Mammary_Tissue	ACTR8	3	53916130	G	A	-0.35404	0.0368778	0.0045	0.0039
ENSG00000113812	Brain_Nucleus_accumbens_basal_ganglia	ACTR8	3	53939351	G	A	-0.343367	0.0499613	0.0035	0.004
ENSG00000113812	Muscle_Skeletal	ACTR8	3	53911540	A	G	-0.649724	0.0454082	0.0046	0.0039
ENSG00000113812	Skin_Not_Sun_Exposed_Suprapubic	ACTR8	3	53915858	G	C	-0.625929	0.0811462	0.0237	0.011
ENSG00000113812	Colon_Sigmoid	ACTR8	3	53916130	G	A	-0.31812	0.0351094	0.0045	0.0039
ENSG00000113812	Pituitary	ACTR8	3	53900681	T	TATATTTTTA	-0.614228	0.045371	0.009	0.0056
ENSG00000113812	Adipose_Subcutaneous	ACTR8	3	53921022	C	T	-0.325933	0.034634	0.0045	0.0039
ENSG00000113812	Testis	ACTR8	3	53915858	G	C	-1.14337	0.0956543	0.0237	0.011
ENSG00000113812	Brain_Anterior_cingulate_cortex_BA24	ACTR8	3	53937265	G	A	-0.544275	0.0624065	0.0076	0.004
ENSG00000113812	Colon_Transverse	ACTR8	3	53915858	G	C	-0.449697	0.0780687	0.0237	0.011
ENSG00000113812	Brain_Cerebellar_Hemisphere	ACTR8	3	53933611	T	C	-0.289164	0.0390723	0.0043	0.004
ENSG00000113812	Artery_Aorta	ACTR8	3	53915858	G	C	-0.490336	0.0809167	0.0237	0.011
ENSG00000113812	Adrenal_Gland	ACTR8	3	53900829	C	T	-0.339599	0.0517329	0.0045	0.0039
ENSG00000113812	Nerve_Tibial	ACTR8	3	53929806	C	T	-0.394589	0.0330914	0.0045	0.0039
ENSG00000113812	Minor_Salivary_Gland	ACTR8	3	53941164	A	G	-0.584479	0.0815956	0.0046	0.0039
ENSG00000113812	Cells_Cultured_fibroblasts	ACTR8	3	53959904	C	T	-0.299512	0.0369371	-0.0002	0.004
ENSG00000113812	Brain_Putamen_basal_ganglia	ACTR8	3	53933458	A	T	-0.423412	0.0575334	0.0064	0.0038
ENSG00000113812	Thyroid	ACTR8	3	53916130	G	A	-0.47625	0.0271979	0.0045	0.0039
ENSG00000113812	Artery_Tibial	ACTR8	3	53926093	C	CCT	-0.295436	0.0273622	0.0087	0.0055
ENSG00000113812	Small_Intestine_Terminal_Ileum	ACTR8	3	53900829	C	T	-0.516992	0.0727293	0.0045	0.0039
ENSG00000113812	Esophagus_Muscularis	ACTR8	3	53929806	C	T	-0.296716	0.0291807	0.0045	0.0039
ENSG00000113812	Ovary	ACTR8	3	53903200	G	C	-0.599865	0.0762815	0.0052	0.004
ENSG00000113812	Colon_Transverse	ACTR8	3	53940912	C	T	-0.231326	0.0352531	0.0038	0.004
ENSG00000113812	Brain_Spinal_cord_cervical_c-1	ACTR8	3	53933458	A	T	-0.480077	0.0702162	0.0064	0.0038
ENSG00000113812	Adipose_Visceral_Omentum	ACTR8	3	53903200	G	C	-0.519538	0.0359146	0.0052	0.004
ENSG00000113812	Brain_Amygdala	ACTR8	3	53933458	A	T	-0.613998	0.0857042	0.0064	0.0038
ENSG00000113812	Brain_Cortex	ACTR8	3	53903200	G	C	-0.507266	0.0668241	0.0052	0.004
ENSG00000113812	Brain_Substantia_nigra	ACTR8	3	53921894	A	G	-0.507308	0.0770372	0.0044	0.0039
ENSG00000113812	Heart_Atrial_Appendage	ACTR8	3	53925170	A	G	-0.295248	0.0282229	0.0043	0.0039
ENSG00000113812	Liver	ACTR8	3	53933458	A	T	-0.612741	0.0633788	0.0064	0.0038
ENSG00000113812	Esophagus_Gastroesophageal_Junction	ACTR8	3	53903200	G	C	-0.302756	0.0351946	0.0052	0.004
ENSG00000113812	Esophagus_Mucosa	ACTR8	3	53916130	G	A	-0.272823	0.0270147	0.0045	0.0039
ENSG00000113812	Artery_Tibial	ACTR8	3	53897341	C	CTA	-0.370962	0.0551094	-0.0291	0.0117
ENSG00000113812	Pancreas	ACTR8	3	53900681	T	TATATTTTTA	-0.569027	0.0457539	0.009	0.0056
ENSG00000113812	Artery_Coronary	ACTR8	3	53933458	A	T	-0.333708	0.0416896	0.0064	0.0038
ENSG00000135503	Lung	ACVR1B	12	52348259	G	A	-0.182565	0.0262814	0.0007	0.0039
ENSG00000123612	Testis	ACVR1C	2	158514510	C	T	0.540386	0.0558205	0.01	0.0054
ENSG00000123612	Adipose_Visceral_Omentum	ACVR1C	2	158514510	C	T	0.232195	0.0309236	0.01	0.0054
ENSG00000123612	Skin_Sun_Exposed_Lower_leg	ACVR1C	2	158520905	T	C	0.372933	0.0516126	0.0098	0.0057
ENSG00000123612	Adipose_Subcutaneous	ACVR1C	2	158514598	C	CTTTG	0.175396	0.0230534	0.0013	0.0063
ENSG00000121989	Muscle_Skeletal	ACVR2A	2	148669774	C	G	0.251493	0.0304446	0.0175	0.0039
ENSG00000121989	Pancreas	ACVR2A	2	148584812	C	G	0.330546	0.0514612	0.0177	0.0039
ENSG00000121989	Esophagus_Mucosa	ACVR2A	2	148732099	C	G	0.208754	0.0320166	0.0163	0.004
ENSG00000121989	Lung	ACVR2A	2	148577945	A	AAC	0.28285	0.0377115	0.0182	0.0053
ENSG00000121989	Thyroid	ACVR2A	2	148792665	T	A	0.208596	0.0288424	0.0156	0.0038
ENSG00000121989	Adrenal_Gland	ACVR2A	2	148755237	T	C	0.441947	0.0616792	0.0169	0.0039
ENSG00000121989	Colon_Transverse	ACVR2A	2	148799710	A	C	0.199941	0.0321334	0.0156	0.0038
ENSG00000121989	Artery_Tibial	ACVR2A	2	148770054	A	C	0.280071	0.0286983	0.0168	0.0039
ENSG00000121989	Whole_Blood	ACVR2A	2	148608239	A	AT	0.204186	0.0319553	0.0178	0.0054
ENSG00000121989	Testis	ACVR2A	2	148792665	T	A	0.205852	0.0327	0.0156	0.0038
ENSG00000121989	Spleen	ACVR2A	2	148586459	G	A	0.382584	0.0540551	0.0171	0.004
ENSG00000121989	Heart_Left_Ventricle	ACVR2A	2	148582378	A	T	0.356086	0.0413462	0.0178	0.0043
ENSG00000121989	Nerve_Tibial	ACVR2A	2	148702999	G	A	0.205976	0.0315312	0.017	0.0039
ENSG00000121989	Adipose_Subcutaneous	ACVR2A	2	148669774	C	G	0.201705	0.0290878	0.0175	0.0039
ENSG00000121989	Heart_Atrial_Appendage	ACVR2A	2	148589984	C	T	0.281865	0.0433764	0.017	0.0039
ENSG00000121989	Whole_Blood	ACVR2A	2	148541499	A	G	1.15746	0.0943942	0.017	0.0136
ENSG00000121989	Esophagus_Muscularis	ACVR2A	2	148726771	T	A	0.235183	0.0369348	0.017	0.0039
ENSG00000121989	Artery_Aorta	ACVR2A	2	148657589	G	A	-0.30734	0.0398181	-0.0119	0.0038
ENSG00000114739	Whole_Blood	ACVR2B	3	38469116	G	A	-0.437184	0.0511518	0.0053	0.0039
ENSG00000114739	Brain_Cerebellum	ACVR2B	3	38562048	T	C	-0.63461	0.0982108	0.0188	0.0089
ENSG00000114739	Thyroid	ACVR2B	3	38445226	T	C	0.187188	0.0259597	-0.0006	0.0037
ENSG00000139567	Breast_Mammary_Tissue	ACVRL1	12	52299259	T	G	0.15037	0.0255118	0.0026	0.0039
ENSG00000139567	Lung	ACVRL1	12	52306027	G	C	-0.322581	0.0512131	0.0227	0.0058
ENSG00000139567	Nerve_Tibial	ACVRL1	12	52307963	T	TCAGAATTGGAATTCTGCTGGG	-0.368418	0.0426512	0.0391	0.0089
ENSG00000139567	Adipose_Subcutaneous	ACVRL1	12	52299259	T	G	0.297411	0.0307915	0.0026	0.0039
ENSG00000139567	Adipose_Visceral_Omentum	ACVRL1	12	52299259	T	G	0.220696	0.025561	0.0026	0.0039
ENSG00000132744	Brain_Cerebellum	ACY3	11	67415054	T	C	0.521992	0.0901636	0.005	0.005
ENSG00000132744	Stomach	ACY3	11	67430482	C	T	0.310377	0.0485122	0.0125	0.0062
ENSG00000132744	Colon_Transverse	ACY3	11	66889541	T	C	0.785681	0.108309	0.009	0.4494
ENSG00000132744	Pancreas	ACY3	11	67390846	G	A	-0.258521	0.0447149	0.0013	0.0062
ENSG00000132744	Pancreas	ACY3	11	67442043	C	A	0.438825	0.0427472	0.0121	0.0063
ENSG00000132744	Nerve_Tibial	ACY3	11	67414591	A	G	0.347968	0.0430364	0.0046	0.005
ENSG00000132744	Colon_Transverse	ACY3	11	67414492	T	C	0.185341	0.0311477	0.0042	0.0049
ENSG00000132744	Brain_Cortex	ACY3	11	67414828	C	T	0.4971	0.0828037	0.0052	0.005
ENSG00000132744	Whole_Blood	ACY3	11	67423949	A	G	0.290218	0.0513556	-0.014	0.0063
ENSG00000119640	Adipose_Subcutaneous	ACYP1	14	75410955	G	A	-0.64212	0.101384	-0.0196	0.0213
ENSG00000119640	Thyroid	ACYP1	14	75541808	A	C	0.631928	0.0997353	-0.0513	0.02
ENSG00000119640	Muscle_Skeletal	ACYP1	14	75463396	T	C	0.957847	0.0971164	-0.0455	0.0201
ENSG00000119640	Pancreas	ACYP1	14	75493863	T	C	0.938282	0.145634	-0.0479	0.02
ENSG00000119640	Heart_Left_Ventricle	ACYP1	14	75493863	T	C	1.01779	0.153991	-0.0479	0.02
ENSG00000119640	Cells_Cultured_fibroblasts	ACYP1	14	75493863	T	C	0.68212	0.102011	-0.0479	0.02
ENSG00000119640	Brain_Cerebellum	ACYP1	14	75410955	G	A	-1.17583	0.196209	-0.0196	0.0213
ENSG00000170634	Esophagus_Mucosa	ACYP2	2	54354350	G	T	-0.498506	0.0419348	0.0045	0.0037
ENSG00000170634	Skin_Not_Sun_Exposed_Suprapubic	ACYP2	2	54222165	A	C	-0.37543	0.0372958	0.0051	0.0039
ENSG00000170634	Artery_Coronary	ACYP2	2	54177192	G	A	-0.325424	0.0488662	0.0039	0.0038
ENSG00000170634	Spleen	ACYP2	2	54050686	C	A	-0.409897	0.057907	0.0056	0.0037
ENSG00000170634	Muscle_Skeletal	ACYP2	2	54343514	T	C	0.360507	0.0178921	0.0044	0.0037
ENSG00000170634	Artery_Tibial	ACYP2	2	54143630	C	T	-0.226221	0.0353194	-0.0002	0.0053
ENSG00000170634	Small_Intestine_Terminal_Ileum	ACYP2	2	54354927	G	C	-0.405498	0.05373	0.0035	0.0037
ENSG00000170634	Lung	ACYP2	2	54266246	C	T	-0.270898	0.0392364	0.0045	0.0038
ENSG00000170634	Colon_Sigmoid	ACYP2	2	54283493	C	T	-0.408523	0.0440146	0.0046	0.0039
ENSG00000170634	Vagina	ACYP2	2	54090405	T	C	-0.467107	0.0780028	0.0043	0.0037
ENSG00000170634	Adipose_Subcutaneous	ACYP2	2	54328968	G	T	0.208449	0.0347787	0.0022	0.0056
ENSG00000170634	Testis	ACYP2	2	54264013	A	T	-0.471461	0.0478557	0.0031	0.0037
ENSG00000170634	Cells_Cultured_fibroblasts	ACYP2	2	54364255	C	T	-0.293243	0.0299347	0.0042	0.0037
ENSG00000170634	Ovary	ACYP2	2	54312153	T	A	-0.405601	0.0692925	0.0041	0.0037
ENSG00000170634	Nerve_Tibial	ACYP2	2	54280129	C	A	-0.317433	0.0402933	0.0048	0.0039
ENSG00000170634	Brain_Cerebellum	ACYP2	2	54298672	G	A	-0.36526	0.0539721	0.0022	0.0038
ENSG00000170634	Skin_Sun_Exposed_Lower_leg	ACYP2	2	54305030	C	T	-0.28834	0.0387934	0.004	0.0038
ENSG00000170634	Esophagus_Muscularis	ACYP2	2	54281851	G	A	-0.426061	0.0591347	0.0043	0.006
ENSG00000170634	Stomach	ACYP2	2	54062802	C	T	-0.312231	0.0429375	0.0051	0.0037
ENSG00000170634	Minor_Salivary_Gland	ACYP2	2	54386901	G	A	-0.434944	0.074402	0.0028	0.0039
ENSG00000170634	Thyroid	ACYP2	2	53954123	G	A	-0.22987	0.0378205	-0.0006	0.0046
ENSG00000170634	Whole_Blood	ACYP2	2	54368706	A	G	-0.318841	0.0383514	0.0036	0.0037
ENSG00000170634	Pituitary	ACYP2	2	54312153	T	A	-0.309556	0.0438971	0.0041	0.0037
ENSG00000170634	Colon_Transverse	ACYP2	2	54266246	C	T	-0.420067	0.0370393	0.0045	0.0038
ENSG00000170634	Artery_Tibial	ACYP2	2	54352888	AAAAAAC	A	-0.291496	0.0421167	-0.0008	0.0068
ENSG00000170634	Breast_Mammary_Tissue	ACYP2	2	54281851	G	A	-0.394028	0.0518139	0.0043	0.006
ENSG00000170634	Esophagus_Gastroesophageal_Junction	ACYP2	2	54276502	A	G	-0.378549	0.0419997	0.0072	0.0039
ENSG00000170634	Pancreas	ACYP2	2	54292216	G	A	-0.407209	0.061383	0.0056	0.0044
ENSG00000170634	Uterus	ACYP2	2	54280129	C	A	-0.472653	0.0792241	0.0048	0.0039
ENSG00000170634	Adipose_Visceral_Omentum	ACYP2	2	54210781	T	C	-0.19822	0.0306774	0.0043	0.0037
ENSG00000170634	Thyroid	ACYP2	2	54323609	T	C	-0.306291	0.0315137	0.0041	0.0039
ENSG00000170634	Esophagus_Muscularis	ACYP2	2	54264013	A	T	-0.331589	0.0320093	0.0031	0.0037
ENSG00000170634	Muscle_Skeletal	ACYP2	2	54349891	A	G	0.256224	0.0356387	-0.0046	0.008
ENSG00000196839	Lung	ADA	20	43271392	G	C	0.323502	0.0396243	0.0061	0.0044
ENSG00000196839	Thyroid	ADA	20	43271392	G	C	0.367726	0.0461385	0.0061	0.0044
ENSG00000196839	Esophagus_Muscularis	ADA	20	43271392	G	C	0.238962	0.0424368	0.0061	0.0044
ENSG00000196839	Cells_Cultured_fibroblasts	ADA	20	43317364	C	T	0.173664	0.0257135	0.0041	0.0041
ENSG00000196839	Small_Intestine_Terminal_Ileum	ADA	20	43271392	G	C	0.392597	0.0525888	0.0061	0.0044
ENSG00000196839	Adrenal_Gland	ADA	20	43280349	T	C	-0.788375	0.119585	0.0027	0.009
ENSG00000196839	Whole_Blood	ADA	20	43271392	G	C	0.148464	0.0209278	0.0061	0.0044
ENSG00000196839	Adrenal_Gland	ADA	20	43309278	T	C	-0.329856	0.0578205	-0.0005	0.0039
ENSG00000196839	Brain_Nucleus_accumbens_basal_ganglia	ADA	20	43271392	G	C	0.56439	0.0655811	0.0061	0.0044
ENSG00000093072	Brain_Substantia_nigra	ADA2	22	17680971	A	G	0.578442	0.0866424	0.0028	0.0037
ENSG00000093072	Muscle_Skeletal	ADA2	22	17680584	T	TAGG	0.549604	0.0399653	-0.022	0.0079
ENSG00000093072	Brain_Nucleus_accumbens_basal_ganglia	ADA2	22	17680971	A	G	0.408462	0.0444672	0.0028	0.0037
ENSG00000093072	Brain_Hypothalamus	ADA2	22	17680519	C	A	0.89239	0.0606467	0.0031	0.0037
ENSG00000093072	Thyroid	ADA2	22	17680656	A	G	-0.50701	0.0758086	0.0044	0.0098
ENSG00000093072	Brain_Frontal_Cortex_BA9	ADA2	22	17685358	T	C	0.352984	0.048879	0.0036	0.0038
ENSG00000093072	Esophagus_Mucosa	ADA2	22	17680519	C	A	0.708233	0.0529586	0.0031	0.0037
ENSG00000093072	Liver	ADA2	22	17680519	C	A	0.258569	0.0422271	0.0031	0.0037
ENSG00000093072	Esophagus_Muscularis	ADA2	22	17680519	C	A	1.026	0.0313615	0.0031	0.0037
ENSG00000093072	Skin_Sun_Exposed_Lower_leg	ADA2	22	17680519	C	A	0.799709	0.0275902	0.0031	0.0037
ENSG00000093072	Whole_Blood	ADA2	22	17700284	T	C	0.19112	0.0174041	0.002	0.0038
ENSG00000093072	Brain_Hippocampus	ADA2	22	17685358	T	C	0.38975	0.0534555	0.0036	0.0038
ENSG00000093072	Brain_Cerebellar_Hemisphere	ADA2	22	17680519	C	A	0.659082	0.0637119	0.0031	0.0037
ENSG00000093072	Whole_Blood	ADA2	22	17700349	A	T	-0.497606	0.0616618	0.0294	0.036
ENSG00000093072	Colon_Sigmoid	ADA2	22	17680519	C	A	0.821677	0.0411616	0.0031	0.0037
ENSG00000093072	Ovary	ADA2	22	17685194	A	T	0.901354	0.0663793	0.0034	0.0037
ENSG00000093072	Brain_Caudate_basal_ganglia	ADA2	22	17654943	G	A	0.215817	0.0342013	0.007	0.0039
ENSG00000093072	Artery_Aorta	ADA2	22	17680584	T	TAGG	0.533333	0.0622973	-0.022	0.0079
ENSG00000093072	Vagina	ADA2	22	17680519	C	A	0.801219	0.0561138	0.0031	0.0037
ENSG00000093072	Minor_Salivary_Gland	ADA2	22	17680519	C	A	0.587209	0.0557402	0.0031	0.0037
ENSG00000093072	Pituitary	ADA2	22	17682294	A	C	0.435919	0.0505863	0.0013	0.0041
ENSG00000093072	Brain_Putamen_basal_ganglia	ADA2	22	17685358	T	C	0.504845	0.0508525	0.0036	0.0038
ENSG00000093072	Nerve_Tibial	ADA2	22	17680519	C	A	0.953903	0.0219644	0.0031	0.0037
ENSG00000093072	Artery_Coronary	ADA2	22	17680519	C	A	0.509234	0.0423188	0.0031	0.0037
ENSG00000093072	Brain_Cerebellum	ADA2	22	17684355	G	A	0.61484	0.0886352	-0.0042	0.0076
ENSG00000093072	Small_Intestine_Terminal_Ileum	ADA2	22	17680519	C	A	0.376508	0.0378974	0.0031	0.0037
ENSG00000093072	Spleen	ADA2	22	17701870	T	C	0.235039	0.0412593	0.002	0.004
ENSG00000093072	Uterus	ADA2	22	17680519	C	A	0.953643	0.0506054	0.0031	0.0037
ENSG00000093072	Brain_Cerebellum	ADA2	22	17680519	C	A	0.673913	0.0521466	0.0031	0.0037
ENSG00000093072	Thyroid	ADA2	22	17680519	C	A	0.612414	0.036542	0.0031	0.0037
ENSG00000093072	Brain_Amygdala	ADA2	22	17675173	G	C	-0.866618	0.111114	0.0022	0.008
ENSG00000093072	Nerve_Tibial	ADA2	22	17676590	G	A	-0.17275	0.0302497	0.0014	0.0053
ENSG00000093072	Heart_Atrial_Appendage	ADA2	22	17679312	G	A	-0.512771	0.0702276	0.0083	0.01
ENSG00000093072	Brain_Cortex	ADA2	22	17685358	T	C	0.455658	0.0455977	0.0036	0.0038
ENSG00000093072	Muscle_Skeletal	ADA2	22	17680519	C	A	0.942331	0.0259218	0.0031	0.0037
ENSG00000093072	Pituitary	ADA2	22	17680519	C	A	0.91865	0.0455962	0.0031	0.0037
ENSG00000093072	Testis	ADA2	22	17685194	A	T	0.445847	0.0368791	0.0034	0.0037
ENSG00000093072	Artery_Tibial	ADA2	22	17680519	C	A	0.554493	0.0245678	0.0031	0.0037
ENSG00000093072	Prostate	ADA2	22	17680519	C	A	0.815559	0.0488734	0.0031	0.0037
ENSG00000093072	Skin_Not_Sun_Exposed_Suprapubic	ADA2	22	17680519	C	A	0.816579	0.0307312	0.0031	0.0037
ENSG00000093072	Colon_Transverse	ADA2	22	17680519	C	A	0.552378	0.0309839	0.0031	0.0037
ENSG00000093072	Kidney_Cortex	ADA2	22	17680519	C	A	1.04264	0.0844832	0.0031	0.0037
ENSG00000093072	Brain_Nucleus_accumbens_basal_ganglia	ADA2	22	17677175	C	T	-0.412723	0.0424478	0.0021	0.0048
ENSG00000093072	Brain_Caudate_basal_ganglia	ADA2	22	17680519	C	A	0.363767	0.0396918	0.0031	0.0037
ENSG00000093072	Pancreas	ADA2	22	17680519	C	A	1.19467	0.0366217	0.0031	0.0037
ENSG00000093072	Artery_Aorta	ADA2	22	17680519	C	A	0.635395	0.0631965	0.0031	0.0037
ENSG00000093072	Breast_Mammary_Tissue	ADA2	22	17680519	C	A	0.772886	0.0372996	0.0031	0.0037
ENSG00000093072	Cells_Cultured_fibroblasts	ADA2	22	17680519	C	A	1.0984	0.0278003	0.0031	0.0037
ENSG00000093072	Brain_Cerebellum	ADA2	22	17654943	G	A	0.274033	0.0434584	0.007	0.0039
ENSG00000093072	Thyroid	ADA2	22	17682294	A	C	0.278396	0.0454279	0.0013	0.0041
ENSG00000093072	Brain_Cerebellum	ADA2	22	17678195	T	C	-0.695674	0.0591765	-0.0013	0.0052
ENSG00000093072	Stomach	ADA2	22	17680519	C	A	0.542519	0.0447034	0.0031	0.0037
ENSG00000093072	Brain_Cerebellar_Hemisphere	ADA2	22	17678195	T	C	-0.561684	0.0661225	-0.0013	0.0052
ENSG00000093072	Adipose_Visceral_Omentum	ADA2	22	17680519	C	A	0.713514	0.0271818	0.0031	0.0037
ENSG00000093072	Heart_Atrial_Appendage	ADA2	22	17680519	C	A	0.697765	0.0340656	0.0031	0.0037
ENSG00000093072	Heart_Atrial_Appendage	ADA2	22	17682294	A	C	0.445827	0.0370567	0.0013	0.0041
ENSG00000093072	Heart_Left_Ventricle	ADA2	22	17679877	G	GAA	-0.426742	0.075594	0.007	0.0137
ENSG00000093072	Heart_Left_Ventricle	ADA2	22	17680519	C	A	0.797104	0.0344701	0.0031	0.0037
ENSG00000093072	Lung	ADA2	22	17700284	T	C	0.236854	0.027039	0.002	0.0038
ENSG00000093072	Heart_Left_Ventricle	ADA2	22	17682294	A	C	0.384575	0.0378478	0.0013	0.0041
ENSG00000093072	Brain_Amygdala	ADA2	22	17682294	A	C	0.427077	0.0721848	0.0013	0.0041
ENSG00000093072	Breast_Mammary_Tissue	ADA2	22	17678195	T	C	-0.234608	0.0399501	-0.0013	0.0052
ENSG00000093072	Thyroid	ADA2	22	17829248	A	G	-0.161835	0.0265396	0.0096	0.0047
ENSG00000093072	Lung	ADA2	22	17680519	C	A	0.423329	0.0260765	0.0031	0.0037
ENSG00000093072	Adipose_Visceral_Omentum	ADA2	22	17653038	T	C	0.17188	0.0271274	0.0102	0.004
ENSG00000093072	Adipose_Subcutaneous	ADA2	22	17680519	C	A	0.550296	0.0222604	0.0031	0.0037
ENSG00000093072	Esophagus_Gastroesophageal_Junction	ADA2	22	17680519	C	A	0.995536	0.0482747	0.0031	0.0037
ENSG00000140955	Muscle_Skeletal	ADAD2	16	84221085	C	A	0.395786	0.0453362	0.0002	0.0044
ENSG00000140955	Thyroid	ADAD2	16	84218565	C	T	-0.491553	0.062525	0.0002	0.0053
ENSG00000140955	Adipose_Visceral_Omentum	ADAD2	16	84221085	C	A	0.452879	0.0543112	0.0002	0.0044
ENSG00000140955	Colon_Sigmoid	ADAD2	16	84218565	C	T	-0.631571	0.0729138	0.0002	0.0053
ENSG00000140955	Adipose_Subcutaneous	ADAD2	16	84223505	A	G	0.908343	0.131518	-0.0018	0.0123
ENSG00000140955	Stomach	ADAD2	16	84219312	C	G	0.558539	0.05373	-0.0063	0.0038
ENSG00000140955	Esophagus_Gastroesophageal_Junction	ADAD2	16	84218565	C	T	-0.559022	0.0700277	0.0002	0.0053
ENSG00000140955	Adipose_Visceral_Omentum	ADAD2	16	84218565	C	T	-0.60608	0.0594452	0.0002	0.0053
ENSG00000140955	Heart_Atrial_Appendage	ADAD2	16	84218565	C	T	-0.540226	0.0598333	0.0002	0.0053
ENSG00000140955	Brain_Hypothalamus	ADAD2	16	84228199	T	G	0.707593	0.0757832	-0.0023	0.0041
ENSG00000140955	Colon_Transverse	ADAD2	16	84221085	C	A	0.409607	0.0561914	0.0002	0.0044
ENSG00000140955	Skin_Sun_Exposed_Lower_leg	ADAD2	16	84228305	G	C	0.447537	0.0385964	-0.0026	0.0041
ENSG00000140955	Colon_Sigmoid	ADAD2	16	84221085	C	A	0.447931	0.0621174	0.0002	0.0044
ENSG00000140955	Brain_Cerebellum	ADAD2	16	84219312	C	G	0.539243	0.0920989	-0.0063	0.0038
ENSG00000140955	Artery_Tibial	ADAD2	16	84219312	C	G	0.292762	0.0413799	-0.0063	0.0038
ENSG00000140955	Thyroid	ADAD2	16	84222593	C	A	0.459236	0.0545751	0	0.0045
ENSG00000140955	Esophagus_Mucosa	ADAD2	16	84231580	A	G	0.627061	0.0600471	-0.0027	0.0041
ENSG00000140955	Brain_Substantia_nigra	ADAD2	16	84219312	C	G	0.711657	0.107277	-0.0063	0.0038
ENSG00000140955	Pituitary	ADAD2	16	84228305	G	C	1.02796	0.0653026	-0.0026	0.0041
ENSG00000140955	Heart_Left_Ventricle	ADAD2	16	84218565	C	T	-0.508119	0.0638187	0.0002	0.0053
ENSG00000140955	Brain_Cortex	ADAD2	16	84208032	G	T	-0.529994	0.0769528	-0.0053	0.0038
ENSG00000140955	Ovary	ADAD2	16	84221085	C	A	0.537225	0.0871318	0.0002	0.0044
ENSG00000140955	Adipose_Subcutaneous	ADAD2	16	84218565	C	T	-0.58327	0.0529871	0.0002	0.0053
ENSG00000140955	Colon_Transverse	ADAD2	16	84218565	C	T	-0.660962	0.0631438	0.0002	0.0053
ENSG00000140955	Breast_Mammary_Tissue	ADAD2	16	84218565	C	T	-0.506689	0.0707572	0.0002	0.0053
ENSG00000140955	Esophagus_Muscularis	ADAD2	16	84221085	C	A	0.606286	0.048753	0.0002	0.0044
ENSG00000140955	Pancreas	ADAD2	16	84208144	G	C	-0.44473	0.0632614	-0.005	0.0037
ENSG00000140955	Pancreas	ADAD2	16	84219312	C	G	0.674942	0.0623206	-0.0063	0.0038
ENSG00000140955	Esophagus_Mucosa	ADAD2	16	84229559	C	T	-0.629374	0.04701	-0.001	0.0045
ENSG00000140955	Nerve_Tibial	ADAD2	16	84221085	C	A	0.457019	0.0448772	0.0002	0.0044
ENSG00000140955	Heart_Left_Ventricle	ADAD2	16	84221085	C	A	1.09245	0.116735	0.0002	0.0044
ENSG00000140955	Brain_Caudate_basal_ganglia	ADAD2	16	84228305	G	C	0.995321	0.0601335	-0.0026	0.0041
ENSG00000140955	Testis	ADAD2	16	84233348	A	G	-0.233578	0.0216182	-0.0001	0.0039
ENSG00000140955	Spleen	ADAD2	16	84208032	G	T	-0.419588	0.048971	-0.0053	0.0038
ENSG00000140955	Nerve_Tibial	ADAD2	16	84218565	C	T	-0.707797	0.0516852	0.0002	0.0053
ENSG00000140955	Heart_Atrial_Appendage	ADAD2	16	84221085	C	A	0.391854	0.0532245	0.0002	0.0044
ENSG00000140955	Vagina	ADAD2	16	84211483	T	C	-0.392645	0.0645554	-0.0033	0.0037
ENSG00000140955	Prostate	ADAD2	16	84219312	C	G	0.424396	0.0598113	-0.0063	0.0038
ENSG00000140955	Brain_Putamen_basal_ganglia	ADAD2	16	84228305	G	C	0.982746	0.0794405	-0.0026	0.0041
ENSG00000140955	Brain_Caudate_basal_ganglia	ADAD2	16	84337263	A	G	-0.3978	0.0659766	0.0046	0.0043
ENSG00000140955	Brain_Cerebellar_Hemisphere	ADAD2	16	84219312	C	G	0.684203	0.0901649	-0.0063	0.0038
ENSG00000140955	Brain_Nucleus_accumbens_basal_ganglia	ADAD2	16	84228305	G	C	1.00126	0.057105	-0.0026	0.0041
ENSG00000140955	Muscle_Skeletal	ADAD2	16	84519380	C	G	-0.23485	0.038998	0.0044	0.0037
ENSG00000140955	Uterus	ADAD2	16	84219312	C	G	0.599067	0.0913744	-0.0063	0.0038
ENSG00000140955	Lung	ADAD2	16	84218565	C	T	-0.455548	0.0605669	0.0002	0.0053
ENSG00000140955	Skin_Not_Sun_Exposed_Suprapubic	ADAD2	16	84228770	C	G	0.419432	0.0478472	-0.0024	0.0041
ENSG00000140955	Spleen	ADAD2	16	84219312	C	G	0.685036	0.0492014	-0.0063	0.0038
ENSG00000140955	Small_Intestine_Terminal_Ileum	ADAD2	16	84218565	C	T	-1.02869	0.0922129	0.0002	0.0053
ENSG00000140955	Esophagus_Gastroesophageal_Junction	ADAD2	16	84221085	C	A	0.485354	0.065442	0.0002	0.0044
ENSG00000140955	Esophagus_Muscularis	ADAD2	16	84218565	C	T	-0.556684	0.0588362	0.0002	0.0053
ENSG00000140955	Artery_Tibial	ADAD2	16	84213965	A	G	-0.235361	0.0420027	-0.0045	0.0037
ENSG00000168803	Stomach	ADAL	15	43629431	A	G	-0.880878	0.0495975	-0.0048	0.0057
ENSG00000168803	Adipose_Visceral_Omentum	ADAL	15	43628542	C	A	-0.745387	0.0388225	-0.0039	0.0055
ENSG00000168803	Artery_Aorta	ADAL	15	43648629	T	C	0.24993	0.0444653	-0.0063	0.004
ENSG00000168803	Liver	ADAL	15	43622916	T	C	-0.653515	0.0698809	-0.0045	0.0055
ENSG00000168803	Cells_Cultured_fibroblasts	ADAL	15	43622916	T	C	-0.856438	0.035075	-0.0045	0.0055
ENSG00000168803	Artery_Coronary	ADAL	15	43634196	C	T	-0.893245	0.0708239	-0.004	0.0055
ENSG00000168803	Cells_EBV-transformed_lymphocytes	ADAL	15	43629431	A	G	-0.712182	0.0999374	-0.0048	0.0057
ENSG00000168803	Skin_Not_Sun_Exposed_Suprapubic	ADAL	15	43621947	G	A	-0.7536	0.0361651	-0.0046	0.0056
ENSG00000168803	Ovary	ADAL	15	43619560	C	T	-1.05585	0.0789657	-0.0039	0.0056
ENSG00000168803	Colon_Transverse	ADAL	15	43621947	G	A	-1.05118	0.0476364	-0.0046	0.0056
ENSG00000168803	Pituitary	ADAL	15	43619560	C	T	-0.7752	0.0496472	-0.0039	0.0056
ENSG00000168803	Esophagus_Muscularis	ADAL	15	43621947	G	A	-0.922878	0.0434297	-0.0046	0.0056
ENSG00000168803	Breast_Mammary_Tissue	ADAL	15	43619560	C	T	-0.832655	0.0423399	-0.0039	0.0056
ENSG00000168803	Adrenal_Gland	ADAL	15	43621947	G	A	-0.868914	0.062741	-0.0046	0.0056
ENSG00000168803	Brain_Frontal_Cortex_BA9	ADAL	15	43606102	AGGT	A	-1.03124	0.0925371	-0.0044	0.009
ENSG00000168803	Spleen	ADAL	15	43619560	C	T	-0.923923	0.0703153	-0.0039	0.0056
ENSG00000168803	Pancreas	ADAL	15	43629431	A	G	-0.85198	0.0677755	-0.0048	0.0057
ENSG00000168803	Brain_Cerebellar_Hemisphere	ADAL	15	43606494	A	G	-0.875684	0.0766035	-0.0037	0.0056
ENSG00000168803	Prostate	ADAL	15	43592428	G	T	-0.889681	0.0659225	-0.0035	0.0056
ENSG00000168803	Esophagus_Gastroesophageal_Junction	ADAL	15	43621947	G	A	-0.879639	0.0575776	-0.0046	0.0056
ENSG00000168803	Brain_Caudate_basal_ganglia	ADAL	15	43655794	A	G	-1.07794	0.0684701	-0.0025	0.0058
ENSG00000168803	Brain_Substantia_nigra	ADAL	15	43621947	G	A	-0.980268	0.0967539	-0.0046	0.0056
ENSG00000168803	Vagina	ADAL	15	43608024	A	G	-0.929275	0.0914133	-0.0027	0.0056
ENSG00000168803	Whole_Blood	ADAL	15	43621947	G	A	-0.273986	0.0434904	-0.0046	0.0056
ENSG00000168803	Heart_Atrial_Appendage	ADAL	15	43622916	T	C	-0.970401	0.119705	-0.0045	0.0055
ENSG00000168803	Colon_Sigmoid	ADAL	15	43621947	G	A	-0.988729	0.0494488	-0.0046	0.0056
ENSG00000168803	Heart_Left_Ventricle	ADAL	15	43621947	G	A	-0.252174	0.0271741	-0.0046	0.0056
ENSG00000168803	Brain_Putamen_basal_ganglia	ADAL	15	43634196	C	T	-1.03219	0.0837664	-0.004	0.0055
ENSG00000168803	Skin_Sun_Exposed_Lower_leg	ADAL	15	43634196	C	T	-0.779222	0.031911	-0.004	0.0055
ENSG00000168803	Esophagus_Mucosa	ADAL	15	43625433	T	C	-0.704037	0.05164	-0.0039	0.0055
ENSG00000168803	Brain_Anterior_cingulate_cortex_BA24	ADAL	15	43608024	A	G	-1.04631	0.104327	-0.0027	0.0056
ENSG00000168803	Brain_Amygdala	ADAL	15	43617493	C	T	-0.849637	0.0795226	-0.0029	0.0056
ENSG00000168803	Esophagus_Mucosa	ADAL	15	43636474	AT	A	0.423984	0.0507112	-0.0097	0.0064
ENSG00000168803	Nerve_Tibial	ADAL	15	43592428	G	T	-0.852506	0.0472562	-0.0035	0.0056
ENSG00000168803	Artery_Tibial	ADAL	15	43622916	T	C	-1.01504	0.035895	-0.0045	0.0055
ENSG00000168803	Brain_Cortex	ADAL	15	43619560	C	T	-1.02448	0.0762528	-0.0039	0.0056
ENSG00000168803	Small_Intestine_Terminal_Ileum	ADAL	15	43606102	AGGT	A	-0.804896	0.0632004	-0.0044	0.009
ENSG00000168803	Brain_Hypothalamus	ADAL	15	43606102	AGGT	A	-0.877324	0.0811556	-0.0044	0.009
ENSG00000168803	Muscle_Skeletal	ADAL	15	43624189	T	C	-0.439606	0.0236073	-0.0045	0.0055
ENSG00000168803	Brain_Spinal_cord_cervical_c-1	ADAL	15	43642328	A	G	-1.00416	0.112167	-0.0035	0.0059
ENSG00000168803	Uterus	ADAL	15	43592408	G	A	-0.942374	0.0808914	-0.0028	0.0056
ENSG00000168803	Adipose_Subcutaneous	ADAL	15	43624189	T	C	-1.20516	0.088311	-0.0045	0.0055
ENSG00000168803	Artery_Tibial	ADAL	15	43248550	T	C	-0.363955	0.062196	0.0107	0.0092
ENSG00000168803	Minor_Salivary_Gland	ADAL	15	43628542	C	A	-0.642708	0.101216	-0.0039	0.0055
ENSG00000168803	Lung	ADAL	15	43622916	T	C	-0.757956	0.0373269	-0.0045	0.0055
ENSG00000168803	Artery_Aorta	ADAL	15	43625433	T	C	-1.28792	0.0555278	-0.0039	0.0055
ENSG00000168803	Thyroid	ADAL	15	43622916	T	C	-1.00952	0.0319735	-0.0045	0.0055
ENSG00000168803	Brain_Hippocampus	ADAL	15	43599116	G	C	-0.918101	0.0837027	-0.0031	0.0056
ENSG00000168803	Brain_Nucleus_accumbens_basal_ganglia	ADAL	15	43608855	T	C	-0.971988	0.0798621	-0.003	0.0056
ENSG00000168803	Brain_Cerebellum	ADAL	15	43622916	T	C	-1.21899	0.0771947	-0.0045	0.0055
ENSG00000137845	Pancreas	ADAM10	15	58898684	T	C	0.320743	0.0466781	0.0134	0.0051
ENSG00000137845	Skin_Sun_Exposed_Lower_leg	ADAM10	15	59002755	C	T	0.379206	0.0373104	0.0153	0.0053
ENSG00000137845	Adipose_Visceral_Omentum	ADAM10	15	58973705	C	T	0.196596	0.0326006	0.0162	0.0052
ENSG00000137845	Esophagus_Muscularis	ADAM10	15	58861789	C	T	0.198864	0.0321592	0.0129	0.005
ENSG00000137845	Colon_Sigmoid	ADAM10	15	58854408	A	G	0.265941	0.0455502	0.014	0.005
ENSG00000137845	Artery_Tibial	ADAM10	15	58982849	C	A	0.30306	0.0363578	0.0155	0.0052
ENSG00000137845	Colon_Transverse	ADAM10	15	58973705	C	T	0.202605	0.0319807	0.0162	0.0052
ENSG00000137845	Thyroid	ADAM10	15	58924319	T	C	0.241627	0.0322686	0.0062	0.0068
ENSG00000137845	Skin_Not_Sun_Exposed_Suprapubic	ADAM10	15	58890963	C	A	0.355746	0.03784	0.0139	0.0052
ENSG00000137845	Thyroid	ADAM10	15	58671178	A	C	0.243081	0.0240683	-0.0031	0.004
ENSG00000137845	Muscle_Skeletal	ADAM10	15	59019314	T	A	0.184144	0.0270289	0.015	0.0054
ENSG00000137845	Cells_Cultured_fibroblasts	ADAM10	15	58762157	A	G	0.184182	0.0252574	-0.0016	0.0041
ENSG00000137845	Esophagus_Mucosa	ADAM10	15	59050382	T	C	-0.223681	0.0265375	-0.0159	0.004
ENSG00000137845	Esophagus_Gastroesophageal_Junction	ADAM10	15	58890963	C	A	0.275323	0.0427457	0.0139	0.0052
ENSG00000137845	Whole_Blood	ADAM10	15	58770523	T	C	0.185025	0.0186651	0.0011	0.0071
ENSG00000137845	Stomach	ADAM10	15	58898684	T	C	0.246742	0.0394489	0.0134	0.0051
ENSG00000137845	Spleen	ADAM10	15	58982987	G	A	0.299771	0.0509525	0.0152	0.0052
ENSG00000137845	Lung	ADAM10	15	58770523	T	C	0.268966	0.0433243	0.0011	0.0071
ENSG00000137845	Nerve_Tibial	ADAM10	15	58962987	G	C	-0.14365	0.0225338	0.0159	0.004
ENSG00000137845	Cells_Cultured_fibroblasts	ADAM10	15	58774109	C	T	-0.32975	0.0335923	0.0006	0.0051
ENSG00000073670	Lung	ADAM11	17	42703116	T	G	-0.377613	0.0438842	0.0025	0.0052
ENSG00000073670	Adipose_Visceral_Omentum	ADAM11	17	42735417	G	A	-0.482629	0.046087	0.0016	0.0052
ENSG00000073670	Nerve_Tibial	ADAM11	17	42786170	A	G	-0.522332	0.0594984	0.0002	0.0103
ENSG00000073670	Thyroid	ADAM11	17	42846331	T	G	-0.439996	0.0737029	0.0006	0.0102
ENSG00000073670	Thyroid	ADAM11	17	42777399	C	T	-0.45319	0.0394939	0.0004	0.0052
ENSG00000073670	Breast_Mammary_Tissue	ADAM11	17	42770507	T	G	-0.358739	0.0487459	0.0012	0.0051
ENSG00000073670	Spleen	ADAM11	17	42675237	T	C	-0.568975	0.0825294	0.0035	0.0053
ENSG00000073670	Skin_Not_Sun_Exposed_Suprapubic	ADAM11	17	42770507	T	G	-0.238468	0.0426939	0.0012	0.0051
ENSG00000073670	Nerve_Tibial	ADAM11	17	42832102	C	T	-0.591663	0.0923229	-0.0451	0.0236
ENSG00000073670	Adipose_Subcutaneous	ADAM11	17	42735417	G	A	-0.320919	0.0451121	0.0016	0.0052
ENSG00000073670	Adrenal_Gland	ADAM11	17	42845694	A	G	0.438242	0.0619298	0.0047	0.0037
ENSG00000073670	Esophagus_Muscularis	ADAM11	17	42835362	G	C	-0.324963	0.048686	0.0023	0.0052
ENSG00000073670	Artery_Aorta	ADAM11	17	42790240	A	G	-0.412726	0.0559663	0.0021	0.0051
ENSG00000073670	Nerve_Tibial	ADAM11	17	42777399	C	T	-0.712531	0.029898	0.0004	0.0052
ENSG00000073670	Esophagus_Mucosa	ADAM11	17	42852061	T	C	0.281256	0.0374139	-0.0132	0.0042
ENSG00000073670	Muscle_Skeletal	ADAM11	17	42695328	T	C	-0.311256	0.0457274	0.0031	0.0053
ENSG00000073670	Artery_Tibial	ADAM11	17	42835362	G	C	-0.290408	0.0444086	0.0023	0.0052
ENSG00000148848	Whole_Blood	ADAM12	10	127824674	AGAGGAAGTGGGGGTGAAG	A	0.369273	0.0529814	-0.0123	0.0192
ENSG00000148848	Cells_Cultured_fibroblasts	ADAM12	10	127916483	G	A	-0.335489	0.0287739	-0.0085	0.0039
ENSG00000148848	Cells_Cultured_fibroblasts	ADAM12	10	127958914	C	G	-0.179237	0.0298521	0.0104	0.0039
ENSG00000148848	Cells_Cultured_fibroblasts	ADAM12	10	128157511	T	C	-0.183874	0.0315864	-0.003	0.0053
ENSG00000148848	Artery_Aorta	ADAM12	10	127738918	A	G	-0.292748	0.0420406	-0.0037	0.0037
ENSG00000148848	Whole_Blood	ADAM12	10	127855523	C	A	-0.382154	0.0537277	-0.014	0.005
ENSG00000148848	Testis	ADAM12	10	127981161	C	T	0.317091	0.0539376	-0.0006	0.004
ENSG00000143537	Esophagus_Mucosa	ADAM15	1	154991389	C	T	-0.211812	0.0296676	-0.01	0.0043
ENSG00000143537	Brain_Cerebellar_Hemisphere	ADAM15	1	155034632	G	C	-0.562688	0.0561243	-0.0105	0.0045
ENSG00000143537	Cells_EBV-transformed_lymphocytes	ADAM15	1	155034632	G	C	-0.624724	0.106661	-0.0105	0.0045
ENSG00000143537	Adipose_Subcutaneous	ADAM15	1	155034632	G	C	-0.243352	0.0320378	-0.0105	0.0045
ENSG00000143537	Brain_Frontal_Cortex_BA9	ADAM15	1	155033918	T	C	-0.324325	0.0455179	-0.0094	0.0045
ENSG00000143537	Brain_Cerebellum	ADAM15	1	155034632	G	C	-0.684042	0.0606414	-0.0105	0.0045
ENSG00000143537	Heart_Left_Ventricle	ADAM15	1	155033918	T	C	-0.194356	0.0240432	-0.0094	0.0045
ENSG00000143537	Liver	ADAM15	1	155034632	G	C	-0.514158	0.0750668	-0.0105	0.0045
ENSG00000143537	Nerve_Tibial	ADAM15	1	155034632	G	C	-0.187354	0.026717	-0.0105	0.0045
ENSG00000143537	Pituitary	ADAM15	1	155034632	G	C	-0.286162	0.0449352	-0.0105	0.0045
ENSG00000143537	Pancreas	ADAM15	1	155034632	G	C	-0.349787	0.0569052	-0.0105	0.0045
ENSG00000143537	Brain_Cortex	ADAM15	1	155034632	G	C	-0.359208	0.0539132	-0.0105	0.0045
ENSG00000143537	Brain_Spinal_cord_cervical_c-1	ADAM15	1	155024309	C	G	0.761519	0.110733	-0.0008	0.0056
ENSG00000143537	Skin_Sun_Exposed_Lower_leg	ADAM15	1	154993915	C	CT	-0.139178	0.0178825	-0.0102	0.006
ENSG00000143537	Heart_Atrial_Appendage	ADAM15	1	155034632	G	C	-0.187605	0.0327277	-0.0105	0.0045
ENSG00000143537	Adipose_Subcutaneous	ADAM15	1	154994978	T	G	-0.183148	0.0311613	-0.0113	0.0042
ENSG00000143537	Esophagus_Muscularis	ADAM15	1	155034632	G	C	-0.222481	0.0337559	-0.0105	0.0045
ENSG00000143537	Cells_Cultured_fibroblasts	ADAM15	1	155033308	A	G	0.243772	0.0302029	0.0114	0.0051
ENSG00000143537	Brain_Caudate_basal_ganglia	ADAM15	1	155034632	G	C	-0.36921	0.0629135	-0.0105	0.0045
ENSG00000143537	Brain_Hippocampus	ADAM15	1	155034632	G	C	-0.37317	0.0620164	-0.0105	0.0045
ENSG00000143537	Cells_Cultured_fibroblasts	ADAM15	1	155034632	G	C	-0.220326	0.0276458	-0.0105	0.0045
ENSG00000143537	Adipose_Visceral_Omentum	ADAM15	1	155034632	G	C	-0.288089	0.0335042	-0.0105	0.0045
ENSG00000143537	Skin_Sun_Exposed_Lower_leg	ADAM15	1	155035611	T	C	0.0920067	0.0162761	-0.0018	0.0037
ENSG00000143537	Whole_Blood	ADAM15	1	155034632	G	C	-0.43982	0.0298436	-0.0105	0.0045
ENSG00000143537	Brain_Putamen_basal_ganglia	ADAM15	1	155034632	G	C	-0.471409	0.0732456	-0.0105	0.0045
ENSG00000151694	Brain_Cerebellar_Hemisphere	ADAM17	2	9647091	C	A	0.245745	0.0413851	0.0222	0.004
ENSG00000151694	Nerve_Tibial	ADAM17	2	9669472	C	T	0.24563	0.0281334	0.0086	0.0039
ENSG00000151694	Thyroid	ADAM17	2	9650350	CATAA	C	0.148453	0.0252983	0.0075	0.0063
ENSG00000151694	Brain_Hypothalamus	ADAM17	2	9655608	A	G	0.289344	0.0476979	0.0081	0.0039
ENSG00000151694	Cells_EBV-transformed_lymphocytes	ADAM17	2	9695906	G	A	0.482791	0.0720126	0.0099	0.004
ENSG00000151694	Brain_Caudate_basal_ganglia	ADAM17	2	9661184	C	T	0.323686	0.0466419	0.0079	0.0039
ENSG00000151694	Muscle_Skeletal	ADAM17	2	9695906	G	A	-0.300784	0.0260371	0.0099	0.004
ENSG00000151694	Adipose_Subcutaneous	ADAM17	2	9640526	C	T	0.400014	0.062253	0.0073	0.0038
ENSG00000151694	Breast_Mammary_Tissue	ADAM17	2	9695282	T	C	0.204878	0.0343316	0.0088	0.0039
ENSG00000151694	Brain_Cortex	ADAM17	2	9639194	T	C	0.408282	0.048126	0.0074	0.0038
ENSG00000151694	Brain_Cerebellum	ADAM17	2	9661589	T	C	0.40377	0.054086	0.0086	0.0039
ENSG00000151694	Artery_Tibial	ADAM17	2	9695906	G	A	0.175828	0.0308596	0.0099	0.004
ENSG00000168619	Testis	ADAM18	8	39513825	G	A	0.351927	0.0250775	0.0019	0.0037
ENSG00000168619	Testis	ADAM18	8	39534290	G	A	0.296912	0.0353308	0.0116	0.0058
ENSG00000135074	Stomach	ADAM19	5	156928823	A	G	0.211461	0.0330613	-0.0015	0.0038
ENSG00000135074	Artery_Tibial	ADAM19	5	156931851	AGCCGG	A	0.389962	0.0318703	0.0037	0.0055
ENSG00000135074	Spleen	ADAM19	5	156928790	CTCACGCCT	C	0.463869	0.0687357	-0.0168	0.0084
ENSG00000135074	Esophagus_Mucosa	ADAM19	5	156984003	C	T	-0.392109	0.043696	0.0069	0.0061
ENSG00000135074	Whole_Blood	ADAM19	5	156898874	A	C	0.30088	0.0331055	-0.0398	0.0076
ENSG00000135074	Whole_Blood	ADAM19	5	156945657	C	G	-0.135773	0.0229573	0.0083	0.0052
ENSG00000135074	Esophagus_Mucosa	ADAM19	5	156928008	T	C	0.287143	0.0452479	-0.0121	0.0049
ENSG00000135074	Nerve_Tibial	ADAM19	5	156789051	G	A	0.200971	0.0310992	0.0007	0.0038
ENSG00000135074	Colon_Sigmoid	ADAM19	5	156962069	A	T	0.302093	0.0316568	0.0053	0.0038
ENSG00000135074	Cells_Cultured_fibroblasts	ADAM19	5	156935524	T	C	0.208047	0.0308277	-0.0019	0.0038
ENSG00000135074	Artery_Tibial	ADAM19	5	156901324	C	T	-0.241579	0.0394248	0.0034	0.0047
ENSG00000135074	Esophagus_Muscularis	ADAM19	5	156926442	C	T	0.318136	0.0299144	-0.0021	0.0038
ENSG00000135074	Brain_Putamen_basal_ganglia	ADAM19	5	156992950	G	C	-0.666106	0.0943485	-0.0217	0.0055
ENSG00000135074	Adipose_Visceral_Omentum	ADAM19	5	156944199	A	C	0.280987	0.0328465	-0.0019	0.0038
ENSG00000135074	Breast_Mammary_Tissue	ADAM19	5	156944475	T	G	0.384911	0.0343357	-0.0018	0.0038
ENSG00000135074	Nerve_Tibial	ADAM19	5	157001176	G	A	-0.245199	0.0347673	0.0136	0.0052
ENSG00000135074	Muscle_Skeletal	ADAM19	5	156926442	C	T	0.199013	0.0216993	-0.0021	0.0038
ENSG00000135074	Nerve_Tibial	ADAM19	5	156939498	G	T	0.335292	0.0291813	-0.0016	0.0038
ENSG00000135074	Adrenal_Gland	ADAM19	5	156928823	A	G	0.453987	0.0730438	-0.0015	0.0038
ENSG00000135074	Colon_Transverse	ADAM19	5	156931851	AGCCGG	A	0.17628	0.0250509	0.0037	0.0055
ENSG00000135074	Esophagus_Gastroesophageal_Junction	ADAM19	5	156935524	T	C	0.345827	0.0414986	-0.0019	0.0038
ENSG00000135074	Adipose_Subcutaneous	ADAM19	5	156935524	T	C	0.383268	0.0218687	-0.0019	0.0038
ENSG00000135074	Heart_Left_Ventricle	ADAM19	5	156935524	T	C	0.379801	0.0454001	-0.0019	0.0038
ENSG00000135074	Heart_Atrial_Appendage	ADAM19	5	156944199	A	C	0.201084	0.0325035	-0.0019	0.0038
ENSG00000135074	Skin_Not_Sun_Exposed_Suprapubic	ADAM19	5	156931851	AGCCGG	A	0.242949	0.0276363	0.0037	0.0055
ENSG00000135074	Lung	ADAM19	5	156944199	A	C	0.218642	0.0245866	-0.0019	0.0038
ENSG00000135074	Thyroid	ADAM19	5	156935524	T	C	0.176139	0.0226852	-0.0019	0.0038
ENSG00000135074	Testis	ADAM19	5	156928823	A	G	0.380873	0.0587904	-0.0015	0.0038
ENSG00000135074	Skin_Sun_Exposed_Lower_leg	ADAM19	5	156935524	T	C	0.20712	0.0246404	-0.0019	0.0038
ENSG00000135074	Artery_Aorta	ADAM19	5	156931851	AGCCGG	A	0.274704	0.0345632	0.0037	0.0055
ENSG00000139985	Skin_Not_Sun_Exposed_Suprapubic	ADAM21	14	71026052	G	C	-0.49542	0.0838068	-0.0127	0.0065
ENSG00000139985	Esophagus_Muscularis	ADAM21	14	71084331	A	G	-0.647624	0.106481	-0.0093	0.0078
ENSG00000139985	Thyroid	ADAM21	14	70984951	C	T	-0.656754	0.084352	-0.0121	0.0066
ENSG00000139985	Cells_Cultured_fibroblasts	ADAM21	14	70895493	T	C	-0.330601	0.0456111	0.005	0.0047
ENSG00000139985	Artery_Tibial	ADAM21	14	71047065	A	AT	-0.433351	0.0744531	-0.0061	0.0087
ENSG00000139985	Cells_Cultured_fibroblasts	ADAM21	14	70848536	G	A	0.484391	0.0400335	0.0171	0.0038
ENSG00000139985	Breast_Mammary_Tissue	ADAM21	14	70947582	GTAT	G	-0.510439	0.0861644	-0.0081	0.0088
ENSG00000008277	Skin_Sun_Exposed_Lower_leg	ADAM22	7	87602718	A	AG	0.218521	0.0234098	0.0036	0.0064
ENSG00000008277	Thyroid	ADAM22	7	87671335	T	G	-0.195085	0.0317723	-0.0003	0.0038
ENSG00000008277	Muscle_Skeletal	ADAM22	7	87728967	C	A	-0.341257	0.0259512	-0.0034	0.0037
ENSG00000008277	Ovary	ADAM22	7	87671335	T	G	-0.505193	0.0633842	-0.0003	0.0038
ENSG00000008277	Cells_Cultured_fibroblasts	ADAM22	7	87538084	CT	C	-0.253839	0.038082	-0.003	0.0065
ENSG00000008277	Uterus	ADAM22	7	87674104	A	G	-0.458308	0.0692045	0.0017	0.0038
ENSG00000008277	Skin_Not_Sun_Exposed_Suprapubic	ADAM22	7	87638922	AGT	A	-0.212393	0.0287978	-0.0013	0.0053
ENSG00000114948	Esophagus_Mucosa	ADAM23	2	207427990	G	A	0.359	0.0548471	-0.0053	0.0054
ENSG00000114948	Esophagus_Mucosa	ADAM23	2	207376052	A	G	-0.677676	0.116998	0.015	0.0137
ENSG00000114948	Artery_Tibial	ADAM23	2	207308961	G	A	0.650284	0.065792	-0.0151	0.0068
ENSG00000114948	Artery_Aorta	ADAM23	2	207413625	A	G	0.291962	0.0477016	-0.0099	0.0043
ENSG00000114948	Nerve_Tibial	ADAM23	2	207311349	A	T	0.305938	0.0443563	-0.0108	0.0064
ENSG00000114948	Cells_Cultured_fibroblasts	ADAM23	2	207358118	CG	C	-0.717948	0.111422	0.0337	0.0192
ENSG00000114948	Muscle_Skeletal	ADAM23	2	207318062	T	A	0.176944	0.0308741	-0.0049	0.0051
ENSG00000114948	Skin_Not_Sun_Exposed_Suprapubic	ADAM23	2	207311349	A	T	0.352946	0.0596136	-0.0108	0.0064
ENSG00000114948	Cells_Cultured_fibroblasts	ADAM23	2	207311349	A	T	0.471885	0.0779003	-0.0108	0.0064
ENSG00000114948	Muscle_Skeletal	ADAM23	2	207358118	CG	C	-0.414276	0.0620499	0.0337	0.0192
ENSG00000114948	Heart_Atrial_Appendage	ADAM23	2	207326256	A	G	0.28071	0.0285211	-0.0019	0.0047
ENSG00000114948	Artery_Tibial	ADAM23	2	207376052	A	G	-0.648822	0.10247	0.015	0.0137
ENSG00000114948	Thyroid	ADAM23	2	207308961	G	A	0.451735	0.0651598	-0.0151	0.0068
ENSG00000114948	Testis	ADAM23	2	207325855	C	T	0.230787	0.0409729	-0.0022	0.0049
ENSG00000114948	Nerve_Tibial	ADAM23	2	207318231	A	C	-0.833437	0.0828417	0.0177	0.0111
ENSG00000114948	Skin_Sun_Exposed_Lower_leg	ADAM23	2	207311349	A	T	0.475634	0.06002	-0.0108	0.0064
ENSG00000042980	Nerve_Tibial	ADAM28	8	24206526	A	G	0.63328	0.11219	-0.0976	0.1
ENSG00000042980	Spleen	ADAM28	8	24197034	T	C	0.731094	0.110532	-0.0411	0.0971
ENSG00000042980	Whole_Blood	ADAM28	8	24218697	C	T	-0.134884	0.0224605	0.0082	0.0037
ENSG00000042980	Whole_Blood	ADAM28	8	24189188	T	C	-0.242523	0.0312597	-0.0044	0.005
ENSG00000168594	Artery_Tibial	ADAM29	4	175931793	C	T	0.230912	0.0347072	-0.0008	0.0038
ENSG00000168594	Artery_Tibial	ADAM29	4	176324416	C	G	0.974658	0.105632	0.0368	0.0413
ENSG00000168594	Lung	ADAM29	4	176365490	C	CA	0.348293	0.0624509	0.0061	0.0106
ENSG00000197140	Skin_Sun_Exposed_Lower_leg	ADAM32	8	38966013	G	A	-0.358207	0.0295757	0.0071	0.0038
ENSG00000197140	Pancreas	ADAM32	8	38965271	T	C	0.79668	0.0495332	-0.0068	0.0037
ENSG00000197140	Cells_Cultured_fibroblasts	ADAM32	8	38965324	A	G	0.792168	0.138755	0.034	0.0186
ENSG00000197140	Artery_Aorta	ADAM32	8	38965271	T	C	0.597013	0.0449485	-0.0068	0.0037
ENSG00000197140	Adipose_Subcutaneous	ADAM32	8	38965271	T	C	0.688121	0.0308088	-0.0068	0.0037
ENSG00000197140	Pituitary	ADAM32	8	38966013	G	A	-0.391158	0.0596093	0.0071	0.0038
ENSG00000197140	Thyroid	ADAM32	8	38965271	T	C	0.628186	0.0386612	-0.0068	0.0037
ENSG00000197140	Cells_Cultured_fibroblasts	ADAM32	8	38965271	T	C	0.176504	0.0299441	-0.0068	0.0037
ENSG00000197140	Prostate	ADAM32	8	38965271	T	C	0.749701	0.0663618	-0.0068	0.0037
ENSG00000197140	Ovary	ADAM32	8	38965271	T	C	0.734999	0.0606938	-0.0068	0.0037
ENSG00000197140	Adrenal_Gland	ADAM32	8	38965271	T	C	0.73818	0.0561275	-0.0068	0.0037
ENSG00000197140	Breast_Mammary_Tissue	ADAM32	8	38965271	T	C	0.768895	0.0393349	-0.0068	0.0037
ENSG00000197140	Nerve_Tibial	ADAM32	8	38965271	T	C	0.580777	0.037755	-0.0068	0.0037
ENSG00000197140	Artery_Coronary	ADAM32	8	38966013	G	A	-0.394679	0.0677323	0.0071	0.0038
ENSG00000197140	Esophagus_Muscularis	ADAM32	8	38915604	T	G	0.512139	0.0401146	-0.0066	0.0037
ENSG00000197140	Uterus	ADAM32	8	38965271	T	C	0.815002	0.103072	-0.0068	0.0037
ENSG00000197140	Spleen	ADAM32	8	38966013	G	A	-0.397895	0.0472067	0.0071	0.0038
ENSG00000197140	Spleen	ADAM32	8	39006883	A	C	-0.699523	0.0463293	0.0046	0.0037
ENSG00000197140	Adipose_Subcutaneous	ADAM32	8	38965069	T	G	0.369297	0.0590909	-0.0054	0.0086
ENSG00000197140	Adrenal_Gland	ADAM32	8	38821665	A	G	-0.348687	0.0568035	0.0054	0.0037
ENSG00000197140	Minor_Salivary_Gland	ADAM32	8	38965271	T	C	0.713277	0.0775235	-0.0068	0.0037
ENSG00000197140	Stomach	ADAM32	8	38936287	A	G	0.329276	0.0457374	-0.0067	0.0037
ENSG00000197140	Adipose_Visceral_Omentum	ADAM32	8	38965271	T	C	0.824861	0.0408133	-0.0068	0.0037
ENSG00000197140	Heart_Left_Ventricle	ADAM32	8	38853620	A	G	0.275028	0.0476584	-0.0057	0.0037
ENSG00000197140	Esophagus_Gastroesophageal_Junction	ADAM32	8	38966013	G	A	-0.52414	0.0523812	0.0071	0.0038
ENSG00000197140	Colon_Transverse	ADAM32	8	38965271	T	C	0.672949	0.0441725	-0.0068	0.0037
ENSG00000197140	Colon_Sigmoid	ADAM32	8	38934583	T	C	0.426554	0.0636997	-0.0073	0.0037
ENSG00000197140	Skin_Not_Sun_Exposed_Suprapubic	ADAM32	8	38934583	T	C	0.427842	0.0384362	-0.0073	0.0037
ENSG00000197140	Vagina	ADAM32	8	38894067	T	C	0.529031	0.0732555	-0.0078	0.0037
ENSG00000197140	Lung	ADAM32	8	38953596	TA	T	0.450687	0.0444006	-0.0098	0.0053
ENSG00000197140	Esophagus_Mucosa	ADAM32	8	38915604	T	G	0.597583	0.0422294	-0.0066	0.0037
ENSG00000197140	Small_Intestine_Terminal_Ileum	ADAM32	8	38965271	T	C	0.724103	0.064781	-0.0068	0.0037
ENSG00000197140	Heart_Atrial_Appendage	ADAM32	8	38965271	T	C	0.450274	0.0485071	-0.0068	0.0037
ENSG00000197140	Muscle_Skeletal	ADAM32	8	38924319	C	G	0.509114	0.0505046	-0.007	0.0039
ENSG00000197140	Artery_Tibial	ADAM32	8	38893892	T	TC	0.41254	0.0398978	-0.0158	0.0054
ENSG00000149451	Adipose_Subcutaneous	ADAM33	20	3661029	G	C	-0.161724	0.0224599	0.0054	0.0041
ENSG00000149451	Cells_Cultured_fibroblasts	ADAM33	20	3660947	C	G	-0.603616	0.0205978	-0.0058	0.0047
ENSG00000149451	Muscle_Skeletal	ADAM33	20	3660947	C	G	-0.176765	0.0273508	-0.0058	0.0047
ENSG00000149451	Artery_Aorta	ADAM33	20	3661029	G	C	-0.185506	0.0328852	0.0054	0.0041
ENSG00000149451	Cells_Cultured_fibroblasts	ADAM33	20	3660597	T	C	-0.154065	0.0238577	-0.0008	0.0082
ENSG00000149451	Adipose_Subcutaneous	ADAM33	20	3660947	C	G	-0.32025	0.0270318	-0.0058	0.0047
ENSG00000149451	Artery_Tibial	ADAM33	20	3660947	C	G	-1.11056	0.0332934	-0.0058	0.0047
ENSG00000149451	Cells_Cultured_fibroblasts	ADAM33	20	3660926	C	T	0.190377	0.0310357	-0.02	0.0085
ENSG00000149451	Pancreas	ADAM33	20	3666356	T	G	-0.242482	0.0391834	0.0005	0.0039
ENSG00000149451	Adipose_Visceral_Omentum	ADAM33	20	3660947	C	G	-0.285843	0.032076	-0.0058	0.0047
ENSG00000149451	Heart_Atrial_Appendage	ADAM33	20	3660947	C	G	-0.530065	0.0429119	-0.0058	0.0047
ENSG00000149451	Stomach	ADAM33	20	3660947	C	G	-0.245823	0.0294028	-0.0058	0.0047
ENSG00000149451	Testis	ADAM33	20	3661803	T	C	-0.480618	0.0815578	-0.0149	0.009
ENSG00000149451	Esophagus_Muscularis	ADAM33	20	3660947	C	G	-0.26905	0.0213374	-0.0058	0.0047
ENSG00000149451	Skin_Sun_Exposed_Lower_leg	ADAM33	20	3660947	C	G	-0.209796	0.0215222	-0.0058	0.0047
ENSG00000149451	Artery_Tibial	ADAM33	20	3660902	GC	G	-0.368558	0.027974	0	0.0053
ENSG00000149451	Esophagus_Mucosa	ADAM33	20	3660947	C	G	-0.167608	0.0257303	-0.0058	0.0047
ENSG00000149451	Esophagus_Muscularis	ADAM33	20	3660902	GC	G	-0.142182	0.0184315	0	0.0053
ENSG00000149451	Esophagus_Gastroesophageal_Junction	ADAM33	20	3660947	C	G	-0.260426	0.0369988	-0.0058	0.0047
ENSG00000149451	Nerve_Tibial	ADAM33	20	3660947	C	G	-0.51108	0.0272888	-0.0058	0.0047
ENSG00000149451	Thyroid	ADAM33	20	3661550	G	A	-0.149711	0.0256723	0.0025	0.0039
ENSG00000149451	Thyroid	ADAM33	20	3635570	C	CAA	-0.213539	0.030842	-0.0066	0.006
ENSG00000149451	Brain_Cerebellum	ADAM33	20	3665371	G	C	0.681235	0.107164	0.0109	0.0078
ENSG00000149451	Nerve_Tibial	ADAM33	20	3661550	G	A	-0.200662	0.0218678	0.0025	0.0039
ENSG00000149451	Artery_Coronary	ADAM33	20	3660947	C	G	-0.969199	0.0651845	-0.0058	0.0047
ENSG00000149451	Spleen	ADAM33	20	3660789	C	T	-0.413052	0.0669645	-0.0015	0.0053
ENSG00000149451	Testis	ADAM33	20	3661840	G	C	-0.455724	0.0425064	0.0018	0.0039
ENSG00000149451	Artery_Tibial	ADAM33	20	3661029	G	C	-0.205885	0.0304049	0.0054	0.0041
ENSG00000149451	Breast_Mammary_Tissue	ADAM33	20	3670945	A	C	0.180559	0.0310223	0.0001	0.0044
ENSG00000149451	Artery_Aorta	ADAM33	20	3660947	C	G	-1.03181	0.0355717	-0.0058	0.0047
ENSG00000149451	Lung	ADAM33	20	3660947	C	G	-0.664495	0.0314478	-0.0058	0.0047
ENSG00000149451	Skin_Not_Sun_Exposed_Suprapubic	ADAM33	20	3660947	C	G	-0.19399	0.026662	-0.0058	0.0047
ENSG00000149451	Artery_Coronary	ADAM33	20	3660902	GC	G	-0.373227	0.0558593	0	0.0053
ENSG00000149451	Thyroid	ADAM33	20	3660947	C	G	-0.357978	0.0337804	-0.0058	0.0047
ENSG00000149451	Lung	ADAM33	20	3660902	GC	G	-0.221595	0.0283641	0	0.0053
ENSG00000196115	Testis	ADAM5	8	39407518	T	A	-0.944351	0.022257	0.0015	0.0037
ENSG00000069206	Pancreas	ADAM7	8	24367648	A	G	0.532411	0.0559943	0.0072	0.0039
ENSG00000151651	Spleen	ADAM8	10	135179888	T	C	2.25102	0.350675	0.0152	0.0189
ENSG00000168615	Whole_Blood	ADAM9	8	38855847	C	T	-0.101493	0.0140928	-0.0059	0.0038
ENSG00000168615	Pancreas	ADAM9	8	38857127	T	C	-0.291566	0.0366797	-0.0146	0.0044
ENSG00000168615	Muscle_Skeletal	ADAM9	8	38848850	T	C	-0.250935	0.0284237	-0.0137	0.0044
ENSG00000168615	Skin_Not_Sun_Exposed_Suprapubic	ADAM9	8	38848850	T	C	-0.179496	0.0276223	-0.0137	0.0044
ENSG00000168615	Skin_Sun_Exposed_Lower_leg	ADAM9	8	38912806	T	G	-0.15694	0.0237904	-0.0118	0.0044
ENSG00000134028	Adrenal_Gland	ADAMDEC1	8	24241732	T	C	-0.414881	0.0730908	0.0087	0.0037
ENSG00000134028	Whole_Blood	ADAMDEC1	8	24224911	T	C	0.295541	0.0360762	-0.0088	0.0037
ENSG00000134028	Adipose_Subcutaneous	ADAMDEC1	8	24208606	T	C	-0.254949	0.0389355	0.0078	0.0039
ENSG00000154734	Artery_Tibial	ADAMTS1	21	28163086	G	A	-0.168561	0.0265169	-0.0015	0.0037
ENSG00000142303	Lung	ADAMTS10	19	8660283	T	C	-0.145142	0.0214943	-0.0009	0.0041
ENSG00000142303	Cells_Cultured_fibroblasts	ADAMTS10	19	8675220	A	AACAC	0.0959536	0.0168806	0.001	0.0067
ENSG00000142303	Whole_Blood	ADAMTS10	19	8675108	C	G	0.291226	0.0290396	-0.0007	0.0071
ENSG00000142303	Nerve_Tibial	ADAMTS10	19	8741191	C	T	-0.248417	0.026268	-0.0022	0.0047
ENSG00000151388	Brain_Nucleus_accumbens_basal_ganglia	ADAMTS12	5	33794627	C	A	-0.919115	0.0801493	-0.0036	0.0049
ENSG00000151388	Brain_Putamen_basal_ganglia	ADAMTS12	5	33794718	CAGTGCCTGCATTCTAGTT	C	-0.821098	0.110917	0.0261	0.0166
ENSG00000151388	Nerve_Tibial	ADAMTS12	5	33774275	G	A	0.28052	0.0409553	0.0057	0.0054
ENSG00000151388	Breast_Mammary_Tissue	ADAMTS12	5	33577845	A	AC	0.426368	0.0467454	-0.0194	0.0105
ENSG00000151388	Adipose_Subcutaneous	ADAMTS12	5	33577845	A	AC	0.567021	0.0486064	-0.0194	0.0105
ENSG00000151388	Muscle_Skeletal	ADAMTS12	5	33577845	A	AC	0.347635	0.0622944	-0.0194	0.0105
ENSG00000151388	Cells_Cultured_fibroblasts	ADAMTS12	5	33804416	T	C	-0.239007	0.0288429	0.0083	0.0047
ENSG00000151388	Cells_Cultured_fibroblasts	ADAMTS12	5	33820006	A	G	-0.182094	0.0315549	0.0053	0.0042
ENSG00000151388	Adrenal_Gland	ADAMTS12	5	33825090	A	G	1.0673	0.0445941	-0.0051	0.0038
ENSG00000151388	Nerve_Tibial	ADAMTS12	5	33577845	A	AC	0.508914	0.0542104	-0.0194	0.0105
ENSG00000151388	Lung	ADAMTS12	5	33577845	A	AC	0.36846	0.0587136	-0.0194	0.0105
ENSG00000151388	Brain_Caudate_basal_ganglia	ADAMTS12	5	33794113	T	C	-0.605477	0.0750475	-0.0042	0.0048
ENSG00000151388	Testis	ADAMTS12	5	33577845	A	AC	0.829949	0.0857581	-0.0194	0.0105
ENSG00000151388	Artery_Tibial	ADAMTS12	5	33577845	A	AC	0.235843	0.0423454	-0.0194	0.0105
ENSG00000151388	Skin_Not_Sun_Exposed_Suprapubic	ADAMTS12	5	33577845	A	AC	0.292654	0.0440258	-0.0194	0.0105
ENSG00000151388	Skin_Sun_Exposed_Lower_leg	ADAMTS12	5	33577845	A	AC	0.276118	0.0416964	-0.0194	0.0105
ENSG00000160323	Muscle_Skeletal	ADAMTS13	9	136292927	T	TA	0.149183	0.0237816	-0.0079	0.0061
ENSG00000160323	Esophagus_Mucosa	ADAMTS13	9	136283389	C	T	0.459893	0.046696	0.0092	0.0066
ENSG00000160323	Prostate	ADAMTS13	9	136249929	G	A	0.230311	0.0343873	-0.0078	0.0039
ENSG00000160323	Colon_Transverse	ADAMTS13	9	136291063	C	T	0.271885	0.0376563	-0.0085	0.0039
ENSG00000160323	Brain_Hippocampus	ADAMTS13	9	136331281	A	T	0.367037	0.0521933	-0.0055	0.0041
ENSG00000160323	Adipose_Visceral_Omentum	ADAMTS13	9	136283389	C	T	0.390478	0.0501803	0.0092	0.0066
ENSG00000160323	Brain_Nucleus_accumbens_basal_ganglia	ADAMTS13	9	136319288	C	G	0.30385	0.0465911	-0.0054	0.004
ENSG00000160323	Brain_Putamen_basal_ganglia	ADAMTS13	9	136319288	C	G	0.296913	0.0471931	-0.0054	0.004
ENSG00000160323	Thyroid	ADAMTS13	9	136283389	C	T	0.398384	0.0369347	0.0092	0.0066
ENSG00000160323	Pituitary	ADAMTS13	9	136283389	C	T	0.558679	0.0762153	0.0092	0.0066
ENSG00000160323	Muscle_Skeletal	ADAMTS13	9	136283389	C	T	0.208387	0.0368145	0.0092	0.0066
ENSG00000160323	Brain_Cerebellum	ADAMTS13	9	136211422	T	C	0.773496	0.0894031	-0.0017	0.0071
ENSG00000160323	Brain_Spinal_cord_cervical_c-1	ADAMTS13	9	136211248	G	A	0.384951	0.063774	-0.0031	0.0038
ENSG00000160323	Esophagus_Muscularis	ADAMTS13	9	136284050	T	G	0.280373	0.0337268	0.0063	0.0068
ENSG00000160323	Artery_Tibial	ADAMTS13	9	136283389	C	T	0.422659	0.0439192	0.0092	0.0066
ENSG00000160323	Esophagus_Gastroesophageal_Junction	ADAMTS13	9	136279234	G	A	0.383155	0.0527522	0.0104	0.0064
ENSG00000160323	Brain_Cerebellar_Hemisphere	ADAMTS13	9	136221163	T	C	0.713421	0.081586	-0.0019	0.0071
ENSG00000160323	Heart_Left_Ventricle	ADAMTS13	9	136283389	C	T	0.405723	0.045906	0.0092	0.0066
ENSG00000160323	Artery_Aorta	ADAMTS13	9	136283389	C	T	0.478337	0.0522994	0.0092	0.0066
ENSG00000160323	Esophagus_Muscularis	ADAMTS13	9	136311391	G	A	0.22058	0.024639	-0.0053	0.004
ENSG00000160323	Brain_Cerebellum	ADAMTS13	9	136283389	C	T	0.526827	0.0798837	0.0092	0.0066
ENSG00000160323	Skin_Sun_Exposed_Lower_leg	ADAMTS13	9	136283389	C	T	0.499657	0.045098	0.0092	0.0066
ENSG00000160323	Brain_Cerebellar_Hemisphere	ADAMTS13	9	136332437	C	G	0.32088	0.0492283	-0.0056	0.0041
ENSG00000160323	Thyroid	ADAMTS13	9	136291063	C	T	0.196668	0.0249689	-0.0085	0.0039
ENSG00000160323	Brain_Caudate_basal_ganglia	ADAMTS13	9	136332437	C	G	0.469513	0.0514448	-0.0056	0.0041
ENSG00000160323	Heart_Atrial_Appendage	ADAMTS13	9	136283389	C	T	0.44275	0.0575455	0.0092	0.0066
ENSG00000160323	Ovary	ADAMTS13	9	136284050	T	G	0.539681	0.0809293	0.0063	0.0068
ENSG00000160323	Skin_Not_Sun_Exposed_Suprapubic	ADAMTS13	9	136283389	C	T	0.499606	0.0497101	0.0092	0.0066
ENSG00000160323	Lung	ADAMTS13	9	136279234	G	A	0.31363	0.0421237	0.0104	0.0064
ENSG00000160323	Lung	ADAMTS13	9	136331700	C	CAT	0.19617	0.0324856	-0.0057	0.0064
ENSG00000160323	Brain_Cortex	ADAMTS13	9	136289423	T	C	0.55203	0.0877828	-0.0119	0.0077
ENSG00000160323	Ovary	ADAMTS13	9	136268952	T	G	0.814594	0.10572	-0.0028	0.0069
ENSG00000160323	Nerve_Tibial	ADAMTS13	9	136277381	G	A	0.528932	0.0481394	-0.0022	0.0068
ENSG00000160323	Artery_Coronary	ADAMTS13	9	136283389	C	T	0.518974	0.0870904	0.0092	0.0066
ENSG00000160323	Nerve_Tibial	ADAMTS13	9	136283389	C	T	0.382552	0.0412101	0.0092	0.0066
ENSG00000160323	Pancreas	ADAMTS13	9	136291063	C	T	0.351314	0.0390755	-0.0085	0.0039
ENSG00000160323	Brain_Hypothalamus	ADAMTS13	9	136267371	G	T	0.367867	0.0634541	-0.0066	0.0038
ENSG00000160323	Spleen	ADAMTS13	9	136283389	C	T	0.731641	0.0788803	0.0092	0.0066
ENSG00000160323	Brain_Cortex	ADAMTS13	9	136284450	T	C	0.36223	0.0439239	-0.0072	0.0038
ENSG00000160323	Skin_Sun_Exposed_Lower_leg	ADAMTS13	9	136319288	C	G	0.226188	0.030946	-0.0054	0.004
ENSG00000160323	Brain_Frontal_Cortex_BA9	ADAMTS13	9	136218590	C	A	0.323895	0.0433065	-0.0067	0.0039
ENSG00000160323	Adipose_Subcutaneous	ADAMTS13	9	136284450	T	C	0.186486	0.0296198	-0.0072	0.0038
ENSG00000160323	Cells_Cultured_fibroblasts	ADAMTS13	9	136284050	T	G	0.182811	0.0275479	0.0063	0.0068
ENSG00000160323	Colon_Sigmoid	ADAMTS13	9	136283389	C	T	0.452206	0.0576321	0.0092	0.0066
ENSG00000160323	Whole_Blood	ADAMTS13	9	136283389	C	T	0.352308	0.0420943	0.0092	0.0066
ENSG00000160323	Breast_Mammary_Tissue	ADAMTS13	9	136284050	T	G	0.321574	0.0445826	0.0063	0.0068
ENSG00000160323	Esophagus_Gastroesophageal_Junction	ADAMTS13	9	136291063	C	T	0.191401	0.0337859	-0.0085	0.0039
ENSG00000160323	Adipose_Subcutaneous	ADAMTS13	9	136283389	C	T	0.417782	0.0474674	0.0092	0.0066
ENSG00000160323	Skin_Not_Sun_Exposed_Suprapubic	ADAMTS13	9	136221163	T	C	0.342584	0.0566438	-0.0019	0.0071
ENSG00000160323	Skin_Sun_Exposed_Lower_leg	ADAMTS13	9	136281182	A	G	0.342799	0.0541389	-0.0043	0.0069
ENSG00000138316	Brain_Amygdala	ADAMTS14	10	72422354	A	G	0.494835	0.0657478	0.006	0.0042
ENSG00000138316	Brain_Hypothalamus	ADAMTS14	10	72415016	G	A	0.431317	0.0466705	-0.0003	0.0037
ENSG00000138316	Skin_Sun_Exposed_Lower_leg	ADAMTS14	10	72442535	T	C	0.503449	0.0436427	-0.0065	0.004
ENSG00000138316	Brain_Hippocampus	ADAMTS14	10	72432438	A	AGGCGGCAGC	0.590468	0.053053	0.006	0.007
ENSG00000138316	Testis	ADAMTS14	10	72435363	G	T	0.398775	0.0657722	0.0045	0.0042
ENSG00000138316	Esophagus_Mucosa	ADAMTS14	10	72393960	G	A	0.52132	0.0478705	-0.0066	0.0043
ENSG00000138316	Brain_Putamen_basal_ganglia	ADAMTS14	10	72422354	A	G	0.672671	0.0603508	0.006	0.0042
ENSG00000138316	Brain_Cortex	ADAMTS14	10	72414254	G	A	0.416754	0.0475307	0.0059	0.0042
ENSG00000138316	Nerve_Tibial	ADAMTS14	10	72524734	A	G	0.269517	0.0304521	0.0005	0.0042
ENSG00000138316	Brain_Caudate_basal_ganglia	ADAMTS14	10	72430635	G	GTCCCGCAGGGT	0.307672	0.0499543	-0.0136	0.0061
ENSG00000138316	Brain_Frontal_Cortex_BA9	ADAMTS14	10	72432438	A	AGGCGGCAGC	0.353545	0.0500142	0.006	0.007
ENSG00000138316	Brain_Caudate_basal_ganglia	ADAMTS14	10	72432438	A	AGGCGGCAGC	0.334972	0.0568121	0.006	0.007
ENSG00000138316	Brain_Cerebellum	ADAMTS14	10	72414254	G	A	0.551176	0.0582237	0.0059	0.0042
ENSG00000138316	Skin_Not_Sun_Exposed_Suprapubic	ADAMTS14	10	72442324	C	T	0.710379	0.0438561	-0.0069	0.0045
ENSG00000138316	Brain_Spinal_cord_cervical_c-1	ADAMTS14	10	72433137	C	T	0.673735	0.0688074	-0.0016	0.0037
ENSG00000138316	Cells_Cultured_fibroblasts	ADAMTS14	10	72418543	T	G	0.24062	0.0366656	-0.0061	0.0046
ENSG00000145536	Brain_Cerebellar_Hemisphere	ADAMTS16	5	5308599	G	A	0.41061	0.0665123	0.0036	0.0039
ENSG00000145536	Cells_Cultured_fibroblasts	ADAMTS16	5	5147125	G	A	0.469099	0.0656436	-0.0002	0.0051
ENSG00000145536	Testis	ADAMTS16	5	5142353	G	A	0.678202	0.0510992	0.0034	0.0037
ENSG00000145536	Brain_Cerebellum	ADAMTS16	5	5209872	C	A	-0.610471	0.0728037	-0.0112	0.0058
ENSG00000145536	Brain_Cerebellar_Hemisphere	ADAMTS16	5	5219527	T	C	-0.759933	0.0790171	-0.0092	0.0047
ENSG00000140470	Skin_Not_Sun_Exposed_Suprapubic	ADAMTS17	15	100875778	A	G	0.459491	0.0542558	-0.0043	0.0054
ENSG00000140470	Esophagus_Muscularis	ADAMTS17	15	100595172	A	G	-0.319016	0.0506971	-0.0067	0.0045
ENSG00000140470	Lung	ADAMTS17	15	100595172	A	G	-0.27789	0.0450346	-0.0067	0.0045
ENSG00000140470	Artery_Aorta	ADAMTS17	15	100569516	G	A	-0.302612	0.0537536	0.0106	0.0044
ENSG00000140470	Esophagus_Gastroesophageal_Junction	ADAMTS17	15	100594838	T	G	-0.336088	0.0543887	-0.0062	0.0042
ENSG00000140470	Heart_Atrial_Appendage	ADAMTS17	15	100760511	G	A	0.501019	0.0574556	-0.0021	0.0041
ENSG00000140470	Esophagus_Mucosa	ADAMTS17	15	100587324	G	C	-0.354752	0.0383428	-0.0072	0.0043
ENSG00000140470	Thyroid	ADAMTS17	15	100781430	G	C	0.251272	0.0452215	0.0003	0.0041
ENSG00000140470	Heart_Left_Ventricle	ADAMTS17	15	100774967	T	C	0.307029	0.0507093	-0.0001	0.0042
ENSG00000140470	Skin_Sun_Exposed_Lower_leg	ADAMTS17	15	100875390	A	G	0.380366	0.0579075	-0.0038	0.0055
ENSG00000140470	Skin_Sun_Exposed_Lower_leg	ADAMTS17	15	100594416	G	A	-0.353355	0.0460186	-0.0074	0.0044
ENSG00000140470	Muscle_Skeletal	ADAMTS17	15	101057109	C	G	0.142229	0.0242452	0.0013	0.0037
ENSG00000140470	Colon_Transverse	ADAMTS17	15	100592440	CAG	C	-0.349764	0.0545191	-0.0077	0.0058
ENSG00000140470	Pancreas	ADAMTS17	15	100594838	T	G	-0.551047	0.0523102	-0.0062	0.0042
ENSG00000140470	Adipose_Subcutaneous	ADAMTS17	15	100593569	C	A	-0.292768	0.0410417	-0.006	0.0042
ENSG00000140470	Thyroid	ADAMTS17	15	100471108	T	C	-0.281461	0.0387151	0.0041	0.0038
ENSG00000140470	Thyroid	ADAMTS17	15	100595172	A	G	-0.48985	0.053713	-0.0067	0.0045
ENSG00000140470	Brain_Nucleus_accumbens_basal_ganglia	ADAMTS17	15	100666282	C	G	-0.39262	0.0660636	0.0063	0.0055
ENSG00000140470	Breast_Mammary_Tissue	ADAMTS17	15	100594271	A	G	-0.366133	0.0594617	-0.0067	0.0044
ENSG00000140470	Brain_Hippocampus	ADAMTS17	15	100592440	CAG	C	-0.420427	0.0665073	-0.0077	0.0058
ENSG00000140470	Skin_Not_Sun_Exposed_Suprapubic	ADAMTS17	15	100594271	A	G	-0.491889	0.0484447	-0.0067	0.0044
ENSG00000140470	Nerve_Tibial	ADAMTS17	15	100592440	CAG	C	-0.497939	0.0479838	-0.0077	0.0058
ENSG00000140873	Brain_Anterior_cingulate_cortex_BA24	ADAMTS18	16	77390128	C	T	-0.985167	0.0803268	0.0011	0.0038
ENSG00000140873	Brain_Caudate_basal_ganglia	ADAMTS18	16	77390128	C	T	-1.04072	0.06696	0.0011	0.0038
ENSG00000140873	Brain_Cerebellar_Hemisphere	ADAMTS18	16	77385478	C	T	0.769843	0.071927	0.0016	0.0058
ENSG00000140873	Brain_Nucleus_accumbens_basal_ganglia	ADAMTS18	16	77390128	C	T	-1.01574	0.0581878	0.0011	0.0038
ENSG00000140873	Brain_Spinal_cord_cervical_c-1	ADAMTS18	16	77389312	C	G	-1.12399	0.0649734	0.0016	0.0037
ENSG00000140873	Adipose_Subcutaneous	ADAMTS18	16	77593352	C	T	0.187814	0.0321695	0.0013	0.0039
ENSG00000140873	Brain_Cerebellar_Hemisphere	ADAMTS18	16	77502604	T	G	0.303262	0.0482897	0.0056	0.0037
ENSG00000140873	Brain_Cerebellum	ADAMTS18	16	77484480	C	T	0.321604	0.0540656	0.0043	0.0037
ENSG00000140873	Brain_Hypothalamus	ADAMTS18	16	77390128	C	T	-0.750681	0.075181	0.0011	0.0038
ENSG00000140873	Testis	ADAMTS18	16	77511669	G	C	-0.810453	0.071476	-0.0006	0.0051
ENSG00000140873	Brain_Substantia_nigra	ADAMTS18	16	77390128	C	T	-1.23141	0.070601	0.0011	0.0038
ENSG00000140873	Brain_Cortex	ADAMTS18	16	77396431	C	T	-1.09858	0.073405	0.0021	0.0037
ENSG00000140873	Brain_Hippocampus	ADAMTS18	16	77390128	C	T	-1.15891	0.0705643	0.0011	0.0038
ENSG00000140873	Brain_Cerebellum	ADAMTS18	16	77354779	A	G	0.813281	0.0900077	0.0009	0.0058
ENSG00000140873	Brain_Frontal_Cortex_BA9	ADAMTS18	16	77389088	A	T	-0.906648	0.0836206	0.002	0.0037
ENSG00000140873	Brain_Putamen_basal_ganglia	ADAMTS18	16	77390128	C	T	-1.16526	0.0701391	0.0011	0.0038
ENSG00000140873	Brain_Amygdala	ADAMTS18	16	77390128	C	T	-1.06959	0.0711513	0.0011	0.0038
ENSG00000145808	Skin_Sun_Exposed_Lower_leg	ADAMTS19	5	128789994	T	G	-0.471536	0.0534212	-0.0074	0.0051
ENSG00000145808	Muscle_Skeletal	ADAMTS19	5	128760895	C	A	0.269188	0.0476131	0.0024	0.0069
ENSG00000145808	Muscle_Skeletal	ADAMTS19	5	128817049	G	C	0.387417	0.0581259	-0.0076	0.0061
ENSG00000145808	Artery_Aorta	ADAMTS19	5	128575855	C	A	0.6062	0.0698633	0.0013	0.0054
ENSG00000087116	Cells_Cultured_fibroblasts	ADAMTS2	5	178688093	T	C	0.109552	0.0190423	-0.0127	0.0041
ENSG00000087116	Brain_Putamen_basal_ganglia	ADAMTS2	5	178668714	A	G	-0.442762	0.0741832	-0.0143	0.0038
ENSG00000087116	Cells_Cultured_fibroblasts	ADAMTS2	5	178545385	T	C	-0.111605	0.0174134	0.0069	0.0038
ENSG00000087116	Brain_Putamen_basal_ganglia	ADAMTS2	5	178593899	C	G	0.864661	0.0905042	0.0018	0.0058
ENSG00000087116	Whole_Blood	ADAMTS2	5	178774860	G	A	0.114709	0.0194292	-0.0089	0.0039
ENSG00000087116	Brain_Hippocampus	ADAMTS2	5	178665562	A	G	-0.707649	0.0973162	-0.0137	0.0039
ENSG00000087116	Spleen	ADAMTS2	5	178601767	A	G	0.394715	0.0590765	0.0023	0.0055
ENSG00000087116	Brain_Nucleus_accumbens_basal_ganglia	ADAMTS2	5	178593899	C	G	0.858117	0.0917889	0.0018	0.0058
ENSG00000156140	Skin_Not_Sun_Exposed_Suprapubic	ADAMTS3	4	73498381	T	C	-0.411951	0.0429515	-0.0222	0.0037
ENSG00000156140	Muscle_Skeletal	ADAMTS3	4	73769708	T	C	0.248105	0.0429545	0.0093	0.0041
ENSG00000156140	Brain_Frontal_Cortex_BA9	ADAMTS3	4	73433875	A	G	-0.276524	0.0430563	0.0245	0.0038
ENSG00000156140	Skin_Sun_Exposed_Lower_leg	ADAMTS3	4	73460284	T	C	0.862248	0.090942	0.0249	0.0137
ENSG00000156140	Skin_Sun_Exposed_Lower_leg	ADAMTS3	4	73282426	T	C	-0.236005	0.038601	-0.0103	0.0042
ENSG00000156140	Testis	ADAMTS3	4	73504077	T	G	-0.394334	0.0535312	-0.0212	0.0038
ENSG00000158859	Cells_Cultured_fibroblasts	ADAMTS4	1	161168189	T	C	-0.333084	0.0463382	0.0013	0.006
ENSG00000158859	Cells_Cultured_fibroblasts	ADAMTS4	1	161159147	T	C	0.576447	0.0318314	0.0038	0.0042
ENSG00000154736	Brain_Cerebellar_Hemisphere	ADAMTS5	21	28392680	C	T	0.64975	0.0674748	-0.0047	0.0042
ENSG00000154736	Ovary	ADAMTS5	21	28643225	G	A	0.447141	0.0698862	-0.0025	0.0038
ENSG00000154736	Brain_Cerebellum	ADAMTS5	21	28392680	C	T	0.743048	0.0608642	-0.0047	0.0042
ENSG00000154736	Testis	ADAMTS5	21	28477720	C	T	0.677623	0.0642299	-0.0093	0.0066
ENSG00000154736	Testis	ADAMTS5	21	28639995	A	G	0.225942	0.0401535	0.0013	0.0039
ENSG00000049192	Testis	ADAMTS6	5	64861271	C	G	-0.721304	0.0525763	-0.0054	0.0039
ENSG00000136378	Thyroid	ADAMTS7	15	79100986	C	CCTCA	0.209105	0.0312717	-0.0108	0.0058
ENSG00000136378	Cells_Cultured_fibroblasts	ADAMTS7	15	79074562	G	A	0.227534	0.0365317	-0.0128	0.0042
ENSG00000136378	Artery_Aorta	ADAMTS7	15	79058940	G	GCGC	0.48575	0.0847006	0.0578	0.0395
ENSG00000136378	Brain_Nucleus_accumbens_basal_ganglia	ADAMTS7	15	79048569	T	C	-0.520315	0.0750072	0.0477	0.0049
ENSG00000136378	Artery_Aorta	ADAMTS7	15	79152422	G	C	0.480142	0.0396583	-0.0587	0.0037
ENSG00000136378	Esophagus_Muscularis	ADAMTS7	15	79109052	G	A	0.195747	0.0242999	0.052	0.0038
ENSG00000136378	Cells_EBV-transformed_lymphocytes	ADAMTS7	15	79045857	G	A	-0.638961	0.0939502	-0.0631	0.0045
ENSG00000136378	Brain_Hypothalamus	ADAMTS7	15	79049146	A	G	-0.519875	0.0799305	0.0488	0.0053
ENSG00000136378	Brain_Anterior_cingulate_cortex_BA24	ADAMTS7	15	79048569	T	C	-0.557994	0.0792857	0.0477	0.0049
ENSG00000136378	Colon_Transverse	ADAMTS7	15	79074562	G	A	0.235257	0.0291458	-0.0128	0.0042
ENSG00000136378	Heart_Left_Ventricle	ADAMTS7	15	79074518	A	G	0.217453	0.0343245	-0.0519	0.0038
ENSG00000136378	Adipose_Visceral_Omentum	ADAMTS7	15	79121739	A	G	-0.250825	0.0391471	-0.0536	0.0038
ENSG00000136378	Nerve_Tibial	ADAMTS7	15	79173900	A	G	0.218458	0.0378385	0.023	0.0048
ENSG00000134917	Brain_Spinal_cord_cervical_c-1	ADAMTS8	11	130299745	T	C	1.62821	0.212138	-0.0119	0.0126
ENSG00000134917	Brain_Caudate_basal_ganglia	ADAMTS8	11	130759994	C	T	-0.339665	0.0517788	-0.0054	0.0039
ENSG00000134917	Brain_Frontal_Cortex_BA9	ADAMTS8	11	130258816	T	C	-0.304246	0.0508283	-0.0106	0.0044
ENSG00000134917	Adipose_Visceral_Omentum	ADAMTS8	11	130280667	G	A	0.259049	0.0364857	0.0032	0.0039
ENSG00000134917	Testis	ADAMTS8	11	130271678	G	T	-0.320585	0.054884	-0.0011	0.0037
ENSG00000134917	Brain_Putamen_basal_ganglia	ADAMTS8	11	130786512	C	G	-0.488223	0.0607683	-0.005	0.0042
ENSG00000163638	Cells_Cultured_fibroblasts	ADAMTS9	3	64651920	A	G	0.342726	0.0454137	-0.007	0.004
ENSG00000163638	Artery_Aorta	ADAMTS9	3	64699445	T	C	-0.262562	0.0430355	0.018	0.0038
ENSG00000178031	Testis	ADAMTSL1	9	18720541	G	A	0.677703	0.0834765	-0.0066	0.0063
ENSG00000178031	Nerve_Tibial	ADAMTSL1	9	18720104	C	A	0.352627	0.0411762	-0.0049	0.0059
ENSG00000178031	Esophagus_Mucosa	ADAMTSL1	9	18706240	A	G	0.206259	0.0367019	-0.0034	0.0052
ENSG00000178031	Heart_Left_Ventricle	ADAMTSL1	9	18629283	A	G	-0.428847	0.0542811	-0.0033	0.0044
ENSG00000178031	Spleen	ADAMTSL1	9	18743239	C	T	-0.809368	0.0914557	-0.0037	0.0046
ENSG00000178031	Brain_Cerebellar_Hemisphere	ADAMTSL1	9	18067380	ACTCCTCTTCCTCCAC	A	-0.340618	0.0489794	-0.0085	0.0143
ENSG00000178031	Brain_Cerebellum	ADAMTSL1	9	18051534	G	C	-0.41722	0.0465953	-0.0034	0.0038
ENSG00000178031	Artery_Tibial	ADAMTSL1	9	18059000	G	T	0.199618	0.0297775	0.0006	0.0037
ENSG00000178031	Nerve_Tibial	ADAMTSL1	9	18699238	C	T	-0.295242	0.0355581	-0.0044	0.0046
ENSG00000178031	Adipose_Visceral_Omentum	ADAMTSL1	9	18494532	A	G	0.290203	0.040634	0.0022	0.0038
ENSG00000197859	Artery_Tibial	ADAMTSL2	9	136552362	T	C	0.182493	0.0306755	0.0118	0.0039
ENSG00000197859	Nerve_Tibial	ADAMTSL2	9	136457319	T	C	0.310386	0.02314	0.0053	0.0037
ENSG00000197859	Adrenal_Gland	ADAMTSL2	9	136409164	G	T	-0.534361	0.0911565	-0.0007	0.0073
ENSG00000197859	Nerve_Tibial	ADAMTSL2	9	136426772	C	T	-0.141258	0.0225035	0.0024	0.0144
ENSG00000197859	Brain_Cortex	ADAMTSL2	9	136417044	C	T	-0.60574	0.091165	-0.0136	0.0219
ENSG00000156218	Artery_Aorta	ADAMTSL3	15	84946048	G	A	0.410522	0.0700754	0.0136	0.0098
ENSG00000156218	Nerve_Tibial	ADAMTSL3	15	84382798	G	C	0.163578	0.028811	0.0111	0.0044
ENSG00000156218	Adipose_Subcutaneous	ADAMTSL3	15	84310057	GT	G	-0.2619	0.0402603	-0.0038	0.006
ENSG00000156218	Brain_Cerebellar_Hemisphere	ADAMTSL3	15	84292224	G	T	-0.697552	0.0761159	-0.0009	0.0053
ENSG00000156218	Esophagus_Muscularis	ADAMTSL3	15	84564817	A	G	0.228448	0.0330086	0.0134	0.0036
ENSG00000156218	Brain_Cerebellum	ADAMTSL3	15	84375147	A	G	-0.691368	0.0904064	-0.0043	0.0058
ENSG00000156218	Cells_EBV-transformed_lymphocytes	ADAMTSL3	15	84661307	C	T	0.571878	0.084618	0.0089	0.0039
ENSG00000156218	Artery_Aorta	ADAMTSL3	15	84375147	A	G	-0.623888	0.056891	-0.0043	0.0058
ENSG00000156218	Brain_Cortex	ADAMTSL3	15	84270783	G	C	-0.464445	0.0760705	0.0007	0.0052
ENSG00000156218	Brain_Putamen_basal_ganglia	ADAMTSL3	15	84461664	G	A	-0.556317	0.0956297	-0.0006	0.0054
ENSG00000156218	Artery_Tibial	ADAMTSL3	15	84375147	A	G	-0.438183	0.0509149	-0.0043	0.0058
ENSG00000143382	Heart_Atrial_Appendage	ADAMTSL4	1	150510660	T	C	-0.311586	0.0404061	0.0214	0.0042
ENSG00000143382	Artery_Aorta	ADAMTSL4	1	150510660	T	C	0.453093	0.0370251	0.0214	0.0042
ENSG00000143382	Esophagus_Gastroesophageal_Junction	ADAMTSL4	1	150510660	T	C	0.325095	0.0392091	0.0214	0.0042
ENSG00000143382	Esophagus_Muscularis	ADAMTSL4	1	150510660	T	C	0.410481	0.0316446	0.0214	0.0042
ENSG00000143382	Artery_Tibial	ADAMTSL4	1	150510660	T	C	0.437182	0.0367803	0.0214	0.0042
ENSG00000143382	Cells_Cultured_fibroblasts	ADAMTSL4	1	150510660	T	C	0.256581	0.0190456	0.0214	0.0042
ENSG00000143382	Esophagus_Mucosa	ADAMTSL4	1	150510660	T	C	0.747538	0.0294841	0.0214	0.0042
ENSG00000143382	Colon_Sigmoid	ADAMTSL4	1	150510660	T	C	0.323127	0.0498775	0.0214	0.0042
ENSG00000143382	Whole_Blood	ADAMTSL4	1	150524878	A	G	-1.01233	0.0751561	-0.0056	0.0098
ENSG00000143382	Skin_Not_Sun_Exposed_Suprapubic	ADAMTSL4	1	150454885	G	A	0.225372	0.0288989	0.0178	0.0043
ENSG00000185761	Pancreas	ADAMTSL5	19	1512963	A	G	1.07129	0.0926585	0.0015	0.0055
ENSG00000185761	Esophagus_Mucosa	ADAMTSL5	19	1509353	T	C	-0.932974	0.121781	-0.0024	0.0464
ENSG00000185761	Spleen	ADAMTSL5	19	1512963	A	G	0.534004	0.0921126	0.0015	0.0055
ENSG00000185761	Whole_Blood	ADAMTSL5	19	1512963	A	G	0.202221	0.0358796	0.0015	0.0055
ENSG00000105963	Whole_Blood	ADAP1	7	983778	C	T	0.175189	0.0138285	0	0.004
ENSG00000105963	Nerve_Tibial	ADAP1	7	1012948	T	A	0.203107	0.0364046	-0.0046	0.0062
ENSG00000105963	Esophagus_Mucosa	ADAP1	7	985158	T	C	0.305701	0.0336649	0.0021	0.0038
ENSG00000105963	Whole_Blood	ADAP1	7	1004248	C	G	-0.129495	0.0169522	0.0001	0.0046
ENSG00000105963	Adipose_Subcutaneous	ADAP1	7	947236	T	C	0.210867	0.0319888	-0.0057	0.0041
ENSG00000105963	Esophagus_Muscularis	ADAP1	7	1006469	G	A	-0.577823	0.0724836	0.0293	0.0166
ENSG00000105963	Adipose_Visceral_Omentum	ADAP1	7	947236	T	C	0.198415	0.0324116	-0.0057	0.0041
ENSG00000105963	Skin_Sun_Exposed_Lower_leg	ADAP1	7	955244	A	G	-0.253647	0.0418118	0.0076	0.004
ENSG00000105963	Nerve_Tibial	ADAP1	7	1033799	T	G	-0.222429	0.0294469	-0.0023	0.0037
ENSG00000105963	Cells_Cultured_fibroblasts	ADAP1	7	971543	C	G	0.277872	0.0481368	0.0063	0.0043
ENSG00000105963	Pancreas	ADAP1	7	936456	T	C	-0.376183	0.0668823	0.0056	0.0049
ENSG00000105963	Skin_Not_Sun_Exposed_Suprapubic	ADAP1	7	974308	T	G	0.334399	0.0505563	0.0029	0.0044
ENSG00000105963	Skin_Sun_Exposed_Lower_leg	ADAP1	7	978835	G	C	0.372122	0.0437695	-0.0007	0.0044
ENSG00000105963	Lung	ADAP1	7	961700	T	C	0.181206	0.0259299	-0.0079	0.0043
ENSG00000105963	Skin_Not_Sun_Exposed_Suprapubic	ADAP1	7	954980	G	A	-0.310258	0.0424596	0.0054	0.004
ENSG00000105963	Testis	ADAP1	7	938308	A	G	0.720428	0.104127	-0.0082	0.01
ENSG00000105963	Cells_Cultured_fibroblasts	ADAP1	7	949115	G	A	0.387288	0.0616327	0.0021	0.0053
ENSG00000105963	Nerve_Tibial	ADAP1	7	968739	T	G	-0.240517	0.0331814	-0.0021	0.0055
ENSG00000184060	Testis	ADAP2	17	29151837	C	T	0.56006	0.0770303	-0.0158	0.0057
ENSG00000184060	Cells_Cultured_fibroblasts	ADAP2	17	29241038	C	T	0.82889	0.0699548	-0.0151	0.0064
ENSG00000160710	Artery_Tibial	ADAR	1	154608418	T	G	-0.173663	0.0296795	-0.0184	0.0037
ENSG00000160710	Adrenal_Gland	ADAR	1	154565519	A	G	-0.285728	0.0413587	-0.0153	0.0038
ENSG00000160710	Whole_Blood	ADAR	1	154580015	T	TC	-0.0968132	0.0123837	-0.0168	0.005
ENSG00000160710	Liver	ADAR	1	154565519	A	G	-0.378715	0.0480234	-0.0153	0.0038
ENSG00000197381	Skin_Sun_Exposed_Lower_leg	ADARB1	21	46404727	T	C	-0.296587	0.0533948	-0.005	0.0062
ENSG00000197381	Skin_Sun_Exposed_Lower_leg	ADARB1	21	46463870	A	G	0.312469	0.0390632	-0.0058	0.0045
ENSG00000197381	Nerve_Tibial	ADARB1	21	46434301	T	G	-0.241944	0.0363029	-0.004	0.0052
ENSG00000197381	Heart_Left_Ventricle	ADARB1	21	46634966	T	C	0.283488	0.0404706	0.0037	0.0039
ENSG00000197381	Brain_Cerebellum	ADARB1	21	46569943	C	A	-0.938532	0.105638	-0.0153	0.0085
ENSG00000197381	Skin_Not_Sun_Exposed_Suprapubic	ADARB1	21	46470513	C	T	0.227024	0.0354762	-0.0104	0.0039
ENSG00000197381	Cells_Cultured_fibroblasts	ADARB1	21	46470513	C	T	0.492578	0.0268878	-0.0104	0.0039
ENSG00000185736	Whole_Blood	ADARB2	10	1282530	A	C	1.14208	0.034413	0.006	0.004
ENSG00000185736	Adipose_Subcutaneous	ADARB2	10	1629032	G	A	0.354518	0.0626534	-0.0001	0.0054
ENSG00000185736	Brain_Caudate_basal_ganglia	ADARB2	10	1284838	A	AGGACAGGAGCT	0.507321	0.0561315	-0.0045	0.0067
ENSG00000185736	Lung	ADARB2	10	1661398	C	T	0.212198	0.0379163	0.0006	0.0037
ENSG00000185736	Stomach	ADARB2	10	1282530	A	C	0.319311	0.0467272	0.006	0.004
ENSG00000185736	Brain_Nucleus_accumbens_basal_ganglia	ADARB2	10	1284838	A	AGGACAGGAGCT	0.497689	0.0732642	-0.0045	0.0067
ENSG00000185736	Skin_Sun_Exposed_Lower_leg	ADARB2	10	1244020	G	T	-0.172177	0.0302489	0.0026	0.0041
ENSG00000185736	Esophagus_Gastroesophageal_Junction	ADARB2	10	1282530	A	C	0.378357	0.0386735	0.006	0.004
ENSG00000185736	Adipose_Subcutaneous	ADARB2	10	1282530	A	C	0.267742	0.0440456	0.006	0.004
ENSG00000185736	Skin_Sun_Exposed_Lower_leg	ADARB2	10	1326666	T	C	0.186443	0.0308338	0.0068	0.004
ENSG00000185736	Skin_Not_Sun_Exposed_Suprapubic	ADARB2	10	1282530	A	C	0.281091	0.0380993	0.006	0.004
ENSG00000185736	Nerve_Tibial	ADARB2	10	1282530	A	C	0.184504	0.0244069	0.006	0.004
ENSG00000185736	Lung	ADARB2	10	2095216	A	C	0.220896	0.0378956	-0.0035	0.0038
ENSG00000185736	Spleen	ADARB2	10	1282530	A	C	1.1383	0.0683654	0.006	0.004
ENSG00000185736	Adrenal_Gland	ADARB2	10	1282828	C	T	0.650459	0.0709678	0.006	0.004
ENSG00000185736	Liver	ADARB2	10	1282530	A	C	0.659297	0.0813956	0.006	0.004
ENSG00000185736	Esophagus_Muscularis	ADARB2	10	1282530	A	C	0.413136	0.0354789	0.006	0.004
ENSG00000185736	Artery_Aorta	ADARB2	10	1282530	A	C	1.02448	0.0488293	0.006	0.004
ENSG00000185736	Brain_Hippocampus	ADARB2	10	1293100	G	A	0.410282	0.0627649	-0.0011	0.0044
ENSG00000185736	Prostate	ADARB2	10	1282828	C	T	0.39349	0.0564968	0.006	0.004
ENSG00000185736	Adipose_Visceral_Omentum	ADARB2	10	1282530	A	C	0.735849	0.0503954	0.006	0.004
ENSG00000185736	Heart_Atrial_Appendage	ADARB2	10	1282530	A	C	0.546433	0.0487732	0.006	0.004
ENSG00000185736	Brain_Putamen_basal_ganglia	ADARB2	10	1284838	A	AGGACAGGAGCT	0.650757	0.0822779	-0.0045	0.0067
ENSG00000185736	Esophagus_Gastroesophageal_Junction	ADARB2	10	1246314	C	G	-0.651947	0.0965204	0.0012	0.0116
ENSG00000185736	Colon_Transverse	ADARB2	10	1282828	C	T	0.287355	0.0382544	0.006	0.004
ENSG00000185736	Thyroid	ADARB2	10	1282530	A	C	0.743098	0.0458605	0.006	0.004
ENSG00000185736	Colon_Sigmoid	ADARB2	10	1282530	A	C	0.309258	0.0409943	0.006	0.004
ENSG00000185736	Small_Intestine_Terminal_Ileum	ADARB2	10	1282530	A	C	0.591904	0.0701189	0.006	0.004
ENSG00000185736	Breast_Mammary_Tissue	ADARB2	10	1282828	C	T	0.359255	0.0575124	0.006	0.004
ENSG00000185736	Artery_Tibial	ADARB2	10	1282530	A	C	0.736415	0.0457773	0.006	0.004
ENSG00000205696	Brain_Caudate_basal_ganglia	ADARB2-AS1	10	1591804	A	C	-0.483966	0.066823	0.008	0.0038
ENSG00000205696	Brain_Amygdala	ADARB2-AS1	10	1605915	G	A	-0.540488	0.0907413	0.0058	0.0041
ENSG00000205696	Brain_Spinal_cord_cervical_c-1	ADARB2-AS1	10	1763798	G	A	-0.818576	0.0962437	-0.0112	0.004
ENSG00000205696	Brain_Nucleus_accumbens_basal_ganglia	ADARB2-AS1	10	1588870	T	C	-0.506026	0.0725118	0.0082	0.0038
ENSG00000205696	Brain_Hypothalamus	ADARB2-AS1	10	1674342	C	A	-1.59664	0.271172	0.0012	0.0162
ENSG00000205696	Brain_Substantia_nigra	ADARB2-AS1	10	1753194	C	T	-0.55265	0.0907054	-0.0086	0.0041
ENSG00000065457	Breast_Mammary_Tissue	ADAT1	16	75640362	C	T	0.799037	0.0367485	0.0036	0.0039
ENSG00000065457	Brain_Frontal_Cortex_BA9	ADAT1	16	75657063	T	A	0.456162	0.0673375	0.0096	0.0046
ENSG00000065457	Ovary	ADAT1	16	75640362	C	T	0.784245	0.0566765	0.0036	0.0039
ENSG00000065457	Small_Intestine_Terminal_Ileum	ADAT1	16	75635852	T	C	0.6178	0.0444326	0.0037	0.0039
ENSG00000065457	Muscle_Skeletal	ADAT1	16	75680507	G	T	0.707642	0.0280683	0.0034	0.004
ENSG00000065457	Esophagus_Muscularis	ADAT1	16	75651674	C	T	0.702404	0.0410829	0.0036	0.0039
ENSG00000065457	Minor_Salivary_Gland	ADAT1	16	75675120	GA	G	0.790713	0.0607391	0.0022	0.0053
ENSG00000065457	Whole_Blood	ADAT1	16	75666723	A	G	-0.316854	0.0551404	-0.0074	0.0078
ENSG00000065457	Liver	ADAT1	16	75680507	G	T	0.396793	0.0480161	0.0034	0.004
ENSG00000065457	Artery_Aorta	ADAT1	16	75681743	G	C	-0.427392	0.0598584	-0.0069	0.006
ENSG00000065457	Cells_Cultured_fibroblasts	ADAT1	16	75609434	A	G	0.198152	0.0248806	0.0093	0.0047
ENSG00000065457	Uterus	ADAT1	16	75594918	C	T	0.820323	0.0572267	0.0016	0.004
ENSG00000065457	Lung	ADAT1	16	75680507	G	T	0.467647	0.0372417	0.0034	0.004
ENSG00000065457	Spleen	ADAT1	16	75651674	C	T	0.720034	0.0446671	0.0036	0.0039
ENSG00000065457	Pancreas	ADAT1	16	75640362	C	T	0.701572	0.0450023	0.0036	0.0039
ENSG00000065457	Brain_Hippocampus	ADAT1	16	75680507	G	T	0.512187	0.0759825	0.0034	0.004
ENSG00000065457	Prostate	ADAT1	16	75672864	G	A	0.674048	0.0437541	0.0034	0.004
ENSG00000065457	Vagina	ADAT1	16	75672864	G	A	0.560009	0.0551768	0.0034	0.004
ENSG00000065457	Adipose_Subcutaneous	ADAT1	16	75657063	T	A	0.783848	0.105631	0.0096	0.0046
ENSG00000065457	Brain_Cerebellar_Hemisphere	ADAT1	16	75680507	G	T	0.511816	0.0395085	0.0034	0.004
ENSG00000065457	Brain_Putamen_basal_ganglia	ADAT1	16	75680507	G	T	0.537878	0.0795459	0.0034	0.004
ENSG00000065457	Skin_Not_Sun_Exposed_Suprapubic	ADAT1	16	75675120	GA	G	0.812303	0.031361	0.0022	0.0053
ENSG00000065457	Stomach	ADAT1	16	75634605	CACA	C	0.681805	0.0376779	0.0035	0.0062
ENSG00000065457	Muscle_Skeletal	ADAT1	16	75602365	G	A	-0.271544	0.048892	-0.0084	0.0074
ENSG00000065457	Brain_Caudate_basal_ganglia	ADAT1	16	75571249	T	C	0.629173	0.0604314	-0.0013	0.004
ENSG00000065457	Thyroid	ADAT1	16	75675120	GA	G	0.6289	0.0363908	0.0022	0.0053
ENSG00000065457	Pituitary	ADAT1	16	75675120	GA	G	0.451057	0.0576257	0.0022	0.0053
ENSG00000065457	Colon_Sigmoid	ADAT1	16	75675120	GA	G	0.815974	0.0439795	0.0022	0.0053
ENSG00000065457	Esophagus_Mucosa	ADAT1	16	75657063	T	A	0.41475	0.0564006	0.0096	0.0046
ENSG00000065457	Lung	ADAT1	16	75577189	T	G	0.22309	0.039911	0.001	0.0042
ENSG00000065457	Esophagus_Muscularis	ADAT1	16	75633765	G	A	-0.382157	0.0637097	-0.0086	0.009
ENSG00000065457	Skin_Sun_Exposed_Lower_leg	ADAT1	16	75657063	T	A	0.365143	0.0491044	0.0096	0.0046
ENSG00000065457	Cells_Cultured_fibroblasts	ADAT1	16	75651674	C	T	0.259538	0.0210192	0.0036	0.0039
ENSG00000065457	Esophagus_Gastroesophageal_Junction	ADAT1	16	75651674	C	T	0.895835	0.0462114	0.0036	0.0039
ENSG00000065457	Brain_Cortex	ADAT1	16	75665019	G	A	0.520578	0.0617718	0.0031	0.004
ENSG00000065457	Cells_EBV-transformed_lymphocytes	ADAT1	16	75672864	G	A	0.436264	0.0497858	0.0034	0.004
ENSG00000065457	Colon_Transverse	ADAT1	16	75651674	C	T	0.790411	0.0355731	0.0036	0.0039
ENSG00000065457	Whole_Blood	ADAT1	16	75651674	C	T	0.375288	0.0311221	0.0036	0.0039
ENSG00000065457	Adipose_Visceral_Omentum	ADAT1	16	75662883	T	C	0.514248	0.0416197	-0.0062	0.0056
ENSG00000065457	Adrenal_Gland	ADAT1	16	75557266	C	T	0.405996	0.0394186	0.0014	0.004
ENSG00000065457	Artery_Aorta	ADAT1	16	75675120	GA	G	0.952674	0.0450414	0.0022	0.0053
ENSG00000065457	Adipose_Visceral_Omentum	ADAT1	16	75657063	T	A	0.37899	0.0507121	0.0096	0.0046
ENSG00000065457	Skin_Sun_Exposed_Lower_leg	ADAT1	16	75660159	C	T	0.469531	0.0457072	-0.007	0.0056
ENSG00000065457	Heart_Left_Ventricle	ADAT1	16	75651674	C	T	0.610224	0.0372584	0.0036	0.0039
ENSG00000065457	Artery_Tibial	ADAT1	16	75681743	G	C	-0.318226	0.044576	-0.0069	0.006
ENSG00000065457	Artery_Coronary	ADAT1	16	75672864	G	A	0.766568	0.04863	0.0034	0.004
ENSG00000065457	Adipose_Subcutaneous	ADAT1	16	75697469	A	T	0.565023	0.101524	-0.0065	0.0056
ENSG00000065457	Esophagus_Mucosa	ADAT1	16	75662883	T	C	0.435138	0.0341719	-0.0062	0.0056
ENSG00000065457	Brain_Cerebellum	ADAT1	16	75680507	G	T	0.651181	0.0478267	0.0034	0.004
ENSG00000065457	Heart_Atrial_Appendage	ADAT1	16	75675120	GA	G	0.729141	0.0389524	0.0022	0.0053
ENSG00000065457	Brain_Nucleus_accumbens_basal_ganglia	ADAT1	16	75675120	GA	G	0.426041	0.049411	0.0022	0.0053
ENSG00000065457	Nerve_Tibial	ADAT1	16	75675120	GA	G	0.776795	0.0277579	0.0022	0.0053
ENSG00000065457	Artery_Tibial	ADAT1	16	75651674	C	T	0.76676	0.0323117	0.0036	0.0039
ENSG00000065457	Skin_Not_Sun_Exposed_Suprapubic	ADAT1	16	75736363	G	A	-0.296608	0.0447562	-0.007	0.0061
ENSG00000189007	Skin_Sun_Exposed_Lower_leg	ADAT2	6	143751782	A	G	0.244481	0.0215432	0.0082	0.0041
ENSG00000189007	Prostate	ADAT2	6	143751846	A	G	0.434373	0.0485114	0.0079	0.0041
ENSG00000189007	Thyroid	ADAT2	6	143760581	T	C	-0.27177	0.0413982	-0.0078	0.0058
ENSG00000189007	Esophagus_Mucosa	ADAT2	6	143751846	A	G	0.305148	0.0283457	0.0079	0.0041
ENSG00000189007	Cells_Cultured_fibroblasts	ADAT2	6	143751782	A	G	0.194248	0.0196213	0.0082	0.0041
ENSG00000189007	Pancreas	ADAT2	6	143765143	C	T	0.387757	0.0362776	0.008	0.0041
ENSG00000189007	Artery_Tibial	ADAT2	6	143751782	A	G	0.293062	0.0289429	0.0082	0.0041
ENSG00000189007	Brain_Anterior_cingulate_cortex_BA24	ADAT2	6	143754112	C	A	0.412051	0.0616773	0.0066	0.0037
ENSG00000189007	Artery_Aorta	ADAT2	6	143756512	G	A	0.260798	0.028304	0.0079	0.0041
ENSG00000189007	Breast_Mammary_Tissue	ADAT2	6	143733908	A	T	0.26339	0.0314035	0.0071	0.0042
ENSG00000189007	Brain_Cerebellum	ADAT2	6	143751904	G	A	0.573988	0.0497949	0.0089	0.0042
ENSG00000189007	Stomach	ADAT2	6	143751846	A	G	0.397233	0.0344013	0.0079	0.0041
ENSG00000189007	Heart_Atrial_Appendage	ADAT2	6	143748801	G	A	0.381618	0.042228	0.008	0.0041
ENSG00000189007	Adipose_Visceral_Omentum	ADAT2	6	143751846	A	G	0.205054	0.027947	0.0079	0.0041
ENSG00000189007	Muscle_Skeletal	ADAT2	6	143756512	G	A	0.191954	0.0223533	0.0079	0.0041
ENSG00000189007	Thyroid	ADAT2	6	143742549	C	T	0.430781	0.0305127	0.008	0.0041
ENSG00000189007	Skin_Not_Sun_Exposed_Suprapubic	ADAT2	6	143737291	G	A	0.224425	0.0219662	0.008	0.0041
ENSG00000189007	Liver	ADAT2	6	143767557	G	A	0.375454	0.055453	0.0068	0.004
ENSG00000189007	Colon_Transverse	ADAT2	6	143732342	C	T	0.24586	0.0264968	0.007	0.0042
ENSG00000189007	Brain_Cortex	ADAT2	6	143735762	C	T	0.354123	0.0578681	0.0085	0.0038
ENSG00000189007	Nerve_Tibial	ADAT2	6	143751904	G	A	0.214504	0.0225549	0.0089	0.0042
ENSG00000189007	Brain_Cerebellar_Hemisphere	ADAT2	6	143737143	C	T	0.451713	0.0558141	0.0076	0.0041
ENSG00000189007	Pituitary	ADAT2	6	143733124	A	C	0.640589	0.0621167	0.0071	0.0042
ENSG00000189007	Adrenal_Gland	ADAT2	6	143751782	A	G	0.284018	0.0494758	0.0082	0.0041
ENSG00000189007	Lung	ADAT2	6	143742549	C	T	0.258968	0.0298968	0.008	0.0041
ENSG00000189007	Colon_Sigmoid	ADAT2	6	143733124	A	C	0.201923	0.0302118	0.0071	0.0042
ENSG00000189007	Esophagus_Gastroesophageal_Junction	ADAT2	6	143767557	G	A	0.601962	0.0335084	0.0068	0.004
ENSG00000189007	Adipose_Subcutaneous	ADAT2	6	143751846	A	G	0.280163	0.0234559	0.0079	0.0041
ENSG00000189007	Heart_Left_Ventricle	ADAT2	6	143814807	G	A	0.267547	0.0307582	0.0083	0.0041
ENSG00000189007	Pancreas	ADAT2	6	143760581	T	C	-0.352758	0.0510748	-0.0078	0.0058
ENSG00000189007	Esophagus_Muscularis	ADAT2	6	143767557	G	A	0.671747	0.0274348	0.0068	0.004
ENSG00000213638	Skin_Not_Sun_Exposed_Suprapubic	ADAT3	19	1902582	C	G	0.19271	0.0315696	-0.0074	0.0054
ENSG00000213638	Skin_Sun_Exposed_Lower_leg	ADAT3	19	1909570	T	TTCACCTGTGCCAGCAGCAGGGATGTCC	0.220845	0.0291807	-0.0057	0.0176
ENSG00000063761	Esophagus_Mucosa	ADCK1	14	78293316	A	G	-0.219399	0.0308523	-0.007	0.0039
ENSG00000063761	Adipose_Subcutaneous	ADCK1	14	78097189	A	G	0.240838	0.036382	-0.0098	0.0059
ENSG00000063761	Adipose_Visceral_Omentum	ADCK1	14	78374292	T	C	-0.303232	0.0416311	0.0039	0.0053
ENSG00000063761	Spleen	ADCK1	14	78379684	T	C	-0.31452	0.0521345	0.0043	0.0041
ENSG00000063761	Muscle_Skeletal	ADCK1	14	78374172	T	C	0.238288	0.0411879	0.0001	0.0058
ENSG00000063761	Cells_Cultured_fibroblasts	ADCK1	14	78301542	G	A	-0.378136	0.0368397	-0.0073	0.0037
ENSG00000063761	Spleen	ADCK1	14	78333139	T	C	1.11852	0.127194	-0.0135	0.0084
ENSG00000063761	Lung	ADCK1	14	78358288	G	A	0.382233	0.0450982	-0.0096	0.0037
ENSG00000063761	Brain_Frontal_Cortex_BA9	ADCK1	14	78280201	T	C	0.48375	0.0807458	-0.0131	0.0083
ENSG00000063761	Thyroid	ADCK1	14	78375344	G	A	-0.250977	0.0236384	0.0045	0.0038
ENSG00000063761	Testis	ADCK1	14	78374783	A	G	-0.397455	0.0483079	0.0018	0.0042
ENSG00000063761	Artery_Aorta	ADCK1	14	78374292	T	C	-0.365387	0.0615525	0.0039	0.0053
ENSG00000063761	Nerve_Tibial	ADCK1	14	78336884	T	C	0.317647	0.0559857	-0.0128	0.0083
ENSG00000063761	Brain_Cerebellum	ADCK1	14	78374783	A	G	-0.699772	0.0544308	0.0018	0.0042
ENSG00000063761	Whole_Blood	ADCK1	14	78280201	T	C	1.24591	0.0523015	-0.0131	0.0083
ENSG00000063761	Muscle_Skeletal	ADCK1	14	78374783	A	G	-0.22409	0.0322901	0.0018	0.0042
ENSG00000063761	Thyroid	ADCK1	14	78410426	A	G	0.132912	0.0228921	0.0004	0.004
ENSG00000063761	Brain_Nucleus_accumbens_basal_ganglia	ADCK1	14	78374292	T	C	-0.438329	0.0622373	0.0039	0.0053
ENSG00000063761	Pituitary	ADCK1	14	78379684	T	C	-0.427652	0.0613674	0.0043	0.0041
ENSG00000063761	Stomach	ADCK1	14	78374292	T	C	-0.365737	0.053198	0.0039	0.0053
ENSG00000063761	Pancreas	ADCK1	14	78374292	T	C	-0.400319	0.058346	0.0039	0.0053
ENSG00000063761	Brain_Cerebellar_Hemisphere	ADCK1	14	78374783	A	G	-0.587372	0.048314	0.0018	0.0042
ENSG00000063761	Brain_Hippocampus	ADCK1	14	78374783	A	G	-0.33874	0.0581894	0.0018	0.0042
ENSG00000063761	Nerve_Tibial	ADCK1	14	78374783	A	G	-0.249763	0.0324856	0.0018	0.0042
ENSG00000133597	Colon_Transverse	ADCK2	7	140450945	A	G	0.297559	0.0509979	0.0248	0.0072
ENSG00000133597	Breast_Mammary_Tissue	ADCK2	7	140360074	A	G	-0.396387	0.0630326	0.005	0.0071
ENSG00000133597	Muscle_Skeletal	ADCK2	7	140450945	A	G	0.398866	0.0497594	0.0248	0.0072
ENSG00000133597	Lung	ADCK2	7	140411429	C	A	0.226594	0.0356828	0.0176	0.0054
ENSG00000133597	Adipose_Visceral_Omentum	ADCK2	7	140360074	A	G	-0.669193	0.0741686	0.005	0.0071
ENSG00000133597	Adipose_Visceral_Omentum	ADCK2	7	140379261	G	A	0.289437	0.0495246	0.0167	0.0051
ENSG00000133597	Artery_Aorta	ADCK2	7	140415661	T	C	-0.723889	0.0743235	0.0057	0.0071
ENSG00000133597	Whole_Blood	ADCK2	7	140372889	A	G	-0.547559	0.0405523	0.0042	0.0075
ENSG00000133597	Nerve_Tibial	ADCK2	7	140370484	T	C	-0.785521	0.0610138	0.0043	0.0072
ENSG00000133597	Stomach	ADCK2	7	140400174	T	C	0.322348	0.0570899	0.0252	0.007
ENSG00000133597	Breast_Mammary_Tissue	ADCK2	7	140413975	T	C	0.293556	0.051227	0.024	0.007
ENSG00000133597	Brain_Cerebellar_Hemisphere	ADCK2	7	140367456	C	T	0.594979	0.0952108	0.0029	0.0071
ENSG00000133597	Artery_Coronary	ADCK2	7	140370484	T	C	-0.65568	0.105192	0.0043	0.0072
ENSG00000133597	Artery_Tibial	ADCK2	7	140370484	T	C	-0.656756	0.0561262	0.0043	0.0072
ENSG00000133597	Thyroid	ADCK2	7	140455238	T	C	0.401143	0.0473625	0.024	0.007
ENSG00000133597	Colon_Sigmoid	ADCK2	7	140379694	A	G	0.438076	0.0711021	0.0257	0.007
ENSG00000133597	Adipose_Subcutaneous	ADCK2	7	140427956	A	G	0.318656	0.0511185	0.0231	0.0069
ENSG00000133597	Brain_Frontal_Cortex_BA9	ADCK2	7	140370484	T	C	-0.493106	0.0721337	0.0043	0.0072
ENSG00000133597	Cells_Cultured_fibroblasts	ADCK2	7	140380434	G	T	-0.756599	0.0532222	0.0052	0.0072
ENSG00000133597	Lung	ADCK2	7	140370484	T	C	-0.550559	0.0586485	0.0043	0.0072
ENSG00000133597	Brain_Cortex	ADCK2	7	140746958	A	G	-0.379734	0.056816	0.0006	0.0076
ENSG00000133597	Skin_Not_Sun_Exposed_Suprapubic	ADCK2	7	140381243	G	A	0.154744	0.0231121	0.0169	0.0052
ENSG00000133597	Esophagus_Muscularis	ADCK2	7	140390656	A	G	0.420835	0.0512957	0.0254	0.007
ENSG00000133597	Nerve_Tibial	ADCK2	7	140413975	T	C	0.594237	0.0494012	0.024	0.007
ENSG00000133597	Adipose_Subcutaneous	ADCK2	7	140370484	T	C	-0.853013	0.0635079	0.0043	0.0072
ENSG00000133597	Brain_Cerebellum	ADCK2	7	140384976	C	T	0.623827	0.107114	0.0048	0.0071
ENSG00000173137	Skin_Sun_Exposed_Lower_leg	ADCK5	8	145618312	A	G	-0.158731	0.0192105	0.0054	0.004
ENSG00000173137	Spleen	ADCK5	8	145586771	G	A	0.326454	0.038119	0.0041	0.0039
ENSG00000173137	Testis	ADCK5	8	145589498	C	G	-0.222355	0.028168	0.0043	0.0039
ENSG00000164742	Artery_Tibial	ADCY1	7	45313622	T	C	-0.352755	0.0504058	-0.0012	0.0063
ENSG00000164742	Brain_Spinal_cord_cervical_c-1	ADCY1	7	45610162	C	T	-0.339036	0.0490209	-0.0055	0.0037
ENSG00000164742	Heart_Atrial_Appendage	ADCY1	7	45313622	T	C	-0.457395	0.076952	-0.0012	0.0063
ENSG00000164742	Skin_Not_Sun_Exposed_Suprapubic	ADCY1	7	45734496	A	C	0.235598	0.0402817	0.009	0.0037
ENSG00000164742	Artery_Aorta	ADCY1	7	45380052	C	A	-0.500193	0.0750457	0.0001	0.0062
ENSG00000164742	Stomach	ADCY1	7	45452837	A	T	-0.307647	0.0546038	-0.005	0.0045
ENSG00000143199	Brain_Cerebellar_Hemisphere	ADCY10	1	167872882	C	G	0.569038	0.0860607	-0.0141	0.0066
ENSG00000143199	Brain_Cortex	ADCY10	1	168080284	A	G	0.890945	0.108713	-0.0186	0.0065
ENSG00000143199	Brain_Nucleus_accumbens_basal_ganglia	ADCY10	1	167885795	C	CAGAAA	0.93922	0.107324	-0.0209	0.0086
ENSG00000143199	Testis	ADCY10	1	167964716	G	A	-0.145673	0.0237871	-0.0128	0.0039
ENSG00000143199	Brain_Frontal_Cortex_BA9	ADCY10	1	167872882	C	G	0.802547	0.124217	-0.0141	0.0066
ENSG00000078295	Nerve_Tibial	ADCY2	5	7267728	C	T	0.260841	0.0369726	-0.0037	0.0043
ENSG00000078295	Nerve_Tibial	ADCY2	5	7401266	C	A	-0.255753	0.0391571	-0.0108	0.0046
ENSG00000078295	Esophagus_Mucosa	ADCY2	5	7409142	T	C	-0.235709	0.0395094	-0.0106	0.0046
ENSG00000078295	Heart_Atrial_Appendage	ADCY2	5	7404387	C	G	-0.378988	0.0608893	-0.0105	0.0058
ENSG00000078295	Artery_Tibial	ADCY2	5	7402656	C	T	-0.288112	0.0335641	-0.0106	0.0046
ENSG00000078295	Muscle_Skeletal	ADCY2	5	7754231	T	C	-0.211471	0.0207186	0.0053	0.004
ENSG00000078295	Testis	ADCY2	5	7275777	C	T	0.663938	0.0519113	0.0008	0.0037
ENSG00000078295	Testis	ADCY2	5	7747639	G	A	-0.770708	0.0806058	-0.0102	0.0056
ENSG00000078295	Artery_Aorta	ADCY2	5	7392933	A	G	-0.333478	0.050764	-0.0099	0.0046
ENSG00000078295	Thyroid	ADCY2	5	7425981	T	A	-0.240248	0.0398352	-0.0109	0.0041
ENSG00000138031	Artery_Tibial	ADCY3	2	25083310	C	T	0.346046	0.0276347	0.0028	0.0038
ENSG00000138031	Lung	ADCY3	2	25137594	A	G	-0.336225	0.058519	0.0046	0.0059
ENSG00000138031	Cells_EBV-transformed_lymphocytes	ADCY3	2	25077856	T	C	-0.447151	0.065642	0.0017	0.0038
ENSG00000138031	Spleen	ADCY3	2	24757371	C	T	0.546222	0.0931226	0.0185	0.0072
ENSG00000138031	Lung	ADCY3	2	25082926	C	T	0.31165	0.0369264	0.0019	0.0037
ENSG00000138031	Artery_Coronary	ADCY3	2	25080570	T	C	0.213544	0.0374146	-0.0036	0.0039
ENSG00000138031	Adipose_Visceral_Omentum	ADCY3	2	25100167	G	C	0.218978	0.0259035	0.0005	0.0037
ENSG00000138031	Whole_Blood	ADCY3	2	25097072	C	G	0.871988	0.0309363	0.0017	0.0037
ENSG00000138031	Brain_Caudate_basal_ganglia	ADCY3	2	25152800	G	A	-0.229857	0.0374138	0.001	0.0038
ENSG00000138031	Skin_Not_Sun_Exposed_Suprapubic	ADCY3	2	25150116	A	C	-0.134431	0.0215522	0.0052	0.0037
ENSG00000138031	Adipose_Subcutaneous	ADCY3	2	25101092	A	G	0.244727	0.0247818	0.0008	0.0037
ENSG00000138031	Colon_Transverse	ADCY3	2	25086827	G	T	0.323395	0.0334582	0.0015	0.0044
ENSG00000138031	Skin_Sun_Exposed_Lower_leg	ADCY3	2	25143649	G	C	-0.152089	0.0238161	0.004	0.0037
ENSG00000138031	Nerve_Tibial	ADCY3	2	25136866	A	T	-0.260386	0.021925	0.002	0.0037
ENSG00000138031	Brain_Cortex	ADCY3	2	25138040	C	A	-0.307217	0.0423192	0.0025	0.0037
ENSG00000129467	Nerve_Tibial	ADCY4	14	24799578	G	C	0.233802	0.0275192	-0.0045	0.0041
ENSG00000129467	Esophagus_Mucosa	ADCY4	14	24799287	T	A	0.262275	0.0235982	-0.0045	0.0041
ENSG00000129467	Artery_Tibial	ADCY4	14	24800879	A	G	-0.102685	0.0138149	0.0047	0.004
ENSG00000129467	Colon_Sigmoid	ADCY4	14	24799287	T	A	0.192821	0.0294777	-0.0045	0.0041
ENSG00000129467	Adipose_Subcutaneous	ADCY4	14	24799287	T	A	0.247486	0.0225848	-0.0045	0.0041
ENSG00000129467	Breast_Mammary_Tissue	ADCY4	14	24799287	T	A	0.190574	0.0217804	-0.0045	0.0041
ENSG00000129467	Esophagus_Muscularis	ADCY4	14	24799287	T	A	0.273949	0.026992	-0.0045	0.0041
ENSG00000129467	Small_Intestine_Terminal_Ileum	ADCY4	14	24799287	T	A	0.279316	0.0448321	-0.0045	0.0041
ENSG00000129467	Brain_Cerebellum	ADCY4	14	24824170	T	C	0.545285	0.0653044	-0.0028	0.0042
ENSG00000129467	Thyroid	ADCY4	14	24799287	T	A	0.337688	0.026838	-0.0045	0.0041
ENSG00000129467	Skin_Sun_Exposed_Lower_leg	ADCY4	14	24800879	A	G	-0.131708	0.0190798	0.0047	0.004
ENSG00000129467	Spleen	ADCY4	14	24808168	A	G	-0.314507	0.0499837	-0.0002	0.0037
ENSG00000129467	Cells_Cultured_fibroblasts	ADCY4	14	24804088	T	A	0.285813	0.0336926	-0.003	0.0043
ENSG00000129467	Heart_Left_Ventricle	ADCY4	14	24799287	T	A	0.210216	0.0248358	-0.0045	0.0041
ENSG00000129467	Artery_Aorta	ADCY4	14	24804107	T	C	-0.170314	0.0281862	-0.0006	0.0037
ENSG00000129467	Skin_Not_Sun_Exposed_Suprapubic	ADCY4	14	24802387	C	CTT	0.218827	0.0220979	-0.0035	0.0063
ENSG00000129467	Cells_Cultured_fibroblasts	ADCY4	14	24859117	A	G	-0.430057	0.0714856	-0.0049	0.0101
ENSG00000129467	Esophagus_Gastroesophageal_Junction	ADCY4	14	24799287	T	A	0.255458	0.0284354	-0.0045	0.0041
ENSG00000129467	Lung	ADCY4	14	24799287	T	A	0.217203	0.0310451	-0.0045	0.0041
ENSG00000129467	Adipose_Visceral_Omentum	ADCY4	14	24799578	G	C	0.271529	0.0262936	-0.0045	0.0041
ENSG00000129467	Muscle_Skeletal	ADCY4	14	24799287	T	A	0.266898	0.0286173	-0.0045	0.0041
ENSG00000129467	Colon_Transverse	ADCY4	14	24800879	A	G	-0.197992	0.0282001	0.0047	0.004
ENSG00000129467	Brain_Cortex	ADCY4	14	24800879	A	G	-0.337497	0.0587014	0.0047	0.004
ENSG00000129467	Heart_Atrial_Appendage	ADCY4	14	24799578	G	C	0.293007	0.0334476	-0.0045	0.0041
ENSG00000129467	Stomach	ADCY4	14	24802387	C	CTT	0.253154	0.0385723	-0.0035	0.0063
ENSG00000129467	Pancreas	ADCY4	14	24804107	T	C	-0.288888	0.0508631	-0.0006	0.0037
ENSG00000129467	Brain_Cerebellar_Hemisphere	ADCY4	14	24799287	T	A	0.707427	0.0828405	-0.0045	0.0041
ENSG00000173175	Thyroid	ADCY5	3	123127106	T	C	-0.218933	0.0294549	-0.0028	0.0042
ENSG00000173175	Pituitary	ADCY5	3	122885838	T	C	0.89398	0.15692	0.0347	0.0137
ENSG00000173175	Colon_Transverse	ADCY5	3	123126972	C	G	-0.167257	0.0236014	-0.0034	0.0052
ENSG00000173175	Heart_Left_Ventricle	ADCY5	3	123070421	C	T	-0.205886	0.0271214	0.0022	0.0044
ENSG00000173175	Esophagus_Muscularis	ADCY5	3	123098242	A	C	-0.243081	0.031671	0.0022	0.0038
ENSG00000173175	Brain_Anterior_cingulate_cortex_BA24	ADCY5	3	122177260	T	C	0.896824	0.148013	0.0174	0.0108
ENSG00000173175	Colon_Sigmoid	ADCY5	3	123125711	A	T	-0.318714	0.0413926	-0.0033	0.0041
ENSG00000173175	Artery_Tibial	ADCY5	3	123110581	G	C	-0.290642	0.0216354	0.0023	0.0044
ENSG00000173175	Artery_Aorta	ADCY5	3	123061168	A	G	0.153213	0.0246041	0.0088	0.0037
ENSG00000173175	Lung	ADCY5	3	123103712	A	C	-0.271043	0.0262878	0.0022	0.0037
ENSG00000174233	Brain_Cerebellar_Hemisphere	ADCY6	12	49165100	G	C	1.33558	0.212107	-0.0094	0.0211
ENSG00000174233	Brain_Cortex	ADCY6	12	49176582	A	G	0.428781	0.0741179	0.0045	0.0081
ENSG00000174233	Stomach	ADCY6	12	49176582	A	G	0.367738	0.0596053	0.0045	0.0081
ENSG00000174233	Pancreas	ADCY6	12	49176582	A	G	0.485407	0.0758518	0.0045	0.0081
ENSG00000174233	Thyroid	ADCY6	12	49165100	G	C	0.700108	0.117633	-0.0094	0.0211
ENSG00000174233	Skin_Not_Sun_Exposed_Suprapubic	ADCY6	12	49165100	G	C	0.757166	0.0991636	-0.0094	0.0211
ENSG00000174233	Thyroid	ADCY6	12	49176582	A	G	0.417903	0.058921	0.0045	0.0081
ENSG00000174233	Colon_Transverse	ADCY6	12	49165100	G	C	0.574365	0.0880452	-0.0094	0.0211
ENSG00000121281	Spleen	ADCY7	16	50343193	A	G	0.287236	0.0343946	-0.0072	0.0047
ENSG00000121281	Cells_Cultured_fibroblasts	ADCY7	16	50300423	A	G	-0.29222	0.052156	-0.0056	0.0086
ENSG00000121281	Whole_Blood	ADCY7	16	50365136	T	C	0.275167	0.0203398	-0.0095	0.0046
ENSG00000121281	Cells_Cultured_fibroblasts	ADCY7	16	50285394	A	G	0.285514	0.0252616	0.0033	0.004
ENSG00000121281	Lung	ADCY7	16	50346307	G	A	0.180821	0.0319982	-0.0072	0.0047
ENSG00000162104	Thyroid	ADCY9	16	3986499	A	G	1.05955	0.17544	0.0016	0.0144
ENSG00000162104	Thyroid	ADCY9	16	4139672	T	A	-0.234898	0.0371912	0.0114	0.0055
ENSG00000162104	Skin_Sun_Exposed_Lower_leg	ADCY9	16	4232504	T	C	-0.12065	0.0215752	-0.0007	0.0039
ENSG00000162104	Adipose_Visceral_Omentum	ADCY9	16	4032581	C	T	0.182596	0.032094	-0.0063	0.005
ENSG00000162104	Skin_Sun_Exposed_Lower_leg	ADCY9	16	4045687	C	A	0.303397	0.0510015	-0.0019	0.0089
ENSG00000162104	Testis	ADCY9	16	4035432	T	C	0.305694	0.0447216	0.0043	0.0042
ENSG00000162104	Whole_Blood	ADCY9	16	4110036	T	C	-0.272224	0.0210567	0.0011	0.0039
ENSG00000141433	Skin_Not_Sun_Exposed_Suprapubic	ADCYAP1	18	1439944	C	T	-0.396418	0.0622968	0.0026	0.0037
ENSG00000141433	Skin_Not_Sun_Exposed_Suprapubic	ADCYAP1	18	986808	C	T	-0.713636	0.0775256	-0.0052	0.0065
ENSG00000141433	Lung	ADCYAP1	18	1438236	GA	G	-0.323202	0.0455133	0.0028	0.0054
ENSG00000141433	Heart_Left_Ventricle	ADCYAP1	18	1508094	G	GC	-0.36233	0.0597984	0.0161	0.0058
ENSG00000141433	Nerve_Tibial	ADCYAP1	18	975017	T	C	-0.612455	0.0628442	-0.0179	0.031
ENSG00000141433	Muscle_Skeletal	ADCYAP1	18	1566876	C	T	-0.25983	0.0444083	-0.0024	0.0039
ENSG00000141433	Heart_Atrial_Appendage	ADCYAP1	18	971483	C	A	0.41935	0.0666171	-0.0027	0.005
ENSG00000141433	Colon_Transverse	ADCYAP1	18	1438236	GA	G	-0.307507	0.0496293	0.0028	0.0054
ENSG00000141433	Lung	ADCYAP1	18	967483	C	T	0.434002	0.0501483	-0.0015	0.0042
ENSG00000141433	Adipose_Subcutaneous	ADCYAP1	18	1439944	C	T	-0.629084	0.0566073	0.0026	0.0037
ENSG00000141433	Esophagus_Mucosa	ADCYAP1	18	975017	T	C	-0.567164	0.0652654	-0.0179	0.031
ENSG00000141433	Muscle_Skeletal	ADCYAP1	18	968472	A	G	0.288904	0.048146	-0.0014	0.0042
ENSG00000141433	Artery_Tibial	ADCYAP1	18	971816	T	C	0.296016	0.0435962	0	0.0042
ENSG00000141433	Testis	ADCYAP1	18	902266	A	G	-0.637314	0.103115	-0.0197	0.0057
ENSG00000141433	Adipose_Subcutaneous	ADCYAP1	18	1513677	T	TTCTTA	-0.367438	0.0459436	0.0031	0.0052
ENSG00000141433	Skin_Sun_Exposed_Lower_leg	ADCYAP1	18	1573921	G	A	-0.364519	0.0446717	-0.0017	0.0039
ENSG00000141433	Nerve_Tibial	ADCYAP1	18	1439944	C	T	-0.72683	0.0515001	0.0026	0.0037
ENSG00000141433	Skin_Not_Sun_Exposed_Suprapubic	ADCYAP1	18	968116	G	A	0.303135	0.0502703	-0.002	0.0037
ENSG00000141433	Prostate	ADCYAP1	18	975017	T	C	-0.622884	0.106386	-0.0179	0.031
ENSG00000141433	Nerve_Tibial	ADCYAP1	18	1448288	A	G	0.421418	0.0580612	0.0058	0.0039
ENSG00000141433	Nerve_Tibial	ADCYAP1	18	985108	A	G	0.30554	0.0482622	-0.002	0.0043
ENSG00000141433	Esophagus_Muscularis	ADCYAP1	18	1452986	A	G	-0.3213	0.050004	0.0037	0.0038
ENSG00000141433	Esophagus_Mucosa	ADCYAP1	18	1535475	A	G	0.275176	0.0415495	0.0021	0.0038
ENSG00000141433	Testis	ADCYAP1	18	907675	A	G	-0.396967	0.0657194	0.0017	0.0044
ENSG00000141433	Adipose_Subcutaneous	ADCYAP1	18	997370	TG	T	0.277873	0.045015	0.0045	0.0057
ENSG00000141433	Skin_Sun_Exposed_Lower_leg	ADCYAP1	18	967406	G	T	0.657953	0.0685492	0.0048	0.0066
ENSG00000141433	Skin_Not_Sun_Exposed_Suprapubic	ADCYAP1	18	1541568	T	C	-0.408141	0.051853	-0.0034	0.0042
ENSG00000141433	Muscle_Skeletal	ADCYAP1	18	1439944	C	T	-0.328558	0.0409581	0.0026	0.0037
ENSG00000141433	Skin_Sun_Exposed_Lower_leg	ADCYAP1	18	1439944	C	T	-0.355215	0.0412782	0.0026	0.0037
ENSG00000141433	Artery_Aorta	ADCYAP1	18	975017	T	C	-0.549137	0.0740058	-0.0179	0.031
ENSG00000141433	Adipose_Subcutaneous	ADCYAP1	18	975017	T	C	-0.691941	0.0711556	-0.0179	0.031
ENSG00000141433	Stomach	ADCYAP1	18	1439944	C	T	-0.333507	0.0586517	0.0026	0.0037
ENSG00000141433	Esophagus_Mucosa	ADCYAP1	18	1438236	GA	G	-0.337009	0.044828	0.0028	0.0054
ENSG00000141433	Lung	ADCYAP1	18	975017	T	C	-0.391119	0.0650231	-0.0179	0.031
ENSG00000141433	Skin_Sun_Exposed_Lower_leg	ADCYAP1	18	1024934	A	G	-0.398515	0.0698927	-0.0041	0.0066
ENSG00000141433	Artery_Tibial	ADCYAP1	18	976673	T	C	-0.666339	0.0655562	0.0028	0.0071
ENSG00000141433	Esophagus_Mucosa	ADCYAP1	18	968472	A	G	0.414254	0.0497664	-0.0014	0.0042
ENSG00000141433	Adipose_Visceral_Omentum	ADCYAP1	18	971483	C	A	0.343137	0.058801	-0.0027	0.005
ENSG00000141433	Stomach	ADCYAP1	18	976673	T	C	-0.636198	0.101336	0.0028	0.0071
ENSG00000078549	Heart_Left_Ventricle	ADCYAP1R1	7	31072642	T	C	0.261736	0.035424	-0.0017	0.0039
ENSG00000078549	Liver	ADCYAP1R1	7	31072228	T	C	0.905116	0.0562735	-0.0019	0.0039
ENSG00000078549	Thyroid	ADCYAP1R1	7	31072228	T	C	0.347518	0.0423283	-0.0019	0.0039
ENSG00000087274	Nerve_Tibial	ADD1	4	2931243	C	T	-0.372761	0.0638561	0.0056	0.0134
ENSG00000087274	Thyroid	ADD1	4	2891899	T	C	-0.124519	0.0180608	-0.0145	0.004
ENSG00000087274	Whole_Blood	ADD1	4	2862543	C	A	0.141613	0.0200973	-0.0173	0.0041
ENSG00000087274	Nerve_Tibial	ADD1	4	2887588	C	T	-0.1659	0.0266037	-0.0006	0.0048
ENSG00000087274	Heart_Left_Ventricle	ADD1	4	2854399	T	TACTG	-0.188485	0.0229701	-0.02	0.0054
ENSG00000087274	Lung	ADD1	4	2923816	G	T	0.13612	0.0242247	0.0152	0.0037
ENSG00000075340	Nerve_Tibial	ADD2	2	70966920	A	C	1.30395	0.0522486	0.0049	0.0053
ENSG00000075340	Adipose_Visceral_Omentum	ADD2	2	70927334	C	T	-0.344542	0.0453661	-0.0038	0.0043
ENSG00000075340	Stomach	ADD2	2	70943629	T	C	0.27884	0.0351386	-0.0075	0.0045
ENSG00000075340	Thyroid	ADD2	2	70896272	G	A	0.957186	0.0621184	0.0099	0.007
ENSG00000075340	Skin_Sun_Exposed_Lower_leg	ADD2	2	71145958	AGAGCTGAAATT	A	-0.298265	0.0466629	0.0024	0.0067
ENSG00000075340	Adipose_Subcutaneous	ADD2	2	70977220	A	AG	-0.473536	0.0784703	-0.0189	0.0099
ENSG00000075340	Heart_Left_Ventricle	ADD2	2	70980281	C	T	-0.296978	0.0508491	-0.0036	0.0041
ENSG00000075340	Heart_Atrial_Appendage	ADD2	2	71112243	A	C	-0.392211	0.0606845	0	0.0039
ENSG00000075340	Esophagus_Mucosa	ADD2	2	70908243	A	AC	0.296681	0.0505754	-0.002	0.0072
ENSG00000075340	Esophagus_Muscularis	ADD2	2	70991008	T	C	-0.227272	0.0369434	-0.0049	0.0041
ENSG00000075340	Artery_Tibial	ADD2	2	71111190	G	A	-0.264573	0.028144	0.0004	0.004
ENSG00000148700	Pituitary	ADD3	10	111909251	G	A	0.528116	0.0585552	-0.0015	0.0049
ENSG00000148700	Whole_Blood	ADD3	10	111773423	T	C	-0.131345	0.0168101	0.0013	0.0048
ENSG00000148700	Breast_Mammary_Tissue	ADD3	10	111901567	A	G	0.215257	0.0374757	-0.0017	0.0049
ENSG00000148700	Heart_Left_Ventricle	ADD3	10	111909251	G	A	0.235839	0.0330035	-0.0015	0.0049
ENSG00000148700	Colon_Transverse	ADD3	10	111762935	C	G	-0.2287	0.0312998	0.002	0.0049
ENSG00000148700	Spleen	ADD3	10	111762935	C	G	-0.484262	0.0473755	0.002	0.0049
ENSG00000148700	Skin_Not_Sun_Exposed_Suprapubic	ADD3	10	111669132	C	T	0.184917	0.026359	-0.0007	0.0038
ENSG00000148700	Artery_Tibial	ADD3	10	111806469	A	C	-0.214673	0.0238895	0.0015	0.0049
ENSG00000148700	Thyroid	ADD3	10	111806469	A	C	-0.230967	0.0371994	0.0015	0.0049
ENSG00000148700	Brain_Cerebellar_Hemisphere	ADD3	10	111670220	T	C	0.855926	0.0495969	-0.0069	0.005
ENSG00000148700	Lung	ADD3	10	111878510	G	T	0.178557	0.0281728	-0.002	0.0048
ENSG00000148700	Adipose_Visceral_Omentum	ADD3	10	111818951	C	CG	-0.183598	0.0271608	0.0077	0.0064
ENSG00000148700	Stomach	ADD3	10	111774807	G	A	-0.330925	0.0469836	0.0023	0.0049
ENSG00000148700	Nerve_Tibial	ADD3	10	111878510	G	T	0.266261	0.0255952	-0.002	0.0048
ENSG00000148700	Muscle_Skeletal	ADD3	10	111878510	G	T	0.211795	0.0253815	-0.002	0.0048
ENSG00000148700	Esophagus_Muscularis	ADD3	10	111818951	C	CG	-0.171377	0.0230169	0.0077	0.0064
ENSG00000148700	Cells_Cultured_fibroblasts	ADD3	10	111818951	C	CG	-0.141378	0.022061	0.0077	0.0064
ENSG00000148700	Colon_Sigmoid	ADD3	10	111771165	A	G	-0.271849	0.0260466	0.0015	0.0049
ENSG00000148700	Artery_Aorta	ADD3	10	111861054	C	T	0.240431	0.0404804	-0.0018	0.0051
ENSG00000148700	Adrenal_Gland	ADD3	10	111872175	G	A	0.411876	0.0605042	-0.0013	0.0049
ENSG00000148700	Brain_Cerebellum	ADD3	10	111691614	C	T	0.56836	0.0744438	-0.0075	0.005
ENSG00000148700	Testis	ADD3	10	111861054	C	T	0.230042	0.0382594	-0.0018	0.0051
ENSG00000148700	Adipose_Subcutaneous	ADD3	10	111867076	G	A	0.176022	0.0264532	-0.0012	0.0048
ENSG00000118492	Testis	ADGB	6	147092302	A	G	-0.227398	0.0223779	0.0016	0.0037
ENSG00000197177	Spleen	ADGRA1	10	134923959	GA	G	1.41869	0.0882407	-0.001	0.0075
ENSG00000197177	Brain_Spinal_cord_cervical_c-1	ADGRA1	10	134922473	T	C	-1.89757	0.29272	-0.0129	0.0229
ENSG00000197177	Liver	ADGRA1	10	134818563	A	G	-0.478075	0.0740715	0.0051	0.0039
ENSG00000197177	Lung	ADGRA1	10	134920685	T	C	0.249499	0.0440549	-0.0014	0.0049
ENSG00000197177	Thyroid	ADGRA1	10	134923959	GA	G	0.547803	0.0612861	-0.001	0.0075
ENSG00000197177	Stomach	ADGRA1	10	134923550	T	C	0.606362	0.0979268	0.0022	0.0053
ENSG00000197177	Testis	ADGRA1	10	134928161	A	AT	0.832477	0.0796895	-0.0027	0.0065
ENSG00000197177	Esophagus_Muscularis	ADGRA1	10	134923657	C	T	0.422635	0.0748918	0.0039	0.0054
ENSG00000197177	Thyroid	ADGRA1	10	134754297	G	A	0.32745	0.0461705	-0.0033	0.0037
ENSG00000020181	Cells_Cultured_fibroblasts	ADGRA2	8	37677118	G	C	-0.168458	0.0175177	-0.0023	0.0043
ENSG00000020181	Whole_Blood	ADGRA2	8	37656183	T	C	-0.234885	0.0338483	-0.0034	0.0039
ENSG00000152990	Skin_Sun_Exposed_Lower_leg	ADGRA3	4	22513612	T	C	-0.209904	0.0331526	0.0082	0.0043
ENSG00000152990	Lung	ADGRA3	4	22496385	C	T	-0.482179	0.0683658	0.009	0.0056
ENSG00000152990	Thyroid	ADGRA3	4	22509558	A	T	-0.331067	0.0436079	0.0102	0.0055
ENSG00000152990	Colon_Transverse	ADGRA3	4	22491876	C	CTG	-0.213583	0.0288936	0.0002	0.0052
ENSG00000152990	Muscle_Skeletal	ADGRA3	4	22477211	C	G	-0.27003	0.0426201	0.0025	0.0054
ENSG00000152990	Brain_Hippocampus	ADGRA3	4	22686680	A	G	-0.208201	0.0329929	-0.0013	0.0037
ENSG00000152990	Esophagus_Gastroesophageal_Junction	ADGRA3	4	22500105	C	G	-0.289911	0.0460032	0.0026	0.0052
ENSG00000152990	Thyroid	ADGRA3	4	22434907	C	T	0.194957	0.0327735	-0.0079	0.0044
ENSG00000152990	Heart_Left_Ventricle	ADGRA3	4	22506348	A	ACT	-0.369374	0.0464254	0.0015	0.0074
ENSG00000152990	Esophagus_Muscularis	ADGRA3	4	22542771	A	G	-0.201684	0.0290846	0.0021	0.0037
ENSG00000152990	Pancreas	ADGRA3	4	22447508	C	T	-0.835496	0.0651731	-0.0039	0.0054
ENSG00000152990	Esophagus_Muscularis	ADGRA3	4	22496385	C	T	-0.40048	0.0438213	0.009	0.0056
ENSG00000181790	Skin_Not_Sun_Exposed_Suprapubic	ADGRB1	8	143305508	T	C	0.418706	0.0372881	-0.0006	0.0039
ENSG00000181790	Thyroid	ADGRB1	8	143559561	C	T	0.476745	0.0811723	-0.0047	0.0119
ENSG00000181790	Pancreas	ADGRB1	8	143559431	C	T	0.481531	0.0591779	-0.0037	0.0048
ENSG00000181790	Testis	ADGRB1	8	143492736	G	A	0.551758	0.0713946	0.0098	0.0052
ENSG00000181790	Skin_Sun_Exposed_Lower_leg	ADGRB1	8	143306126	T	G	0.426739	0.0352197	-0.0018	0.0041
ENSG00000181790	Esophagus_Muscularis	ADGRB1	8	143534777	C	T	0.227255	0.0405806	-0.0148	0.0045
ENSG00000181790	Esophagus_Mucosa	ADGRB1	8	143297312	T	C	0.312904	0.0445781	0.0006	0.0039
ENSG00000181790	Nerve_Tibial	ADGRB1	8	143404198	T	C	0.553465	0.0506352	0.0045	0.0046
ENSG00000121753	Thyroid	ADGRB2	1	32220915	T	G	0.882063	0.0409082	0.0151	0.0054
ENSG00000121753	Brain_Cerebellum	ADGRB2	1	32138693	G	A	2.30321	0.270328	0.0413	0.0215
ENSG00000135298	Artery_Coronary	ADGRB3	6	68517270	C	T	1.12877	0.17665	-0.0063	0.0105
ENSG00000135298	Artery_Aorta	ADGRB3	6	69431665	G	A	-0.328603	0.0501234	-0.0011	0.0046
ENSG00000135298	Heart_Left_Ventricle	ADGRB3	6	69462446	T	C	-0.391824	0.0422426	0.0035	0.0043
ENSG00000135298	Nerve_Tibial	ADGRB3	6	69589800	C	CA	-0.209336	0.0272531	0.0074	0.0052
ENSG00000135298	Artery_Aorta	ADGRB3	6	68517270	C	T	1.18899	0.132529	-0.0063	0.0105
ENSG00000135298	Artery_Tibial	ADGRB3	6	68537176	G	A	1.54902	0.113334	-0.0071	0.0105
ENSG00000135298	Lung	ADGRB3	6	69447577	C	T	-0.167093	0.0300752	0.0026	0.0037
ENSG00000135298	Spleen	ADGRB3	6	69470944	C	T	0.905228	0.0571626	-0.0021	0.0038
ENSG00000135298	Heart_Atrial_Appendage	ADGRB3	6	69386153	A	G	-0.295	0.0385609	0.0021	0.0037
ENSG00000111452	Thyroid	ADGRD1	12	131997128	C	T	-0.266661	0.0362342	0.0057	0.0039
ENSG00000111452	Muscle_Skeletal	ADGRD1	12	131486923	C	T	0.156501	0.0270495	0.0019	0.0039
ENSG00000111452	Cells_Cultured_fibroblasts	ADGRD1	12	131413376	A	G	0.159118	0.0202158	0.0014	0.0041
ENSG00000111452	Thyroid	ADGRD1	12	131478456	A	G	1.01269	0.093924	0.0108	0.0139
ENSG00000111452	Heart_Left_Ventricle	ADGRD1	12	131446548	A	G	-0.657454	0.080616	-0.0038	0.0089
ENSG00000111452	Brain_Spinal_cord_cervical_c-1	ADGRD1	12	131465956	C	G	0.666879	0.106158	-0.0061	0.0057
ENSG00000111452	Pancreas	ADGRD1	12	131430397	G	A	-0.782011	0.0997641	0.0016	0.0066
ENSG00000180264	Brain_Cerebellar_Hemisphere	ADGRD2	9	127211357	C	A	0.692684	0.0946639	0.0029	0.0041
ENSG00000180264	Skin_Not_Sun_Exposed_Suprapubic	ADGRD2	9	127210367	G	A	-0.266917	0.0415231	-0.0031	0.0046
ENSG00000180264	Pituitary	ADGRD2	9	127212781	G	C	-0.391363	0.0527699	-0.0039	0.0047
ENSG00000180264	Brain_Cerebellum	ADGRD2	9	127212781	G	C	-0.669185	0.103517	-0.0039	0.0047
ENSG00000180264	Skin_Sun_Exposed_Lower_leg	ADGRD2	9	127212781	G	C	-0.339151	0.0373525	-0.0039	0.0047
ENSG00000180264	Brain_Cerebellum	ADGRD2	9	127189915	A	T	0.688635	0.0979778	-0.0004	0.0038
ENSG00000174837	Spleen	ADGRE1	19	6902608	C	T	0.287018	0.0458977	-0.0098	0.0042
ENSG00000174837	Spleen	ADGRE1	19	6876996	C	T	0.47023	0.0743813	-0.0115	0.0072
ENSG00000174837	Whole_Blood	ADGRE1	19	6900955	C	T	0.338661	0.0243157	-0.0079	0.004
ENSG00000174837	Testis	ADGRE1	19	6861522	T	C	1.6804	0.121346	0.0073	0.0103
ENSG00000174837	Whole_Blood	ADGRE1	19	6876996	C	T	0.511171	0.0338316	-0.0115	0.0072
ENSG00000174837	Lung	ADGRE1	19	6912894	A	G	-0.420064	0.0394835	-0.0043	0.0043
ENSG00000174837	Nerve_Tibial	ADGRE1	19	7004532	A	G	-0.273736	0.0416444	-0.0073	0.0038
ENSG00000127507	Adipose_Subcutaneous	ADGRE2	19	14886958	G	A	-0.173386	0.030059	0.0021	0.0038
ENSG00000127507	Adipose_Visceral_Omentum	ADGRE2	19	14859415	A	G	0.14497	0.025174	-0.0049	0.004
ENSG00000127507	Whole_Blood	ADGRE2	19	14887259	G	T	-0.236387	0.01968	0.0027	0.0038
ENSG00000127507	Artery_Aorta	ADGRE2	19	14162244	CCGCTGGGAT	C	-0.946609	0.15484	0.1453	0.1081
ENSG00000127507	Cells_EBV-transformed_lymphocytes	ADGRE2	19	14886892	G	A	-0.627589	0.0752003	0.0029	0.0038
ENSG00000127507	Whole_Blood	ADGRE2	19	14877630	A	T	-0.125316	0.0203223	0.0035	0.0038
ENSG00000127507	Whole_Blood	ADGRE2	19	14894924	G	A	-0.103322	0.0180234	-0.0057	0.0048
ENSG00000127507	Skin_Sun_Exposed_Lower_leg	ADGRE2	19	14946017	C	T	0.412219	0.040865	0.0022	0.0038
ENSG00000127507	Cells_Cultured_fibroblasts	ADGRE2	19	14499468	G	T	0.452214	0.0813613	-0.004	0.0159
ENSG00000127507	Skin_Not_Sun_Exposed_Suprapubic	ADGRE2	19	14941996	C	T	0.297359	0.0478372	0.0025	0.0038
ENSG00000127507	Cells_Cultured_fibroblasts	ADGRE2	19	14886729	C	A	-0.209863	0.0367989	0.0013	0.0038
ENSG00000127507	Artery_Aorta	ADGRE2	19	14499366	C	T	0.521101	0.0717349	-0.014	0.0128
ENSG00000127507	Artery_Tibial	ADGRE2	19	14499468	G	T	0.414407	0.0678992	-0.004	0.0159
ENSG00000127507	Cells_Cultured_fibroblasts	ADGRE2	19	14895594	T	C	0.726427	0.0471546	-0.0045	0.0048
ENSG00000127507	Skin_Sun_Exposed_Lower_leg	ADGRE2	19	14943775	G	A	0.477878	0.0694999	-0.0094	0.0064
ENSG00000268758	Adipose_Subcutaneous	ADGRE4P	19	7001010	A	G	-0.231719	0.0308227	-0.008	0.0037
ENSG00000268758	Whole_Blood	ADGRE4P	19	7000401	C	T	-0.221981	0.035139	-0.0079	0.0038
ENSG00000268758	Brain_Putamen_basal_ganglia	ADGRE4P	19	7001010	A	G	-0.672115	0.0764118	-0.008	0.0037
ENSG00000268758	Nerve_Tibial	ADGRE4P	19	7001010	A	G	-0.517582	0.0470745	-0.008	0.0037
ENSG00000268758	Adipose_Visceral_Omentum	ADGRE4P	19	6998233	A	C	0.73941	0.0865494	-0.0073	0.007
ENSG00000268758	Adrenal_Gland	ADGRE4P	19	7001010	A	G	-0.398149	0.0585104	-0.008	0.0037
ENSG00000268758	Adipose_Visceral_Omentum	ADGRE4P	19	7004532	A	G	-0.27879	0.0432948	-0.0073	0.0038
ENSG00000268758	Stomach	ADGRE4P	19	6998233	A	C	0.680628	0.120526	-0.0073	0.007
ENSG00000268758	Artery_Aorta	ADGRE4P	19	7002799	A	G	-0.337753	0.0501725	-0.0081	0.0037
ENSG00000268758	Heart_Atrial_Appendage	ADGRE4P	19	6998233	A	C	0.518381	0.0804909	-0.0073	0.007
ENSG00000268758	Whole_Blood	ADGRE4P	19	6998233	A	C	1.01308	0.0579489	-0.0073	0.007
ENSG00000268758	Heart_Left_Ventricle	ADGRE4P	19	7010293	T	G	0.64656	0.0732608	0.0018	0.0056
ENSG00000268758	Brain_Cortex	ADGRE4P	19	7003499	T	G	-0.837191	0.0658986	-0.0082	0.0037
ENSG00000268758	Nerve_Tibial	ADGRE4P	19	6998233	A	C	0.683461	0.0812707	-0.0073	0.007
ENSG00000268758	Brain_Amygdala	ADGRE4P	19	7001010	A	G	-0.638688	0.0820837	-0.008	0.0037
ENSG00000268758	Prostate	ADGRE4P	19	7011636	A	C	0.596069	0.0990444	0.0029	0.007
ENSG00000268758	Pituitary	ADGRE4P	19	7001010	A	G	-0.404924	0.0621394	-0.008	0.0037
ENSG00000268758	Brain_Cerebellar_Hemisphere	ADGRE4P	19	7002994	C	T	0.619207	0.101462	-0.0002	0.0048
ENSG00000268758	Esophagus_Muscularis	ADGRE4P	19	7002799	A	G	-0.286998	0.0408526	-0.0081	0.0037
ENSG00000268758	Colon_Sigmoid	ADGRE4P	19	7001010	A	G	-0.41469	0.0555253	-0.008	0.0037
ENSG00000268758	Brain_Caudate_basal_ganglia	ADGRE4P	19	7001010	A	G	-0.637945	0.0714186	-0.008	0.0037
ENSG00000268758	Brain_Hippocampus	ADGRE4P	19	7001010	A	G	-0.621861	0.0680279	-0.008	0.0037
ENSG00000268758	Heart_Atrial_Appendage	ADGRE4P	19	7004532	A	G	-0.341994	0.0462175	-0.0073	0.0038
ENSG00000268758	Esophagus_Mucosa	ADGRE4P	19	6998233	A	C	0.523235	0.0753131	-0.0073	0.007
ENSG00000268758	Colon_Transverse	ADGRE4P	19	7001010	A	G	-0.258676	0.0391177	-0.008	0.0037
ENSG00000268758	Esophagus_Muscularis	ADGRE4P	19	6998233	A	C	0.533206	0.0794504	-0.0073	0.007
ENSG00000268758	Esophagus_Gastroesophageal_Junction	ADGRE4P	19	7015047	C	T	0.481565	0.0682248	-0.0026	0.0048
ENSG00000268758	Brain_Spinal_cord_cervical_c-1	ADGRE4P	19	7001010	A	G	-0.783685	0.078199	-0.008	0.0037
ENSG00000268758	Colon_Sigmoid	ADGRE4P	19	6998233	A	C	0.763252	0.107209	-0.0073	0.007
ENSG00000268758	Lung	ADGRE4P	19	6998233	A	C	0.825344	0.0666182	-0.0073	0.007
ENSG00000268758	Brain_Nucleus_accumbens_basal_ganglia	ADGRE4P	19	7004532	A	G	-0.500868	0.0525221	-0.0073	0.0038
ENSG00000268758	Brain_Substantia_nigra	ADGRE4P	19	7001010	A	G	-0.591158	0.0715669	-0.008	0.0037
ENSG00000268758	Artery_Aorta	ADGRE4P	19	6998233	A	C	0.611637	0.0898302	-0.0073	0.007
ENSG00000268758	Pancreas	ADGRE4P	19	7011636	A	C	0.554914	0.085297	0.0029	0.007
ENSG00000268758	Muscle_Skeletal	ADGRE4P	19	6996305	A	C	0.595374	0.0625942	-0.0103	0.0059
ENSG00000268758	Brain_Cerebellum	ADGRE4P	19	7002799	A	G	-0.5827	0.0840696	-0.0081	0.0037
ENSG00000268758	Breast_Mammary_Tissue	ADGRE4P	19	6998233	A	C	0.44752	0.0769721	-0.0073	0.007
ENSG00000268758	Brain_Frontal_Cortex_BA9	ADGRE4P	19	7001010	A	G	-0.701511	0.0736477	-0.008	0.0037
ENSG00000268758	Artery_Tibial	ADGRE4P	19	7002994	C	T	0.493816	0.0545139	-0.0002	0.0048
ENSG00000268758	Artery_Tibial	ADGRE4P	19	6998233	A	C	0.477675	0.0780075	-0.0073	0.007
ENSG00000268758	Brain_Hypothalamus	ADGRE4P	19	7001010	A	G	-0.543012	0.0594874	-0.008	0.0037
ENSG00000268758	Nerve_Tibial	ADGRE4P	19	7006620	A	ACT	0.505897	0.0481407	-0.0126	0.0065
ENSG00000268758	Testis	ADGRE4P	19	7001496	T	C	-0.390452	0.0584344	-0.0108	0.0042
ENSG00000268758	Spleen	ADGRE4P	19	6998233	A	C	0.80998	0.115241	-0.0073	0.007
ENSG00000268758	Lung	ADGRE4P	19	7004532	A	G	-0.475364	0.035385	-0.0073	0.0038
ENSG00000268758	Artery_Tibial	ADGRE4P	19	7004309	T	C	0.440819	0.0624352	-0.0048	0.0076
ENSG00000268758	Colon_Transverse	ADGRE4P	19	6998233	A	C	0.468571	0.0703267	-0.0073	0.007
ENSG00000268758	Spleen	ADGRE4P	19	7003499	T	G	-0.391701	0.0483032	-0.0082	0.0037
ENSG00000123146	Thyroid	ADGRE5	19	14492219	A	C	0.430984	0.046312	0.0018	0.0074
ENSG00000123146	Esophagus_Muscularis	ADGRE5	19	14479103	A	T	0.415577	0.0630607	0.0016	0.0068
ENSG00000123146	Adrenal_Gland	ADGRE5	19	14492219	A	C	0.698652	0.095963	0.0018	0.0074
ENSG00000123146	Adrenal_Gland	ADGRE5	19	14492272	C	T	0.384618	0.0555118	-0.0035	0.0045
ENSG00000123146	Liver	ADGRE5	19	14492219	A	C	0.56364	0.0791252	0.0018	0.0074
ENSG00000123146	Brain_Putamen_basal_ganglia	ADGRE5	19	14492272	C	T	0.360306	0.0602737	-0.0035	0.0045
ENSG00000123146	Testis	ADGRE5	19	14492219	A	C	0.328123	0.0503553	0.0018	0.0074
ENSG00000123146	Cells_Cultured_fibroblasts	ADGRE5	19	14492272	C	T	0.190307	0.0229551	-0.0035	0.0045
ENSG00000123146	Cells_Cultured_fibroblasts	ADGRE5	19	14492219	A	C	0.42179	0.0341329	0.0018	0.0074
ENSG00000123146	Brain_Hippocampus	ADGRE5	19	14491673	C	G	0.345564	0.0439589	0.0036	0.0046
ENSG00000123146	Heart_Left_Ventricle	ADGRE5	19	14492219	A	C	0.341901	0.060269	0.0018	0.0074
ENSG00000123146	Skin_Not_Sun_Exposed_Suprapubic	ADGRE5	19	14492265	C	T	0.161659	0.0278748	-0.003	0.0045
ENSG00000123146	Nerve_Tibial	ADGRE5	19	14492272	C	T	0.300963	0.0298323	-0.0035	0.0045
ENSG00000123146	Esophagus_Mucosa	ADGRE5	19	14492272	C	T	0.221829	0.0290996	-0.0035	0.0045
ENSG00000123146	Thyroid	ADGRE5	19	14492265	C	T	0.23082	0.0295022	-0.003	0.0045
ENSG00000123146	Skin_Sun_Exposed_Lower_leg	ADGRE5	19	14492219	A	C	0.298678	0.0313611	0.0018	0.0074
ENSG00000123146	Brain_Caudate_basal_ganglia	ADGRE5	19	14492265	C	T	0.305933	0.0458565	-0.003	0.0045
ENSG00000123146	Skin_Sun_Exposed_Lower_leg	ADGRE5	19	14492265	C	T	0.180971	0.020208	-0.003	0.0045
ENSG00000123146	Prostate	ADGRE5	19	14492219	A	C	0.556584	0.0706369	0.0018	0.0074
ENSG00000123146	Colon_Transverse	ADGRE5	19	14492219	A	C	0.322768	0.0501735	0.0018	0.0074
ENSG00000123146	Skin_Not_Sun_Exposed_Suprapubic	ADGRE5	19	14492219	A	C	0.258104	0.0406901	0.0018	0.0074
ENSG00000123146	Pancreas	ADGRE5	19	14492219	A	C	0.437199	0.0453929	0.0018	0.0074
ENSG00000123146	Ovary	ADGRE5	19	14492219	A	C	0.571334	0.0796474	0.0018	0.0074
ENSG00000123146	Breast_Mammary_Tissue	ADGRE5	19	14492219	A	C	0.427097	0.0457316	0.0018	0.0074
ENSG00000123146	Nerve_Tibial	ADGRE5	19	14492219	A	C	0.591668	0.0431718	0.0018	0.0074
ENSG00000123146	Brain_Spinal_cord_cervical_c-1	ADGRE5	19	14492272	C	T	0.572878	0.0724265	-0.0035	0.0045
ENSG00000153292	Esophagus_Mucosa	ADGRF1	6	47017410	T	C	0.38549	0.0634466	0.0124	0.01
ENSG00000153292	Testis	ADGRF1	6	46980115	A	G	-0.337711	0.0553634	0.0034	0.004
ENSG00000164393	Ovary	ADGRF2	6	47627485	T	C	0.764725	0.0947807	-0.0198	0.0039
ENSG00000164393	Heart_Left_Ventricle	ADGRF2	6	47621846	T	C	0.478412	0.0585767	-0.0203	0.0039
ENSG00000164393	Artery_Coronary	ADGRF2	6	47610706	T	G	0.64878	0.0753082	-0.0201	0.0039
ENSG00000164393	Skin_Not_Sun_Exposed_Suprapubic	ADGRF2	6	47633098	T	C	0.249174	0.0286131	-0.01	0.0046
ENSG00000164393	Skin_Sun_Exposed_Lower_leg	ADGRF2	6	47628558	A	G	0.160686	0.026612	-0.0127	0.0042
ENSG00000164393	Vagina	ADGRF2	6	47623028	G	A	0.384843	0.059024	-0.0203	0.0039
ENSG00000164393	Esophagus_Mucosa	ADGRF2	6	47631909	A	C	-0.311111	0.0332753	-0.0072	0.0037
ENSG00000164393	Muscle_Skeletal	ADGRF2	6	47615408	T	C	0.559084	0.0418137	-0.0194	0.004
ENSG00000164393	Testis	ADGRF2	6	47612402	T	C	0.648698	0.0552258	-0.0204	0.0039
ENSG00000164393	Brain_Cerebellum	ADGRF2	6	47636725	A	G	-0.445958	0.0763134	0.0122	0.0038
ENSG00000164393	Heart_Atrial_Appendage	ADGRF2	6	47621846	T	C	0.587555	0.0528002	-0.0203	0.0039
ENSG00000164393	Esophagus_Muscularis	ADGRF2	6	47626685	T	C	0.41424	0.059612	-0.0199	0.0039
ENSG00000164393	Testis	ADGRF2	6	47658627	T	G	0.4403	0.0626547	-0.0088	0.0045
ENSG00000164393	Heart_Left_Ventricle	ADGRF2	6	47627655	A	G	0.520875	0.0565827	-0.0074	0.0037
ENSG00000164393	Esophagus_Muscularis	ADGRF2	6	47631909	A	C	0.343799	0.0594959	-0.0072	0.0037
ENSG00000164393	Heart_Atrial_Appendage	ADGRF2	6	47602743	G	C	0.457975	0.0533426	-0.0066	0.0038
ENSG00000164393	Muscle_Skeletal	ADGRF2	6	47602743	G	C	0.377666	0.0410876	-0.0066	0.0038
ENSG00000164393	Artery_Tibial	ADGRF2	6	47626685	T	C	0.687571	0.0424705	-0.0199	0.0039
ENSG00000164393	Esophagus_Mucosa	ADGRF2	6	47624239	G	A	0.747691	0.0354534	-0.0202	0.0039
ENSG00000173567	Thyroid	ADGRF3	2	26521595	T	TG	0.344964	0.0563548	-0.0133	0.0077
ENSG00000173567	Esophagus_Muscularis	ADGRF3	2	26392996	T	C	-0.438242	0.0644798	0.0075	0.0042
ENSG00000173567	Adipose_Subcutaneous	ADGRF3	2	26423414	A	G	-0.364929	0.059068	0.0074	0.0044
ENSG00000173567	Stomach	ADGRF3	2	26242469	C	T	-0.365579	0.0642932	0.0023	0.0039
ENSG00000173567	Colon_Transverse	ADGRF3	2	26521595	T	TG	0.366837	0.0649072	-0.0133	0.0077
ENSG00000173567	Colon_Sigmoid	ADGRF3	2	26423414	A	G	-0.478766	0.0778722	0.0074	0.0044
ENSG00000173567	Pancreas	ADGRF3	2	26558294	G	C	-0.874036	0.0519671	0.0151	0.0037
ENSG00000173567	Adipose_Visceral_Omentum	ADGRF3	2	26503654	C	T	0.377455	0.0638477	-0.0068	0.0047
ENSG00000173567	Cells_Cultured_fibroblasts	ADGRF3	2	26534801	A	G	-0.436889	0.0558043	0.0095	0.004
ENSG00000153294	Brain_Cerebellar_Hemisphere	ADGRF4	6	47636936	T	G	0.605287	0.0730489	-0.0133	0.0038
ENSG00000153294	Skin_Not_Sun_Exposed_Suprapubic	ADGRF4	6	47652207	T	G	0.215706	0.0262399	0.012	0.0038
ENSG00000153294	Brain_Cerebellum	ADGRF4	6	47636725	A	G	-0.659873	0.064478	0.0122	0.0038
ENSG00000153294	Colon_Transverse	ADGRF4	6	47626685	T	C	0.267714	0.0396056	-0.0199	0.0039
ENSG00000153294	Testis	ADGRF4	6	47631231	G	A	0.46973	0.0436924	-0.0195	0.0041
ENSG00000153294	Muscle_Skeletal	ADGRF4	6	47624115	T	C	0.481504	0.0457331	-0.0205	0.0039
ENSG00000153294	Heart_Atrial_Appendage	ADGRF4	6	47602743	G	C	0.443885	0.0540052	-0.0066	0.0038
ENSG00000153294	Artery_Tibial	ADGRF4	6	47624115	T	C	0.551651	0.0505546	-0.0205	0.0039
ENSG00000153294	Testis	ADGRF4	6	47658627	T	G	0.849609	0.0493006	-0.0088	0.0045
ENSG00000153294	Skin_Sun_Exposed_Lower_leg	ADGRF4	6	47662526	G	T	0.141439	0.0162783	0.0123	0.0038
ENSG00000153294	Muscle_Skeletal	ADGRF4	6	47602743	G	C	0.360045	0.0452389	-0.0066	0.0038
ENSG00000153294	Esophagus_Muscularis	ADGRF4	6	47690601	C	T	0.388915	0.0494027	-0.0062	0.0037
ENSG00000153294	Heart_Left_Ventricle	ADGRF4	6	47626833	A	C	0.564764	0.0606283	-0.0075	0.0037
ENSG00000153294	Esophagus_Mucosa	ADGRF4	6	47660793	G	C	-0.13463	0.0238074	-0.0129	0.0038
ENSG00000153294	Artery_Coronary	ADGRF4	6	47624115	T	C	0.535991	0.0937453	-0.0205	0.0039
ENSG00000153294	Colon_Sigmoid	ADGRF4	6	47602743	G	C	0.56067	0.0621036	-0.0066	0.0038
ENSG00000153294	Heart_Atrial_Appendage	ADGRF4	6	47631198	C	G	0.436647	0.0555239	-0.0191	0.0039
ENSG00000069122	Artery_Tibial	ADGRF5	6	46928100	C	T	-0.144774	0.0245841	-0.0068	0.0058
ENSG00000069122	Nerve_Tibial	ADGRF5	6	46909552	G	A	-0.21585	0.0380134	-0.0072	0.006
ENSG00000205336	Cells_Cultured_fibroblasts	ADGRG1	16	57661008	C	T	0.425586	0.0637972	0.0165	0.0087
ENSG00000205336	Cells_Cultured_fibroblasts	ADGRG1	16	57677099	T	C	0.294294	0.0329021	-0.0036	0.0046
ENSG00000182885	Testis	ADGRG3	16	57716731	TA	T	1.06127	0.143014	0.0046	0.0099
ENSG00000182885	Whole_Blood	ADGRG3	16	57710579	C	T	-0.131893	0.0132724	-0.0033	0.0039
ENSG00000182885	Testis	ADGRG3	16	57723077	A	G	0.816809	0.0701378	0.0024	0.0054
ENSG00000159618	Esophagus_Mucosa	ADGRG5	16	57556859	G	C	-0.221722	0.0388989	0.0026	0.0039
ENSG00000159618	Skin_Sun_Exposed_Lower_leg	ADGRG5	16	57546450	G	A	-0.371962	0.0569253	0.0013	0.0044
ENSG00000159618	Testis	ADGRG5	16	57603608	A	C	1.22602	0.145805	-0.0004	0.0122
ENSG00000159618	Thyroid	ADGRG5	16	57565774	T	C	-0.203109	0.0317189	0.0085	0.004
ENSG00000159618	Esophagus_Muscularis	ADGRG5	16	57563932	T	C	1.49977	0.17407	0.0049	0.0133
ENSG00000112414	Skin_Not_Sun_Exposed_Suprapubic	ADGRG6	6	142648235	A	G	-0.187967	0.0267401	-0.0057	0.0041
ENSG00000112414	Skin_Sun_Exposed_Lower_leg	ADGRG6	6	142703877	A	G	-0.16671	0.0262055	-0.0082	0.004
ENSG00000112414	Cells_Cultured_fibroblasts	ADGRG6	6	142650537	C	T	-0.97376	0.173756	-0.0909	0.0905
ENSG00000112414	Cells_Cultured_fibroblasts	ADGRG6	6	142694512	CATATTTGTTTCAAACAAATA	C	0.439829	0.0671021	-0.0664	0.028
ENSG00000112414	Adipose_Subcutaneous	ADGRG6	6	142737504	A	G	-0.305421	0.0417655	-0.0061	0.004
ENSG00000112414	Pancreas	ADGRG6	6	142600835	C	T	0.35287	0.0516497	0.0031	0.0037
ENSG00000144820	Uterus	ADGRG7	3	100343739	G	A	2.33863	0.362237	0.0082	0.0231
ENSG00000072071	Skin_Sun_Exposed_Lower_leg	ADGRL1	19	14310354	C	A	0.275355	0.0446327	-0.0046	0.0084
ENSG00000072071	Nerve_Tibial	ADGRL1	19	14337872	G	A	-0.219719	0.0284797	0.0096	0.0039
ENSG00000072071	Nerve_Tibial	ADGRL1	19	14317895	A	G	-0.417106	0.0745185	0.0064	0.0109
ENSG00000117114	Colon_Sigmoid	ADGRL2	1	80988263	T	C	2.53919	0.397966	-0.0672	0.1463
ENSG00000117114	Testis	ADGRL2	1	82266830	T	C	-0.244263	0.0339978	-0.005	0.0057
ENSG00000117114	Cells_Cultured_fibroblasts	ADGRL2	1	82175317	T	G	0.201346	0.030501	0.0073	0.0045
ENSG00000117114	Liver	ADGRL2	1	82264317	G	T	-0.462256	0.0625239	0.0115	0.0044
ENSG00000117114	Muscle_Skeletal	ADGRL2	1	82484131	T	C	0.470642	0.0353324	-0.0022	0.0044
ENSG00000117114	Pancreas	ADGRL2	1	82237386	C	CT	-0.336621	0.0562626	0.0003	0.005
ENSG00000150471	Artery_Aorta	ADGRL3	4	61564508	T	C	0.426933	0.0350146	-0.0023	0.0038
ENSG00000150471	Adipose_Subcutaneous	ADGRL3	4	61587510	C	CA	0.254499	0.0340983	-0.002	0.0114
ENSG00000150471	Adipose_Visceral_Omentum	ADGRL3	4	61611292	T	C	-0.394379	0.0668873	-0.0041	0.0092
ENSG00000150471	Artery_Tibial	ADGRL3	4	61567978	T	C	0.502124	0.0297839	-0.0017	0.0038
ENSG00000150471	Thyroid	ADGRL3	4	61587510	C	CA	0.346233	0.0589446	-0.002	0.0114
ENSG00000150471	Lung	ADGRL3	4	61564508	T	C	0.205048	0.0343032	-0.0023	0.0038
ENSG00000150471	Artery_Coronary	ADGRL3	4	61564508	T	C	0.454897	0.0650752	-0.0023	0.0038
ENSG00000150471	Adipose_Subcutaneous	ADGRL3	4	61564508	T	C	0.13463	0.021012	-0.0023	0.0038
ENSG00000162618	Nerve_Tibial	ADGRL4	1	79491206	T	C	-0.193633	0.0278807	0.0077	0.0046
ENSG00000162618	Skin_Not_Sun_Exposed_Suprapubic	ADGRL4	1	79353367	A	AGG	-0.126524	0.0225652	-0.0058	0.0057
ENSG00000162618	Cells_Cultured_fibroblasts	ADGRL4	1	79507414	A	C	0.175647	0.0298655	0.0039	0.0043
ENSG00000162618	Muscle_Skeletal	ADGRL4	1	79476511	C	T	0.180009	0.0273152	0.0059	0.0046
ENSG00000162618	Adipose_Subcutaneous	ADGRL4	1	79480609	G	T	0.212445	0.0331165	-0.0111	0.008
ENSG00000162618	Skin_Sun_Exposed_Lower_leg	ADGRL4	1	79476511	C	T	0.148433	0.0240813	0.0059	0.0046
ENSG00000164199	Brain_Cerebellar_Hemisphere	ADGRV1	5	89854325	G	A	0.463983	0.0711527	-0.0016	0.0037
ENSG00000164199	Pancreas	ADGRV1	5	89854325	G	A	0.718151	0.072243	-0.0016	0.0037
ENSG00000164199	Brain_Cerebellum	ADGRV1	5	89837468	TG	T	0.5008	0.0577931	-0.0039	0.0052
ENSG00000164199	Colon_Transverse	ADGRV1	5	89854448	C	G	0.226001	0.0353221	-0.0022	0.0037
ENSG00000164199	Testis	ADGRV1	5	89854448	C	G	0.335652	0.0391878	-0.0022	0.0037
ENSG00000164199	Stomach	ADGRV1	5	89844899	G	GT	0.626812	0.0579194	0.0029	0.0071
ENSG00000187758	Muscle_Skeletal	ADH1A	4	100169987	A	G	-0.41482	0.0599137	0.0003	0.0052
ENSG00000187758	Skin_Not_Sun_Exposed_Suprapubic	ADH1A	4	100214164	G	A	0.381698	0.0531995	-0.0023	0.0048
ENSG00000187758	Artery_Coronary	ADH1A	4	100214164	G	A	0.607812	0.0851235	-0.0023	0.0048
ENSG00000187758	Cells_Cultured_fibroblasts	ADH1A	4	100217127	C	T	0.222319	0.0366846	-0.0024	0.0048
ENSG00000187758	Small_Intestine_Terminal_Ileum	ADH1A	4	100214164	G	A	0.698162	0.0887263	-0.0023	0.0048
ENSG00000187758	Colon_Sigmoid	ADH1A	4	100169987	A	G	-0.659956	0.0809252	0.0003	0.0052
ENSG00000187758	Artery_Aorta	ADH1A	4	100217127	C	T	0.634008	0.0545879	-0.0024	0.0048
ENSG00000187758	Adrenal_Gland	ADH1A	4	100214164	G	A	0.554841	0.0874695	-0.0023	0.0048
ENSG00000187758	Adipose_Visceral_Omentum	ADH1A	4	100214164	G	A	0.529563	0.0613612	-0.0023	0.0048
ENSG00000187758	Nerve_Tibial	ADH1A	4	100214164	G	A	0.409028	0.0538346	-0.0023	0.0048
ENSG00000187758	Adipose_Visceral_Omentum	ADH1A	4	100042262	G	A	0.288517	0.0503069	-0.0078	0.0037
ENSG00000187758	Thyroid	ADH1A	4	100236762	T	C	0.441602	0.0580206	-0.0019	0.0048
ENSG00000187758	Skin_Sun_Exposed_Lower_leg	ADH1A	4	100236762	T	C	0.435755	0.0480039	-0.0019	0.0048
ENSG00000187758	Artery_Tibial	ADH1A	4	100235053	G	A	0.520279	0.0425714	-0.002	0.0048
ENSG00000187758	Esophagus_Mucosa	ADH1A	4	100235053	G	A	0.336991	0.0562541	-0.002	0.0048
ENSG00000187758	Heart_Atrial_Appendage	ADH1A	4	100214164	G	A	0.583832	0.063088	-0.0023	0.0048
ENSG00000187758	Breast_Mammary_Tissue	ADH1A	4	100236762	T	C	0.547402	0.0471882	-0.0019	0.0048
ENSG00000187758	Heart_Left_Ventricle	ADH1A	4	100235053	G	A	0.478847	0.0753654	-0.002	0.0048
ENSG00000187758	Lung	ADH1A	4	100236762	T	C	0.702112	0.053456	-0.0019	0.0048
ENSG00000187758	Colon_Transverse	ADH1A	4	100236762	T	C	0.454476	0.0662647	-0.0019	0.0048
ENSG00000187758	Adipose_Subcutaneous	ADH1A	4	100235053	G	A	0.701336	0.0335341	-0.002	0.0048
ENSG00000187758	Esophagus_Muscularis	ADH1A	4	100217127	C	T	0.471813	0.0615114	-0.0024	0.0048
ENSG00000196616	Muscle_Skeletal	ADH1B	4	100301126	C	A	-0.225679	0.0388946	0.0258	0.0056
ENSG00000196616	Adipose_Subcutaneous	ADH1B	4	100185664	A	G	-0.150688	0.0261559	-0.0023	0.0056
ENSG00000196616	Adipose_Subcutaneous	ADH1B	4	100293679	C	T	-0.220733	0.0247944	0.024	0.0057
ENSG00000196616	Adipose_Visceral_Omentum	ADH1B	4	100117117	C	G	-0.238539	0.0323507	-0.0043	0.005
ENSG00000196616	Cells_Cultured_fibroblasts	ADH1B	4	100293496	A	G	-0.149868	0.0219812	0.0255	0.0056
ENSG00000196616	Thyroid	ADH1B	4	100293679	C	T	-0.198372	0.0347298	0.024	0.0057
ENSG00000196616	Nerve_Tibial	ADH1B	4	100305393	G	A	-0.288052	0.0304828	0.026	0.0056
ENSG00000196616	Artery_Tibial	ADH1B	4	100315981	T	A	-0.257683	0.0331379	0.0268	0.0056
ENSG00000196616	Spleen	ADH1B	4	100310907	T	C	0.348749	0.0588519	-0.0084	0.0037
ENSG00000248144	Colon_Sigmoid	ADH1C	4	100256984	A	G	0.514628	0.0542243	0.0013	0.0037
ENSG00000248144	Heart_Atrial_Appendage	ADH1C	4	100270607	T	C	0.463468	0.0437952	-0.002	0.0037
ENSG00000248144	Pancreas	ADH1C	4	100256164	T	TC	0.475569	0.0674776	-0.0001	0.0061
ENSG00000248144	Brain_Caudate_basal_ganglia	ADH1C	4	100268131	T	C	0.60891	0.0966844	-0.0043	0.0042
ENSG00000248144	Adipose_Subcutaneous	ADH1C	4	100270607	T	C	0.417389	0.0313477	-0.002	0.0037
ENSG00000248144	Liver	ADH1C	4	100250970	A	C	0.230188	0.0369777	-0.0003	0.0045
ENSG00000248144	Artery_Coronary	ADH1C	4	100270607	T	C	0.305333	0.045338	-0.002	0.0037
ENSG00000248144	Artery_Tibial	ADH1C	4	100270607	T	C	0.223884	0.0326813	-0.002	0.0037
ENSG00000248144	Spleen	ADH1C	4	100268553	C	T	0.653144	0.0787958	-0.0044	0.0042
ENSG00000248144	Skin_Sun_Exposed_Lower_leg	ADH1C	4	100270607	T	C	0.231847	0.0341981	-0.002	0.0037
ENSG00000248144	Nerve_Tibial	ADH1C	4	100250658	A	G	-0.256217	0.0372118	0.0014	0.0037
ENSG00000248144	Breast_Mammary_Tissue	ADH1C	4	100285148	A	G	-0.362541	0.0487294	0.0022	0.0037
ENSG00000248144	Muscle_Skeletal	ADH1C	4	100270607	T	C	0.208276	0.0353045	-0.002	0.0037
ENSG00000248144	Esophagus_Mucosa	ADH1C	4	100268131	T	C	0.475566	0.0421209	-0.0043	0.0042
ENSG00000248144	Thyroid	ADH1C	4	100270607	T	C	0.22719	0.0365294	-0.002	0.0037
ENSG00000248144	Cells_Cultured_fibroblasts	ADH1C	4	100293381	T	G	-0.23032	0.0299155	0.0252	0.0056
ENSG00000248144	Heart_Left_Ventricle	ADH1C	4	100270607	T	C	0.384268	0.0436023	-0.002	0.0037
ENSG00000248144	Lung	ADH1C	4	100281078	C	T	0.326935	0.0421709	-0.0065	0.0042
ENSG00000248144	Adipose_Visceral_Omentum	ADH1C	4	100281134	C	T	-0.36113	0.0486004	0.0017	0.0038
ENSG00000248144	Colon_Transverse	ADH1C	4	100256164	T	TC	0.189635	0.0263015	-0.0001	0.0061
ENSG00000248144	Brain_Putamen_basal_ganglia	ADH1C	4	100268131	T	C	0.647388	0.103449	-0.0043	0.0042
ENSG00000248144	Brain_Spinal_cord_cervical_c-1	ADH1C	4	100247609	G	A	1.29688	0.172429	0.0086	0.0059
ENSG00000198099	Adipose_Subcutaneous	ADH4	4	100065593	C	T	-0.305555	0.0446035	-0.0018	0.0046
ENSG00000198099	Skin_Sun_Exposed_Lower_leg	ADH4	4	100065593	C	T	-0.582006	0.0518531	-0.0018	0.0046
ENSG00000198099	Skin_Not_Sun_Exposed_Suprapubic	ADH4	4	100065593	C	T	-0.521326	0.0491288	-0.0018	0.0046
ENSG00000198099	Adipose_Visceral_Omentum	ADH4	4	100071690	A	G	0.411805	0.0666937	0.0039	0.0053
ENSG00000198099	Small_Intestine_Terminal_Ileum	ADH4	4	100065509	G	T	-0.485353	0.0836832	-0.0074	0.0038
ENSG00000198099	Muscle_Skeletal	ADH4	4	100106112	A	G	-0.357848	0.0544445	-0.0058	0.0052
ENSG00000198099	Colon_Transverse	ADH4	4	100060836	A	G	-0.46692	0.058499	-0.0083	0.0037
ENSG00000198099	Colon_Sigmoid	ADH4	4	100007870	A	C	0.585808	0.096238	0.0041	0.006
ENSG00000198099	Esophagus_Mucosa	ADH4	4	100007870	A	C	0.526064	0.0654375	0.0041	0.006
ENSG00000198099	Breast_Mammary_Tissue	ADH4	4	100069143	A	C	0.488624	0.0569177	0.0029	0.0054
ENSG00000198099	Artery_Aorta	ADH4	4	100064247	T	G	0.645273	0.067919	0.0034	0.0054
ENSG00000198099	Minor_Salivary_Gland	ADH4	4	100065593	C	T	-0.60738	0.103568	-0.0018	0.0046
ENSG00000198099	Lung	ADH4	4	100065593	C	T	-0.492864	0.0663909	-0.0018	0.0046
ENSG00000198099	Esophagus_Gastroesophageal_Junction	ADH4	4	100050200	A	C	-0.33724	0.0563743	0.0031	0.004
ENSG00000198099	Nerve_Tibial	ADH4	4	100065593	C	T	-0.622561	0.0445909	-0.0018	0.0046
ENSG00000198099	Muscle_Skeletal	ADH4	4	100059826	A	T	0.489705	0.0641614	0.0057	0.0065
ENSG00000198099	Esophagus_Gastroesophageal_Junction	ADH4	4	100065734	C	G	-0.613239	0.0662568	-0.004	0.0036
ENSG00000198099	Artery_Tibial	ADH4	4	100065593	C	T	-0.333648	0.0438777	-0.0018	0.0046
ENSG00000198099	Cells_Cultured_fibroblasts	ADH4	4	100065509	G	T	-0.502201	0.0483064	-0.0074	0.0038
ENSG00000198099	Spleen	ADH4	4	100065509	G	T	-0.63198	0.0679939	-0.0074	0.0038
ENSG00000198099	Esophagus_Muscularis	ADH4	4	100065593	C	T	-0.728164	0.0466574	-0.0018	0.0046
ENSG00000198099	Esophagus_Muscularis	ADH4	4	100076887	A	G	0.288404	0.0472929	0.0032	0.0044
ENSG00000197894	Muscle_Skeletal	ADH5	4	100063525	C	T	-0.259605	0.0314626	-0.0028	0.004
ENSG00000197894	Esophagus_Mucosa	ADH5	4	100065509	G	T	-0.120865	0.0183042	-0.0074	0.0038
ENSG00000197894	Lung	ADH5	4	100004226	T	C	0.156962	0.0225337	0.0127	0.0063
ENSG00000197894	Liver	ADH5	4	100020481	G	A	-0.227334	0.0388981	-0.0053	0.0047
ENSG00000197894	Skin_Sun_Exposed_Lower_leg	ADH5	4	100004226	T	C	0.251842	0.0281394	0.0127	0.0063
ENSG00000197894	Brain_Cerebellum	ADH5	4	100050200	A	C	0.372448	0.0546613	0.0031	0.004
ENSG00000197894	Adipose_Visceral_Omentum	ADH5	4	100077749	A	G	-0.141254	0.0243825	0.0016	0.0043
ENSG00000197894	Skin_Not_Sun_Exposed_Suprapubic	ADH5	4	99992793	C	A	0.268768	0.0331195	0.0144	0.0062
ENSG00000197894	Brain_Hypothalamus	ADH5	4	100004226	T	C	0.456539	0.0709137	0.0127	0.0063
ENSG00000197894	Adipose_Subcutaneous	ADH5	4	100004226	T	C	0.267503	0.0303785	0.0127	0.0063
ENSG00000197894	Cells_Cultured_fibroblasts	ADH5	4	100004226	T	C	0.205586	0.0265099	0.0127	0.0063
ENSG00000197894	Brain_Frontal_Cortex_BA9	ADH5	4	100000136	C	T	-0.282265	0.046031	0.0021	0.0053
ENSG00000197894	Brain_Cerebellar_Hemisphere	ADH5	4	100019811	T	C	-0.54856	0.0737852	-0.0049	0.0043
ENSG00000197894	Heart_Atrial_Appendage	ADH5	4	100004226	T	C	0.217015	0.0354112	0.0127	0.0063
ENSG00000197894	Brain_Spinal_cord_cervical_c-1	ADH5	4	99992793	C	A	0.675445	0.0939381	0.0144	0.0062
ENSG00000197894	Artery_Aorta	ADH5	4	99992602	C	T	0.232155	0.0361725	0.0086	0.0054
ENSG00000197894	Adipose_Subcutaneous	ADH5	4	100055531	GTATA	G	-0.141137	0.0218287	0.007	0.0072
ENSG00000197894	Muscle_Skeletal	ADH5	4	100004226	T	C	0.397918	0.0449334	0.0127	0.0063
ENSG00000197894	Nerve_Tibial	ADH5	4	99992602	C	T	0.354258	0.0253474	0.0086	0.0054
ENSG00000197894	Whole_Blood	ADH5	4	100010588	C	CTCTT	-0.165964	0.0220549	-0.0033	0.0058
ENSG00000197894	Whole_Blood	ADH5	4	99992793	C	A	0.27051	0.0372225	0.0144	0.0062
ENSG00000172955	Nerve_Tibial	ADH6	4	99895951	G	A	1.10944	0.124849	0.0033	0.0113
ENSG00000172955	Cells_Cultured_fibroblasts	ADH6	4	100041788	G	C	0.650442	0.0774112	-0.0038	0.0099
ENSG00000172955	Artery_Tibial	ADH6	4	100029375	C	T	-0.691525	0.116107	0.0186	0.0137
ENSG00000172955	Nerve_Tibial	ADH6	4	100147571	T	G	0.678731	0.110678	-0.0127	0.0083
ENSG00000172955	Esophagus_Muscularis	ADH6	4	100088227	A	G	-0.447036	0.0502013	0.0036	0.0044
ENSG00000172955	Artery_Tibial	ADH6	4	100117117	C	G	0.471423	0.0422363	-0.0043	0.005
ENSG00000172955	Artery_Aorta	ADH6	4	100092212	C	A	0.612382	0.0556774	-0.0069	0.0063
ENSG00000172955	Adipose_Visceral_Omentum	ADH6	4	100128753	C	T	-0.356633	0.050889	0.0101	0.004
ENSG00000172955	Esophagus_Gastroesophageal_Junction	ADH6	4	100136185	G	A	0.533914	0.0662517	-0.0039	0.005
ENSG00000172955	Adipose_Subcutaneous	ADH6	4	99986623	A	G	0.850236	0.11784	-0.005	0.0101
ENSG00000196344	Esophagus_Mucosa	ADH7	4	100339849	T	C	0.52955	0.0826092	-0.0431	0.0476
ENSG00000147576	Brain_Caudate_basal_ganglia	ADHFE1	8	67368132	A	T	0.270164	0.0399925	-0.0044	0.0037
ENSG00000147576	Brain_Cortex	ADHFE1	8	67370003	GTC	G	0.440071	0.0343939	-0.0251	0.0141
ENSG00000147576	Skin_Not_Sun_Exposed_Suprapubic	ADHFE1	8	67362864	G	A	0.322071	0.0267535	-0.0027	0.0036
ENSG00000147576	Brain_Spinal_cord_cervical_c-1	ADHFE1	8	67354250	T	C	0.623291	0.0570786	-0.0063	0.0037
ENSG00000147576	Cells_Cultured_fibroblasts	ADHFE1	8	67381669	CTTAT	C	0.142541	0.0167634	-0.0084	0.0064
ENSG00000147576	Brain_Amygdala	ADHFE1	8	67362864	G	A	0.407636	0.0570989	-0.0027	0.0036
ENSG00000147576	Adipose_Subcutaneous	ADHFE1	8	67362864	G	A	0.236376	0.0171009	-0.0027	0.0036
ENSG00000147576	Brain_Substantia_nigra	ADHFE1	8	67365581	G	A	0.343582	0.0546793	-0.0018	0.004
ENSG00000147576	Esophagus_Muscularis	ADHFE1	8	67378564	A	G	0.210803	0.0216388	-0.0034	0.0039
ENSG00000147576	Small_Intestine_Terminal_Ileum	ADHFE1	8	67349995	A	G	0.354819	0.0439478	-0.0067	0.0037
ENSG00000147576	Lung	ADHFE1	8	67253433	G	C	0.147074	0.0230219	-0.0028	0.0046
ENSG00000147576	Adrenal_Gland	ADHFE1	8	67348816	T	C	0.330659	0.0416412	-0.0021	0.0037
ENSG00000147576	Esophagus_Mucosa	ADHFE1	8	67295805	C	A	0.173924	0.0298608	-0.0024	0.0047
ENSG00000147576	Esophagus_Gastroesophageal_Junction	ADHFE1	8	67378788	AT	A	0.226915	0.027829	-0.0265	0.0141
ENSG00000147576	Brain_Hippocampus	ADHFE1	8	67370003	GTC	G	0.504698	0.039504	-0.0251	0.0141
ENSG00000147576	Brain_Anterior_cingulate_cortex_BA24	ADHFE1	8	67362864	G	A	0.30332	0.0358502	-0.0027	0.0036
ENSG00000147576	Nerve_Tibial	ADHFE1	8	67361334	A	AC	0.198297	0.0211875	-0.0064	0.0066
ENSG00000147576	Brain_Hypothalamus	ADHFE1	8	67368132	A	T	0.411839	0.043217	-0.0044	0.0037
ENSG00000147576	Thyroid	ADHFE1	8	67354713	C	T	0.249516	0.0325894	-0.0009	0.0047
ENSG00000147576	Stomach	ADHFE1	8	67360762	A	C	0.322776	0.0335413	-0.0033	0.0037
ENSG00000147576	Artery_Aorta	ADHFE1	8	67370003	GTC	G	0.28843	0.0247202	-0.0251	0.0141
ENSG00000147576	Prostate	ADHFE1	8	67271208	A	G	0.355109	0.0490364	0.001	0.0039
ENSG00000147576	Muscle_Skeletal	ADHFE1	8	67378564	A	G	0.322181	0.0192121	-0.0034	0.0039
ENSG00000147576	Adipose_Visceral_Omentum	ADHFE1	8	67362864	G	A	0.181878	0.0197989	-0.0027	0.0036
ENSG00000147576	Whole_Blood	ADHFE1	8	67355484	T	C	-0.16014	0.0261311	0.0019	0.005
ENSG00000147576	Brain_Nucleus_accumbens_basal_ganglia	ADHFE1	8	67365581	G	A	0.366637	0.0373688	-0.0018	0.004
ENSG00000147576	Artery_Tibial	ADHFE1	8	67316778	C	T	0.210342	0.02228	-0.0017	0.0046
ENSG00000147576	Brain_Putamen_basal_ganglia	ADHFE1	8	67356082	G	A	0.47713	0.0390787	-0.0054	0.0037
ENSG00000147576	Artery_Coronary	ADHFE1	8	67383784	C	T	0.329945	0.0364333	-0.0016	0.0037
ENSG00000147576	Testis	ADHFE1	8	67378385	C	T	0.326104	0.0332223	-0.002	0.0036
ENSG00000147576	Whole_Blood	ADHFE1	8	67381669	CTTAT	C	0.295744	0.0213719	-0.0084	0.0064
ENSG00000147576	Skin_Sun_Exposed_Lower_leg	ADHFE1	8	67360762	A	C	0.338941	0.0213227	-0.0033	0.0037
ENSG00000147576	Colon_Sigmoid	ADHFE1	8	67366991	T	C	0.25631	0.0430714	-0.0021	0.0048
ENSG00000147576	Nerve_Tibial	ADHFE1	8	67378564	A	G	0.317507	0.0167843	-0.0034	0.0039
ENSG00000147576	Pancreas	ADHFE1	8	67378788	AT	A	0.273257	0.0367117	-0.0265	0.0141
ENSG00000147576	Uterus	ADHFE1	8	67257029	A	G	0.45506	0.0679757	-0.003	0.0046
ENSG00000147576	Brain_Cerebellum	ADHFE1	8	67370003	GTC	G	0.539543	0.0307294	-0.0251	0.0141
ENSG00000147576	Heart_Left_Ventricle	ADHFE1	8	67377417	C	T	-0.204881	0.0335259	-0.0066	0.004
ENSG00000147576	Brain_Frontal_Cortex_BA9	ADHFE1	8	67370003	GTC	G	0.375866	0.0316097	-0.0251	0.0141
ENSG00000147576	Pituitary	ADHFE1	8	67348816	T	C	0.369153	0.0482006	-0.0021	0.0037
ENSG00000147576	Esophagus_Mucosa	ADHFE1	8	67383784	C	T	0.180624	0.0244637	-0.0016	0.0037
ENSG00000147576	Heart_Atrial_Appendage	ADHFE1	8	67378788	AT	A	0.351628	0.026235	-0.0265	0.0141
ENSG00000147576	Liver	ADHFE1	8	67370003	GTC	G	0.341394	0.0436431	-0.0251	0.0141
ENSG00000147576	Muscle_Skeletal	ADHFE1	8	67371793	T	G	0.199754	0.0248634	0.0018	0.0048
ENSG00000147576	Artery_Tibial	ADHFE1	8	67381619	C	T	0.253765	0.0184503	-0.0037	0.0038
ENSG00000147576	Lung	ADHFE1	8	67381619	C	T	0.185783	0.0185179	-0.0037	0.0038
ENSG00000147576	Breast_Mammary_Tissue	ADHFE1	8	67370003	GTC	G	0.247055	0.0225006	-0.0251	0.0141
ENSG00000147576	Heart_Left_Ventricle	ADHFE1	8	67381619	C	T	0.440352	0.0319398	-0.0037	0.0038
ENSG00000147576	Artery_Aorta	ADHFE1	8	67253433	G	C	0.243664	0.0291469	-0.0028	0.0046
ENSG00000147576	Colon_Transverse	ADHFE1	8	67316778	C	T	0.203724	0.0313722	-0.0017	0.0046
ENSG00000147576	Minor_Salivary_Gland	ADHFE1	8	67230261	G	A	0.229314	0.0388526	-0.0049	0.004
ENSG00000147576	Brain_Cerebellar_Hemisphere	ADHFE1	8	67381619	C	T	0.55231	0.0423665	-0.0037	0.0038
ENSG00000182551	Brain_Putamen_basal_ganglia	ADI1	2	3653844	C	T	-0.200052	0.0335906	0.0081	0.0041
ENSG00000182551	Brain_Frontal_Cortex_BA9	ADI1	2	3514866	T	C	-0.356706	0.0520447	-0.0036	0.0051
ENSG00000182551	Muscle_Skeletal	ADI1	2	3476234	G	T	0.234052	0.0280089	-0.0038	0.0042
ENSG00000182551	Muscle_Skeletal	ADI1	2	3501567	A	G	-0.22189	0.0363586	-0.002	0.0053
ENSG00000182551	Thyroid	ADI1	2	3523324	G	A	0.814008	0.0913863	0.0039	0.0053
ENSG00000182551	Skin_Not_Sun_Exposed_Suprapubic	ADI1	2	3509270	A	G	0.331568	0.0289202	-0.0055	0.0046
ENSG00000182551	Brain_Caudate_basal_ganglia	ADI1	2	3508567	T	G	-0.403437	0.0476999	-0.0034	0.0051
ENSG00000182551	Whole_Blood	ADI1	2	3489292	A	G	-0.784393	0.114522	-0.0007	0.0181
ENSG00000182551	Artery_Coronary	ADI1	2	3519572	C	A	-0.377195	0.048367	0.0035	0.0052
ENSG00000182551	Colon_Sigmoid	ADI1	2	3509709	G	C	0.243832	0.0417509	-0.0057	0.0038
ENSG00000182551	Skin_Sun_Exposed_Lower_leg	ADI1	2	3499045	A	G	0.480763	0.0790952	0.0888	0.0529
ENSG00000182551	Cells_Cultured_fibroblasts	ADI1	2	3505417	T	G	0.153093	0.0246089	-0.0057	0.0041
ENSG00000182551	Adipose_Subcutaneous	ADI1	2	3499045	A	G	0.544395	0.0702375	0.0888	0.0529
ENSG00000182551	Nerve_Tibial	ADI1	2	3505417	T	G	0.189525	0.0207215	-0.0057	0.0041
ENSG00000182551	Brain_Cerebellar_Hemisphere	ADI1	2	3509687	A	G	0.45247	0.0756996	-0.0053	0.0046
ENSG00000182551	Heart_Left_Ventricle	ADI1	2	3525839	C	G	-0.23602	0.0404152	-0.0136	0.0058
ENSG00000182551	Breast_Mammary_Tissue	ADI1	2	3509687	A	G	0.263649	0.0334688	-0.0053	0.0046
ENSG00000182551	Skin_Not_Sun_Exposed_Suprapubic	ADI1	2	3499045	A	G	0.551559	0.0787949	0.0888	0.0529
ENSG00000182551	Artery_Aorta	ADI1	2	3502398	T	C	0.323689	0.0320249	-0.0016	0.0051
ENSG00000182551	Esophagus_Mucosa	ADI1	2	3504687	G	A	0.251495	0.025141	-0.0053	0.0038
ENSG00000182551	Brain_Nucleus_accumbens_basal_ganglia	ADI1	2	3508567	T	G	-0.390661	0.045842	-0.0034	0.0051
ENSG00000182551	Nerve_Tibial	ADI1	2	3492232	G	C	-0.257664	0.0283793	-0.0137	0.0057
ENSG00000182551	Heart_Left_Ventricle	ADI1	2	3508726	G	T	0.34351	0.027661	-0.0061	0.0038
ENSG00000182551	Ovary	ADI1	2	3514161	C	A	0.381231	0.0456458	-0.0061	0.0038
ENSG00000182551	Skin_Sun_Exposed_Lower_leg	ADI1	2	3509270	A	G	0.292386	0.0311776	-0.0055	0.0046
ENSG00000182551	Thyroid	ADI1	2	3509687	A	G	0.414046	0.037493	-0.0053	0.0046
ENSG00000182551	Brain_Cortex	ADI1	2	3523324	G	A	0.354245	0.0405684	0.0039	0.0053
ENSG00000182551	Esophagus_Mucosa	ADI1	2	3609134	C	A	0.36197	0.0443373	-0.0016	0.0062
ENSG00000182551	Adipose_Subcutaneous	ADI1	2	3509270	A	G	0.210397	0.0272456	-0.0055	0.0046
ENSG00000182551	Breast_Mammary_Tissue	ADI1	2	3499045	A	G	0.476407	0.0852278	0.0888	0.0529
ENSG00000182551	Skin_Not_Sun_Exposed_Suprapubic	ADI1	2	3504548	G	A	-0.683604	0.106552	-0.0084	0.0207
ENSG00000182551	Heart_Atrial_Appendage	ADI1	2	3515708	T	C	-0.394246	0.0361751	0.0031	0.0051
ENSG00000182551	Adipose_Visceral_Omentum	ADI1	2	3504893	GA	G	0.212639	0.0260918	-0.0055	0.0052
ENSG00000182551	Artery_Tibial	ADI1	2	3505815	A	G	0.275756	0.0207865	-0.009	0.0149
ENSG00000182551	Lung	ADI1	2	3505476	T	C	0.151162	0.0200191	-0.0043	0.0043
ENSG00000182551	Thyroid	ADI1	2	3519572	C	A	-0.587205	0.0900816	0.0035	0.0052
ENSG00000182551	Adrenal_Gland	ADI1	2	3527522	G	A	-0.78645	0.100607	-0.0201	0.0063
ENSG00000182551	Cells_EBV-transformed_lymphocytes	ADI1	2	3509270	A	G	0.683175	0.0850736	-0.0055	0.0046
ENSG00000182551	Nerve_Tibial	ADI1	2	3522326	A	G	0.764184	0.096502	-0.0112	0.02
ENSG00000182551	Brain_Cortex	ADI1	2	3528803	C	T	-0.200605	0.0324721	0.005	0.0044
ENSG00000182551	Spleen	ADI1	2	3509709	G	C	0.25839	0.0437232	-0.0057	0.0038
ENSG00000182551	Whole_Blood	ADI1	2	3502625	C	T	0.298306	0.0308439	-0.0018	0.0051
ENSG00000181092	Adipose_Visceral_Omentum	ADIPOQ	3	186574282	T	C	-0.423403	0.0430491	0.0147	0.0077
ENSG00000181092	Nerve_Tibial	ADIPOQ	3	186570746	G	T	-0.352038	0.0578426	0.0142	0.0072
ENSG00000181092	Adipose_Subcutaneous	ADIPOQ	3	186574282	T	C	-0.439384	0.0363384	0.0147	0.0077
ENSG00000159346	Skin_Sun_Exposed_Lower_leg	ADIPOR1	1	203751603	G	A	1.84742	0.254538	0.0171	0.0211
ENSG00000159346	Skin_Sun_Exposed_Lower_leg	ADIPOR1	1	203817945	G	A	-1.66215	0.262509	0.0027	0.0228
ENSG00000159346	Skin_Sun_Exposed_Lower_leg	ADIPOR1	1	202868904	C	T	-0.121091	0.017018	0.0065	0.0042
ENSG00000159346	Artery_Tibial	ADIPOR1	1	202909974	C	G	-0.14376	0.0235534	-0.0066	0.004
ENSG00000159346	Esophagus_Mucosa	ADIPOR1	1	202904841	T	G	-0.156101	0.019386	0.0099	0.0046
ENSG00000159346	Muscle_Skeletal	ADIPOR1	1	202933657	A	T	-0.19869	0.0211107	0.0027	0.0039
ENSG00000006831	Whole_Blood	ADIPOR2	12	1778134	G	A	0.340942	0.0390167	0.0038	0.0054
ENSG00000006831	Esophagus_Mucosa	ADIPOR2	12	1805467	G	C	0.131209	0.0206253	-0.0083	0.0041
ENSG00000006831	Whole_Blood	ADIPOR2	12	1786312	G	A	0.163494	0.0286229	-0.0062	0.0038
ENSG00000148671	Nerve_Tibial	ADIRF	10	88751055	A	C	0.343735	0.0544908	0.0043	0.0046
ENSG00000148671	Artery_Tibial	ADIRF	10	88735124	C	T	0.301998	0.0447778	0.0053	0.0052
ENSG00000156110	Heart_Atrial_Appendage	ADK	10	75879750	A	G	-0.592913	0.0466732	0.0293	0.0057
ENSG00000156110	Colon_Transverse	ADK	10	75905198	G	A	-0.461053	0.0463453	0.0019	0.0037
ENSG00000156110	Esophagus_Muscularis	ADK	10	75940169	G	C	-1.03628	0.123462	0.0293	0.0056
ENSG00000156110	Colon_Sigmoid	ADK	10	75905198	G	A	-0.580767	0.0555871	0.0019	0.0037
ENSG00000156110	Skin_Not_Sun_Exposed_Suprapubic	ADK	10	75985845	A	G	-0.109369	0.0176563	0.0013	0.0037
ENSG00000156110	Artery_Aorta	ADK	10	75881347	T	G	-0.331827	0.0377457	0.002	0.0037
ENSG00000156110	Skin_Sun_Exposed_Lower_leg	ADK	10	75985845	A	G	-0.118626	0.0185413	0.0013	0.0037
ENSG00000156110	Testis	ADK	10	76020585	A	G	0.3349	0.0429678	0.0306	0.0056
ENSG00000156110	Esophagus_Mucosa	ADK	10	75984006	G	C	0.221453	0.0264608	0.0181	0.0042
ENSG00000156110	Muscle_Skeletal	ADK	10	75857289	C	A	0.693127	0.123904	-0.0936	0.0658
ENSG00000156110	Artery_Tibial	ADK	10	75881347	T	G	-0.687685	0.100556	0.002	0.0037
ENSG00000156110	Lung	ADK	10	75984006	G	C	0.380737	0.0256919	0.0181	0.0042
ENSG00000156110	Heart_Left_Ventricle	ADK	10	75869754	C	T	-0.429914	0.0333328	0.0288	0.0055
ENSG00000156110	Esophagus_Muscularis	ADK	10	75857289	C	A	0.750107	0.125517	-0.0936	0.0658
ENSG00000156110	Whole_Blood	ADK	10	75928933	C	T	1.11829	0.0313961	0.0161	0.0054
ENSG00000128165	Thyroid	ADM2	22	50925098	A	G	0.297586	0.0502051	0.0023	0.0076
ENSG00000128165	Brain_Cerebellum	ADM2	22	50939304	C	G	0.69862	0.0955269	0.0054	0.0042
ENSG00000101544	Adipose_Subcutaneous	ADNP2	18	77937261	C	T	-0.180375	0.0290751	-0.0053	0.0038
ENSG00000101544	Testis	ADNP2	18	77892440	A	G	0.226754	0.0347627	0.0022	0.0045
ENSG00000181915	Testis	ADO	10	64566258	T	C	-0.255609	0.0226222	-0.013	0.0038
ENSG00000181915	Adipose_Visceral_Omentum	ADO	10	64564892	T	G	-0.163928	0.021969	0.0066	0.0038
ENSG00000181915	Artery_Aorta	ADO	10	64552934	G	A	-0.164598	0.0269512	0.0062	0.0039
ENSG00000181915	Muscle_Skeletal	ADO	10	64566258	T	C	0.298565	0.020264	-0.013	0.0038
ENSG00000181915	Cells_Cultured_fibroblasts	ADO	10	64564934	G	C	-0.177414	0.0283353	0.0124	0.0038
ENSG00000181915	Skin_Not_Sun_Exposed_Suprapubic	ADO	10	64566572	C	T	-0.279213	0.0442576	0.0082	0.0052
ENSG00000181915	Lung	ADO	10	64564892	T	G	-0.278234	0.0290743	0.0066	0.0038
ENSG00000181915	Heart_Atrial_Appendage	ADO	10	64561506	G	A	-0.20371	0.0312481	0.0116	0.0037
ENSG00000181915	Breast_Mammary_Tissue	ADO	10	64552242	C	T	-0.19142	0.0337679	0.0084	0.0037
ENSG00000181915	Skin_Sun_Exposed_Lower_leg	ADO	10	64566572	C	T	-0.237497	0.0397402	0.0082	0.0052
ENSG00000181915	Whole_Blood	ADO	10	64492433	A	T	-0.129948	0.0225152	0.0122	0.0037
ENSG00000163485	Cells_Cultured_fibroblasts	ADORA1	1	203169391	G	A	0.512982	0.060753	0.0043	0.0062
ENSG00000163485	Testis	ADORA1	1	203120769	A	G	-0.223645	0.0322849	-0.0002	0.0038
ENSG00000163485	Whole_Blood	ADORA1	1	203088614	A	G	0.559964	0.0485731	0.0042	0.0039
ENSG00000163485	Thyroid	ADORA1	1	203120775	T	C	-0.252023	0.0361877	-0.0002	0.0038
ENSG00000128271	Whole_Blood	ADORA2A	22	24884656	C	T	0.464697	0.053417	-0.0093	0.0037
ENSG00000128271	Whole_Blood	ADORA2A	22	24882187	A	G	-0.332192	0.0527484	-0.0127	0.0037
ENSG00000128271	Skin_Sun_Exposed_Lower_leg	ADORA2A	22	24811667	A	G	0.21073	0.0335572	-0.0152	0.0037
ENSG00000128271	Testis	ADORA2A	22	24818090	A	G	0.85856	0.075524	0.0097	0.0067
ENSG00000178803	Liver	ADORA2A-AS1	22	24822663	C	T	-0.513858	0.052043	0.0102	0.0066
ENSG00000178803	Testis	ADORA2A-AS1	22	24822663	C	T	-0.504046	0.0380344	0.0102	0.0066
ENSG00000178803	Heart_Atrial_Appendage	ADORA2A-AS1	22	24890945	T	G	-0.596611	0.0926822	0.0114	0.0072
ENSG00000178803	Skin_Sun_Exposed_Lower_leg	ADORA2A-AS1	22	24911712	G	A	0.470544	0.043808	-0.0126	0.0038
ENSG00000178803	Whole_Blood	ADORA2A-AS1	22	24843594	G	C	0.481793	0.0666479	-0.0067	0.0037
ENSG00000178803	Esophagus_Mucosa	ADORA2A-AS1	22	24898310	T	C	0.343063	0.049057	-0.008	0.0037
ENSG00000178803	Skin_Not_Sun_Exposed_Suprapubic	ADORA2A-AS1	22	24905713	A	AT	0.358434	0.0442256	-0.009	0.0051
ENSG00000170425	Spleen	ADORA2B	17	15913440	C	T	-0.917757	0.0632938	0.0085	0.0039
ENSG00000170425	Cells_Cultured_fibroblasts	ADORA2B	17	15774525	T	A	0.516051	0.031558	-0.0004	0.0041
ENSG00000170425	Uterus	ADORA2B	17	15879334	T	G	-0.663668	0.0717525	0.0073	0.0043
ENSG00000170425	Skin_Sun_Exposed_Lower_leg	ADORA2B	17	15876655	C	T	-0.233403	0.0211946	0.0074	0.0039
ENSG00000170425	Stomach	ADORA2B	17	15879334	T	G	-0.582512	0.037084	0.0073	0.0043
ENSG00000170425	Colon_Sigmoid	ADORA2B	17	15875147	A	G	-0.415975	0.0463444	0.007	0.0039
ENSG00000170425	Brain_Cerebellar_Hemisphere	ADORA2B	17	15879910	T	C	-0.444546	0.0501106	0.0063	0.004
ENSG00000170425	Kidney_Cortex	ADORA2B	17	15879910	T	C	-1.00642	0.102434	0.0063	0.004
ENSG00000170425	Ovary	ADORA2B	17	15879334	T	G	-1.13584	0.0650169	0.0073	0.0043
ENSG00000170425	Heart_Atrial_Appendage	ADORA2B	17	15879910	T	C	-0.594324	0.0512376	0.0063	0.004
ENSG00000170425	Whole_Blood	ADORA2B	17	15879910	T	C	-0.243188	0.0322282	0.0063	0.004
ENSG00000170425	Prostate	ADORA2B	17	15870608	T	TCTCA	-0.300813	0.0459896	0.0145	0.0072
ENSG00000170425	Pituitary	ADORA2B	17	15882922	G	A	-0.511684	0.0539069	0.0095	0.0044
ENSG00000170425	Liver	ADORA2B	17	15879910	T	C	-0.694312	0.0731069	0.0063	0.004
ENSG00000170425	Cells_Cultured_fibroblasts	ADORA2B	17	15888589	A	G	-0.156727	0.0272994	0.0103	0.0039
ENSG00000170425	Lung	ADORA2B	17	15875147	A	G	-0.240903	0.031251	0.007	0.0039
ENSG00000170425	Adipose_Visceral_Omentum	ADORA2B	17	15879910	T	C	-0.753847	0.0388468	0.0063	0.004
ENSG00000170425	Adipose_Subcutaneous	ADORA2B	17	15879910	T	C	-0.740223	0.030229	0.0063	0.004
ENSG00000170425	Heart_Left_Ventricle	ADORA2B	17	15871208	T	C	-0.328182	0.0385773	0.0068	0.0039
ENSG00000170425	Thyroid	ADORA2B	17	15879910	T	C	-1.09533	0.032292	0.0063	0.004
ENSG00000170425	Esophagus_Mucosa	ADORA2B	17	15879910	T	C	-0.236122	0.0265338	0.0063	0.004
ENSG00000170425	Minor_Salivary_Gland	ADORA2B	17	15875147	A	G	-0.361525	0.0540155	0.007	0.0039
ENSG00000170425	Spleen	ADORA2B	17	15806122	G	A	0.932252	0.145381	-0.001	0.0206
ENSG00000170425	Brain_Spinal_cord_cervical_c-1	ADORA2B	17	15879910	T	C	-0.586703	0.0925298	0.0063	0.004
ENSG00000170425	Artery_Aorta	ADORA2B	17	15879910	T	C	-0.748544	0.0521609	0.0063	0.004
ENSG00000170425	Nerve_Tibial	ADORA2B	17	15879910	T	C	-0.872722	0.0378928	0.0063	0.004
ENSG00000170425	Skin_Not_Sun_Exposed_Suprapubic	ADORA2B	17	15906391	T	C	-0.225178	0.0223779	0.0072	0.0039
ENSG00000170425	Adrenal_Gland	ADORA2B	17	15877374	G	GA	-0.517682	0.0723003	0.0064	0.005
ENSG00000170425	Muscle_Skeletal	ADORA2B	17	15879910	T	C	-1.09259	0.0333541	0.0063	0.004
ENSG00000170425	Breast_Mammary_Tissue	ADORA2B	17	15879910	T	C	-0.553194	0.0336299	0.0063	0.004
ENSG00000170425	Testis	ADORA2B	17	15729641	T	C	0.893484	0.0619798	-0.0025	0.0045
ENSG00000170425	Esophagus_Muscularis	ADORA2B	17	15879910	T	C	-0.957319	0.0388956	0.0063	0.004
ENSG00000170425	Testis	ADORA2B	17	15876655	C	T	-0.410499	0.0516094	0.0074	0.0039
ENSG00000170425	Brain_Frontal_Cortex_BA9	ADORA2B	17	15879334	T	G	-0.173131	0.0274107	0.0073	0.0043
ENSG00000170425	Artery_Tibial	ADORA2B	17	15879910	T	C	-2.49948	0.344546	0.0063	0.004
ENSG00000170425	Pancreas	ADORA2B	17	15875147	A	G	-0.666787	0.0572678	0.007	0.0039
ENSG00000170425	Whole_Blood	ADORA2B	17	15811808	C	T	0.379263	0.0466161	-0.0011	0.0041
ENSG00000170425	Brain_Nucleus_accumbens_basal_ganglia	ADORA2B	17	15882922	G	A	-0.245359	0.0424195	0.0095	0.0044
ENSG00000170425	Esophagus_Gastroesophageal_Junction	ADORA2B	17	15879910	T	C	-0.861619	0.0459366	0.0063	0.004
ENSG00000170425	Artery_Coronary	ADORA2B	17	15879910	T	C	-0.660922	0.0660034	0.0063	0.004
ENSG00000282608	Artery_Tibial	ADORA3	1	112033456	GA	G	0.197242	0.0325806	0.0062	0.0054
ENSG00000282608	Testis	ADORA3	1	112038106	A	G	0.513381	0.0537714	0.0041	0.0037
ENSG00000159322	Lung	ADPGK	15	73078525	T	C	0.415557	0.0584706	-0.0109	0.0106
ENSG00000159322	Skin_Not_Sun_Exposed_Suprapubic	ADPGK	15	73039417	T	TTAAAA	0.543062	0.0812521	-0.0134	0.0133
ENSG00000159322	Esophagus_Mucosa	ADPGK	15	73039417	T	TTAAAA	0.28505	0.0507315	-0.0134	0.0133
ENSG00000159322	Thyroid	ADPGK	15	73039417	T	TTAAAA	0.694293	0.0631667	-0.0134	0.0133
ENSG00000159322	Whole_Blood	ADPGK	15	72974065	C	A	0.238667	0.0428409	-0.0074	0.0113
ENSG00000159322	Colon_Transverse	ADPGK	15	73099695	T	C	0.322894	0.0480613	-0.0039	0.0127
ENSG00000159322	Adrenal_Gland	ADPGK	15	73078525	T	C	0.68929	0.0976409	-0.0109	0.0106
ENSG00000159322	Skin_Sun_Exposed_Lower_leg	ADPGK	15	73039417	T	TTAAAA	0.572224	0.0678088	-0.0134	0.0133
ENSG00000159322	Muscle_Skeletal	ADPGK	15	73025922	CT	C	0.369701	0.0515798	-0.0113	0.0129
ENSG00000159322	Small_Intestine_Terminal_Ileum	ADPGK	15	73039417	T	TTAAAA	0.390718	0.0632109	-0.0134	0.0133
ENSG00000159322	Adipose_Subcutaneous	ADPGK	15	72974065	C	A	0.344506	0.0587996	-0.0074	0.0113
ENSG00000159322	Cells_Cultured_fibroblasts	ADPGK	15	73025922	CT	C	0.647455	0.0681603	-0.0113	0.0129
ENSG00000159322	Pancreas	ADPGK	15	72731033	A	T	0.484369	0.085063	-0.0133	0.0073
ENSG00000144843	Brain_Hippocampus	ADPRH	3	119298630	T	G	-0.751593	0.0956628	-0.0026	0.0096
ENSG00000144843	Artery_Tibial	ADPRH	3	119305724	A	C	-0.561908	0.063499	0.0067	0.0083
ENSG00000144843	Pituitary	ADPRH	3	119298630	T	G	-0.675508	0.10161	-0.0026	0.0096
ENSG00000144843	Prostate	ADPRH	3	119298609	A	C	-0.823962	0.110422	-0.0022	0.0098
ENSG00000144843	Adipose_Visceral_Omentum	ADPRH	3	119298630	T	G	-0.922176	0.0700528	-0.0026	0.0096
ENSG00000144843	Artery_Tibial	ADPRH	3	119298630	T	G	-1.07702	0.0669282	-0.0026	0.0096
ENSG00000144843	Brain_Caudate_basal_ganglia	ADPRH	3	119298609	A	C	-0.830745	0.0764216	-0.0022	0.0098
ENSG00000144843	Esophagus_Muscularis	ADPRH	3	119298630	T	G	-0.956804	0.0668148	-0.0026	0.0096
ENSG00000144843	Nerve_Tibial	ADPRH	3	119305724	A	C	-0.387098	0.0635834	0.0067	0.0083
ENSG00000144843	Brain_Cerebellum	ADPRH	3	119303054	CT	C	-1.27287	0.132865	0.0145	0.0133
ENSG00000144843	Heart_Left_Ventricle	ADPRH	3	119298630	T	G	-0.986943	0.0968656	-0.0026	0.0096
ENSG00000144843	Pancreas	ADPRH	3	119298630	T	G	-1.1194	0.100293	-0.0026	0.0096
ENSG00000144843	Brain_Cerebellar_Hemisphere	ADPRH	3	119298609	A	C	-1.42922	0.156239	-0.0022	0.0098
ENSG00000144843	Colon_Transverse	ADPRH	3	119298630	T	G	-0.746792	0.0499903	-0.0026	0.0096
ENSG00000144843	Lung	ADPRH	3	119300655	A	G	-0.299586	0.0530488	0.0065	0.0073
ENSG00000144843	Artery_Coronary	ADPRH	3	119298609	A	C	-1.02778	0.145571	-0.0022	0.0098
ENSG00000144843	Skin_Sun_Exposed_Lower_leg	ADPRH	3	119298630	T	G	-0.643546	0.0460847	-0.0026	0.0096
ENSG00000144843	Stomach	ADPRH	3	119298609	A	C	-0.766355	0.0929745	-0.0022	0.0098
ENSG00000144843	Thyroid	ADPRH	3	119298630	T	G	-0.941446	0.05869	-0.0026	0.0096
ENSG00000144843	Thyroid	ADPRH	3	119305724	A	C	-0.366808	0.0520663	0.0067	0.0083
ENSG00000144843	Muscle_Skeletal	ADPRH	3	119298630	T	G	-0.892405	0.0753536	-0.0026	0.0096
ENSG00000144843	Spleen	ADPRH	3	119298609	A	C	-0.897984	0.125945	-0.0022	0.0098
ENSG00000144843	Adrenal_Gland	ADPRH	3	119314783	G	A	0.418802	0.0580431	0.0007	0.0049
ENSG00000144843	Brain_Nucleus_accumbens_basal_ganglia	ADPRH	3	119298609	A	C	-0.763247	0.10407	-0.0022	0.0098
ENSG00000144843	Skin_Not_Sun_Exposed_Suprapubic	ADPRH	3	119300655	A	G	-0.250473	0.0437315	0.0065	0.0073
ENSG00000144843	Breast_Mammary_Tissue	ADPRH	3	119298630	T	G	-0.631591	0.0535962	-0.0026	0.0096
ENSG00000144843	Heart_Atrial_Appendage	ADPRH	3	119298630	T	G	-0.966991	0.084881	-0.0026	0.0096
ENSG00000144843	Lung	ADPRH	3	119298630	T	G	-0.824862	0.0600234	-0.0026	0.0096
ENSG00000144843	Brain_Cortex	ADPRH	3	119298609	A	C	-0.998977	0.0967658	-0.0022	0.0098
ENSG00000144843	Whole_Blood	ADPRH	3	119303180	G	C	-0.295823	0.0374802	0.0066	0.0074
ENSG00000144843	Cells_Cultured_fibroblasts	ADPRH	3	119298609	A	C	-0.760583	0.0926042	-0.0022	0.0098
ENSG00000144843	Breast_Mammary_Tissue	ADPRH	3	119300655	A	G	-0.270534	0.0413495	0.0065	0.0073
ENSG00000144843	Thyroid	ADPRH	3	119366883	T	C	0.149415	0.0254856	-0.0011	0.0037
ENSG00000144843	Brain_Hypothalamus	ADPRH	3	119298630	T	G	-0.743443	0.0954937	-0.0026	0.0096
ENSG00000144843	Brain_Substantia_nigra	ADPRH	3	119298609	A	C	-0.797896	0.130887	-0.0022	0.0098
ENSG00000144843	Brain_Frontal_Cortex_BA9	ADPRH	3	119298580	G	T	-0.740425	0.101093	-0.0022	0.0096
ENSG00000144843	Esophagus_Mucosa	ADPRH	3	119300655	A	G	-0.41568	0.0617854	0.0065	0.0073
ENSG00000144843	Testis	ADPRH	3	119298630	T	G	-0.559817	0.0589109	-0.0026	0.0096
ENSG00000144843	Brain_Putamen_basal_ganglia	ADPRH	3	119298609	A	C	-0.70711	0.10015	-0.0022	0.0098
ENSG00000144843	Colon_Sigmoid	ADPRH	3	119298630	T	G	-1.00965	0.0859867	-0.0026	0.0096
ENSG00000144843	Skin_Not_Sun_Exposed_Suprapubic	ADPRH	3	119298609	A	C	-0.487593	0.0598063	-0.0022	0.0098
ENSG00000144843	Nerve_Tibial	ADPRH	3	119298630	T	G	-0.912054	0.0637432	-0.0026	0.0096
ENSG00000144843	Esophagus_Mucosa	ADPRH	3	119298609	A	C	-0.703919	0.0757703	-0.0022	0.0098
ENSG00000144843	Artery_Aorta	ADPRH	3	119298630	T	G	-1.07537	0.0791536	-0.0026	0.0096
ENSG00000144843	Esophagus_Gastroesophageal_Junction	ADPRH	3	119300655	A	G	-0.455165	0.075911	0.0065	0.0073
ENSG00000144843	Adipose_Subcutaneous	ADPRH	3	119298630	T	G	-1.04555	0.0614841	-0.0026	0.0096
ENSG00000144843	Esophagus_Gastroesophageal_Junction	ADPRH	3	119298630	T	G	-0.922775	0.0936123	-0.0026	0.0096
ENSG00000144843	Whole_Blood	ADPRH	3	119298630	T	G	-0.617209	0.0458856	-0.0026	0.0096
ENSG00000144843	Brain_Amygdala	ADPRH	3	119298609	A	C	-0.831227	0.112022	-0.0022	0.0098
ENSG00000144843	Adipose_Subcutaneous	ADPRH	3	119300655	A	G	-0.393204	0.0531537	0.0065	0.0073
ENSG00000144843	Brain_Spinal_cord_cervical_c-1	ADPRH	3	119298609	A	C	-1.08503	0.116045	-0.0022	0.0098
ENSG00000153531	Nerve_Tibial	ADPRHL1	13	114054143	C	T	0.169346	0.0191904	-0.0056	0.0038
ENSG00000153531	Brain_Cerebellum	ADPRHL1	13	114130823	C	T	0.611698	0.0892988	-0.0011	0.0069
ENSG00000153531	Esophagus_Gastroesophageal_Junction	ADPRHL1	13	114055905	A	G	-0.19755	0.0335336	0.0123	0.0039
ENSG00000153531	Brain_Cerebellar_Hemisphere	ADPRHL1	13	114060456	A	C	2.12287	0.276525	-0.0183	0.0139
ENSG00000153531	Heart_Atrial_Appendage	ADPRHL1	13	114066695	G	A	-0.15567	0.0266193	0.0078	0.004
ENSG00000153531	Muscle_Skeletal	ADPRHL1	13	114055313	C	A	-0.162987	0.0224235	0.0079	0.0039
ENSG00000153531	Thyroid	ADPRHL1	13	114130823	C	T	0.43161	0.0746088	-0.0011	0.0069
ENSG00000153531	Esophagus_Mucosa	ADPRHL1	13	114130823	C	T	0.498736	0.0745997	-0.0011	0.0069
ENSG00000153531	Artery_Aorta	ADPRHL1	13	114067980	G	A	-0.445	0.0304635	0.0081	0.0038
ENSG00000153531	Colon_Sigmoid	ADPRHL1	13	114070863	G	C	-0.228857	0.0343181	0.0111	0.0038
ENSG00000153531	Artery_Tibial	ADPRHL1	13	114055313	C	A	-0.317803	0.0218045	0.0079	0.0039
ENSG00000153531	Brain_Cerebellum	ADPRHL1	13	114060456	A	C	2.18338	0.187226	-0.0183	0.0139
ENSG00000153531	Artery_Coronary	ADPRHL1	13	114054750	C	T	-0.326843	0.0540411	0.01	0.0042
ENSG00000153531	Esophagus_Muscularis	ADPRHL1	13	114066695	G	A	-0.214326	0.028756	0.0078	0.004
ENSG00000153531	Brain_Cortex	ADPRHL1	13	114055313	C	A	-0.318412	0.0544311	0.0079	0.0039
ENSG00000153531	Testis	ADPRHL1	13	114075135	T	C	0.540941	0.0913666	0.0059	0.0076
ENSG00000153531	Brain_Cerebellar_Hemisphere	ADPRHL1	13	114130823	C	T	0.814226	0.126397	-0.0011	0.0069
ENSG00000153531	Nerve_Tibial	ADPRHL1	13	114059638	A	G	-0.735075	0.0954505	-0.0477	0.0215
ENSG00000170222	Artery_Aorta	ADPRM	17	10578034	C	G	0.567457	0.0828487	-0.0021	0.0038
ENSG00000170222	Thyroid	ADPRM	17	10576424	A	G	-0.547451	0.0273669	-0.0014	0.0039
ENSG00000170222	Skin_Sun_Exposed_Lower_leg	ADPRM	17	10578034	C	G	0.221519	0.0249661	-0.0021	0.0038
ENSG00000170222	Skin_Not_Sun_Exposed_Suprapubic	ADPRM	17	10578034	C	G	0.154537	0.0219105	-0.0021	0.0038
ENSG00000170222	Esophagus_Mucosa	ADPRM	17	10588359	G	A	0.355043	0.0420229	-0.0015	0.0037
ENSG00000170222	Brain_Anterior_cingulate_cortex_BA24	ADPRM	17	10605468	C	T	0.534758	0.0811379	0	0.0037
ENSG00000170222	Brain_Caudate_basal_ganglia	ADPRM	17	10606511	C	CTAACA	0.426137	0.0679976	-0.0025	0.005
ENSG00000170222	Brain_Cortex	ADPRM	17	10603421	G	A	0.489875	0.0715848	-0.0008	0.0037
ENSG00000170222	Heart_Left_Ventricle	ADPRM	17	10583173	A	G	0.36702	0.0527554	-0.0013	0.0037
ENSG00000170222	Cells_Cultured_fibroblasts	ADPRM	17	10578792	C	T	0.256628	0.0233171	-0.0016	0.0038
ENSG00000170222	Brain_Cerebellar_Hemisphere	ADPRM	17	10610213	G	A	0.424637	0.0708788	-0.0007	0.0037
ENSG00000170222	Brain_Hippocampus	ADPRM	17	10599294	C	A	0.49098	0.0702057	-0.0009	0.0037
ENSG00000170222	Artery_Tibial	ADPRM	17	10578034	C	G	0.443034	0.06522	-0.0021	0.0038
ENSG00000170222	Brain_Hypothalamus	ADPRM	17	10578792	C	T	0.452885	0.0720206	-0.0016	0.0038
ENSG00000170222	Whole_Blood	ADPRM	17	10601321	A	C	0.160873	0.0246079	-0.001	0.0037
ENSG00000170222	Heart_Atrial_Appendage	ADPRM	17	10610865	A	AG	0.291207	0.0450298	-0.0014	0.005
ENSG00000170222	Brain_Frontal_Cortex_BA9	ADPRM	17	10594879	A	G	0.566989	0.0690263	-0.0002	0.0038
ENSG00000170222	Muscle_Skeletal	ADPRM	17	10602967	A	G	0.578055	0.0240464	-0.0006	0.0037
ENSG00000120907	Adipose_Subcutaneous	ADRA1A	8	26562620	A	T	-0.244572	0.0429534	-0.0162	0.0053
ENSG00000120907	Lung	ADRA1A	8	26551416	C	A	-0.276128	0.0349374	-0.0008	0.004
ENSG00000120907	Esophagus_Mucosa	ADRA1A	8	26551416	C	A	-0.300435	0.0527961	-0.0008	0.004
ENSG00000120907	Adipose_Visceral_Omentum	ADRA1A	8	26562620	A	T	-0.386643	0.0588423	-0.0162	0.0053
ENSG00000120907	Lung	ADRA1A	8	26619768	T	C	0.386398	0.0645918	0.0149	0.0077
ENSG00000120907	Ovary	ADRA1A	8	26701255	C	G	-0.717102	0.0998761	0.0122	0.0046
ENSG00000120907	Muscle_Skeletal	ADRA1A	8	26551416	C	A	-0.315679	0.0465958	-0.0008	0.004
ENSG00000120907	Breast_Mammary_Tissue	ADRA1A	8	26695324	A	AT	-0.274812	0.0391365	0.0116	0.0061
ENSG00000120907	Adipose_Visceral_Omentum	ADRA1A	8	26696715	A	G	-0.706824	0.0438738	0.0099	0.0051
ENSG00000120907	Artery_Tibial	ADRA1A	8	26596238	A	G	0.318794	0.0498758	0.0028	0.0048
ENSG00000120907	Adipose_Subcutaneous	ADRA1A	8	26696715	A	G	-0.568916	0.0333344	0.0099	0.0051
ENSG00000120907	Esophagus_Muscularis	ADRA1A	8	26699937	C	A	0.281384	0.0467167	-0.0006	0.0038
ENSG00000120907	Cells_Cultured_fibroblasts	ADRA1A	8	26889903	T	A	0.527193	0.0380373	-0.0083	0.0037
ENSG00000120907	Stomach	ADRA1A	8	26551416	C	A	-0.376505	0.0487193	-0.0008	0.004
ENSG00000170214	Cells_Cultured_fibroblasts	ADRA1B	5	159339770	C	G	0.225555	0.0358622	-0.0073	0.0054
ENSG00000170214	Skin_Not_Sun_Exposed_Suprapubic	ADRA1B	5	159221336	G	A	0.470936	0.0790374	0.0177	0.0083
ENSG00000170214	Cells_Cultured_fibroblasts	ADRA1B	5	159213262	G	A	0.381721	0.0553962	0.0054	0.0072
ENSG00000170214	Skin_Sun_Exposed_Lower_leg	ADRA1B	5	159216708	T	TC	0.312566	0.0542352	0.0032	0.0095
ENSG00000171873	Pancreas	ADRA1D	20	4464733	T	C	-0.594528	0.088365	-0.0002	0.0044
ENSG00000171873	Testis	ADRA1D	20	4203226	T	C	-0.460722	0.0425424	-0.007	0.0038
ENSG00000171873	Brain_Cortex	ADRA1D	20	4203219	A	G	-0.358661	0.0435144	-0.0049	0.0038
ENSG00000171873	Colon_Sigmoid	ADRA1D	20	4550925	T	C	0.404914	0.0545093	-0.0005	0.0043
ENSG00000171873	Artery_Aorta	ADRA1D	20	4264100	C	G	0.292429	0.0449177	-0.0047	0.0044
ENSG00000150594	Brain_Nucleus_accumbens_basal_ganglia	ADRA2A	10	112996845	C	T	0.430647	0.0608586	-0.007	0.0038
ENSG00000150594	Brain_Caudate_basal_ganglia	ADRA2A	10	112969177	G	A	0.477012	0.0630011	-0.004	0.0038
ENSG00000150594	Heart_Left_Ventricle	ADRA2A	10	112947284	C	A	-0.428694	0.0626042	-0.0009	0.0052
ENSG00000150594	Esophagus_Mucosa	ADRA2A	10	113202087	C	A	0.243938	0.0351683	-0.0011	0.0037
ENSG00000150594	Artery_Tibial	ADRA2A	10	112860526	G	A	0.321152	0.0392409	0.0001	0.004
ENSG00000274286	Brain_Cerebellum	ADRA2B	2	96738585	C	G	-1.01352	0.0916484	-0.0013	0.0049
ENSG00000274286	Heart_Left_Ventricle	ADRA2B	2	96681081	T	C	0.251775	0.0408608	0.0023	0.0044
ENSG00000274286	Artery_Aorta	ADRA2B	2	96738585	C	G	-0.835827	0.0400985	-0.0013	0.0049
ENSG00000274286	Breast_Mammary_Tissue	ADRA2B	2	96424519	A	C	0.382743	0.0571098	0.0028	0.0045
ENSG00000274286	Testis	ADRA2B	2	96481291	T	C	1.65945	0.0961305	0.0001	0.0128
ENSG00000274286	Nerve_Tibial	ADRA2B	2	96558400	T	C	0.489932	0.0461209	0.0043	0.0039
ENSG00000274286	Colon_Transverse	ADRA2B	2	96512692	ACC	A	0.30499	0.0382748	-0.002	0.0063
ENSG00000274286	Minor_Salivary_Gland	ADRA2B	2	96481291	T	C	1.97547	0.177698	0.0001	0.0128
ENSG00000274286	Thyroid	ADRA2B	2	96736568	C	T	0.532531	0.0428697	0.0018	0.0038
ENSG00000274286	Esophagus_Gastroesophageal_Junction	ADRA2B	2	96587496	T	C	0.410161	0.0462006	0.0041	0.0039
ENSG00000274286	Stomach	ADRA2B	2	96558477	T	C	0.360641	0.0449854	0.0057	0.0045
ENSG00000274286	Adipose_Subcutaneous	ADRA2B	2	96405088	CA	C	0.37333	0.0367671	-0.0188	0.0142
ENSG00000274286	Muscle_Skeletal	ADRA2B	2	97051577	AG	A	0.291705	0.0450826	0.0096	0.007
ENSG00000274286	Brain_Cerebellar_Hemisphere	ADRA2B	2	96738585	C	G	-1.03532	0.108612	-0.0013	0.0049
ENSG00000274286	Esophagus_Mucosa	ADRA2B	2	96481291	T	C	0.884077	0.101402	0.0001	0.0128
ENSG00000274286	Esophagus_Muscularis	ADRA2B	2	96558400	T	C	0.38402	0.0424238	0.0043	0.0039
ENSG00000274286	Lung	ADRA2B	2	96687426	C	CT	-0.398028	0.0671205	-0.0114	0.0202
ENSG00000274286	Skin_Sun_Exposed_Lower_leg	ADRA2B	2	96500289	C	T	0.20953	0.0374441	0.005	0.0041
ENSG00000274286	Adipose_Visceral_Omentum	ADRA2B	2	96538045	CA	C	0.392419	0.0447281	-0.0186	0.0142
ENSG00000184160	Artery_Tibial	ADRA2C	4	3746850	T	A	-0.342148	0.0319219	-0.0044	0.0048
ENSG00000184160	Esophagus_Mucosa	ADRA2C	4	3751208	C	T	0.38946	0.0532098	-0.0055	0.0049
ENSG00000184160	Cells_Cultured_fibroblasts	ADRA2C	4	3915393	C	T	0.476027	0.0640275	0.0068	0.0081
ENSG00000184160	Brain_Cerebellar_Hemisphere	ADRA2C	4	3739334	A	T	-0.459982	0.0734533	-0.0024	0.0045
ENSG00000184160	Skin_Not_Sun_Exposed_Suprapubic	ADRA2C	4	3748679	C	T	0.623727	0.0404846	-0.0032	0.0049
ENSG00000184160	Pancreas	ADRA2C	4	3757380	A	G	0.590407	0.0653941	0.009	0.0038
ENSG00000184160	Brain_Cerebellar_Hemisphere	ADRA2C	4	3721712	T	G	-0.466771	0.0634426	0.0018	0.0038
ENSG00000184160	Brain_Cerebellar_Hemisphere	ADRA2C	4	3639306	T	C	0.540281	0.0728875	-0.0028	0.0037
ENSG00000184160	Artery_Tibial	ADRA2C	4	3733164	C	T	0.337976	0.0490043	-0.0062	0.0076
ENSG00000184160	Artery_Aorta	ADRA2C	4	3733164	C	T	0.336989	0.0559388	-0.0062	0.0076
ENSG00000184160	Brain_Cerebellum	ADRA2C	4	3709569	C	T	-0.518696	0.0679679	-0.0003	0.004
ENSG00000184160	Skin_Sun_Exposed_Lower_leg	ADRA2C	4	3748679	C	T	0.345138	0.0346484	-0.0032	0.0049
ENSG00000184160	Brain_Cerebellum	ADRA2C	4	3637299	T	G	0.488819	0.0691612	-0.0029	0.0037
ENSG00000043591	Whole_Blood	ADRB1	10	115830718	G	C	0.300235	0.0528607	-0.0183	0.0049
ENSG00000043591	Cells_EBV-transformed_lymphocytes	ADRB1	10	115786233	A	G	1.14875	0.193132	0.0018	0.0058
ENSG00000043591	Pancreas	ADRB1	10	115774142	T	C	-0.425101	0.06663	-0.0011	0.0038
ENSG00000043591	Spleen	ADRB1	10	115786233	A	G	0.81055	0.118729	0.0018	0.0058
ENSG00000043591	Testis	ADRB1	10	115792062	A	G	0.4773	0.0589246	0.0097	0.0042
ENSG00000169252	Cells_Cultured_fibroblasts	ADRB2	5	148342911	AT	A	0.196394	0.0318621	0.004	0.0054
ENSG00000169252	Cells_Cultured_fibroblasts	ADRB2	5	148393634	C	T	0.201519	0.0360175	0.0009	0.0046
ENSG00000169252	Heart_Atrial_Appendage	ADRB2	5	148120006	C	T	0.358295	0.0484747	0.0041	0.0039
ENSG00000239900	Cells_Cultured_fibroblasts	ADSL	22	40746211	C	T	0.129078	0.0192985	0.0134	0.0059
ENSG00000239900	Artery_Tibial	ADSL	22	40757228	C	A	0.202934	0.0339394	0.0153	0.0052
ENSG00000239900	Heart_Atrial_Appendage	ADSL	22	41049928	C	T	0.158169	0.0279715	0.0124	0.0045
ENSG00000239900	Testis	ADSL	22	40759308	G	A	0.342616	0.0437368	0.0159	0.0053
ENSG00000239900	Muscle_Skeletal	ADSL	22	40746211	C	T	0.206479	0.0260073	0.0134	0.0059
ENSG00000185100	Cells_Cultured_fibroblasts	ADSS1	14	105208057	T	C	-0.203199	0.0334831	-0.0074	0.0039
ENSG00000185100	Adipose_Visceral_Omentum	ADSS1	14	105200377	G	T	-0.244964	0.0366121	-0.0059	0.0038
ENSG00000185100	Artery_Tibial	ADSS1	14	105212399	C	T	-0.304684	0.0241687	-0.0071	0.0037
ENSG00000185100	Skin_Not_Sun_Exposed_Suprapubic	ADSS1	14	105223525	C	T	-0.556919	0.0340326	-0.0064	0.0037
ENSG00000185100	Artery_Aorta	ADSS1	14	105214479	C	T	-0.225284	0.0260805	-0.0068	0.0037
ENSG00000185100	Esophagus_Gastroesophageal_Junction	ADSS1	14	105240885	G	C	-0.417195	0.0470951	-0.0059	0.0038
ENSG00000185100	Esophagus_Muscularis	ADSS1	14	105240885	G	C	-0.476509	0.0386309	-0.0059	0.0038
ENSG00000185100	Artery_Coronary	ADSS1	14	105212399	C	T	-0.374779	0.0628245	-0.0071	0.0037
ENSG00000185100	Stomach	ADSS1	14	105210207	A	G	-0.229128	0.0397153	-0.0072	0.0037
ENSG00000185100	Ovary	ADSS1	14	105240885	G	C	-0.519609	0.0599169	-0.0059	0.0038
ENSG00000185100	Esophagus_Mucosa	ADSS1	14	105210759	A	G	-0.495829	0.025646	-0.007	0.0037
ENSG00000185100	Colon_Transverse	ADSS1	14	105211426	A	G	-0.286555	0.0421133	-0.007	0.0037
ENSG00000185100	Testis	ADSS1	14	105197354	G	C	0.41698	0.040173	-0.0074	0.0042
ENSG00000185100	Colon_Sigmoid	ADSS1	14	105212399	C	T	-0.387987	0.0456681	-0.0071	0.0037
ENSG00000185100	Testis	ADSS1	14	105198749	G	T	0.470238	0.0337134	-0.0065	0.0038
ENSG00000185100	Cells_Cultured_fibroblasts	ADSS1	14	105191915	G	A	-0.193739	0.0307739	-0.0049	0.0038
ENSG00000185100	Vagina	ADSS1	14	105223525	C	T	-0.46033	0.0745977	-0.0064	0.0037
ENSG00000185100	Adipose_Subcutaneous	ADSS1	14	105212399	C	T	-0.303498	0.0350572	-0.0071	0.0037
ENSG00000185100	Skin_Sun_Exposed_Lower_leg	ADSS1	14	105223525	C	T	-0.551464	0.0336014	-0.0064	0.0037
ENSG00000185100	Breast_Mammary_Tissue	ADSS1	14	105200329	C	T	-0.294614	0.0436603	-0.0084	0.0039
ENSG00000185100	Thyroid	ADSS1	14	105192026	G	C	-0.217753	0.0327302	-0.0066	0.0039
ENSG00000035687	Brain_Caudate_basal_ganglia	ADSS2	1	244552963	T	A	0.363852	0.0632716	-0.0106	0.0049
ENSG00000035687	Lung	ADSS2	1	244478187	G	A	-0.23466	0.0412418	-0.0028	0.0057
ENSG00000035687	Skin_Not_Sun_Exposed_Suprapubic	ADSS2	1	244533057	GGAAGAACTGGTTAGGACTAGGTGTGGTGTTTGCATAACGTGA	G	0.646919	0.0989536	0.111	0.0948
ENSG00000035687	Nerve_Tibial	ADSS2	1	244601900	CAT	C	0.194798	0.0249834	-0.0053	0.007
ENSG00000035687	Muscle_Skeletal	ADSS2	1	244614497	A	G	-0.198526	0.0253821	0.0065	0.0043
ENSG00000035687	Skin_Sun_Exposed_Lower_leg	ADSS2	1	244532937	T	C	0.236579	0.0312138	-0.009	0.0042
ENSG00000035687	Whole_Blood	ADSS2	1	244487737	A	G	-0.309246	0.0240537	-0.0033	0.0052
ENSG00000035687	Adipose_Visceral_Omentum	ADSS2	1	244564594	A	T	0.168758	0.0275323	-0.0062	0.0042
ENSG00000035687	Artery_Tibial	ADSS2	1	244552963	T	A	0.194176	0.0347719	-0.0106	0.0049
ENSG00000035687	Skin_Not_Sun_Exposed_Suprapubic	ADSS2	1	244532816	T	C	0.279125	0.0252627	-0.0051	0.0038
ENSG00000035687	Cells_Cultured_fibroblasts	ADSS2	1	244587066	T	A	-0.112822	0.0172531	0.0041	0.0037
ENSG00000111863	Colon_Transverse	ADTRP	6	11779088	T	C	0.27209	0.0270334	-0.0041	0.0041
ENSG00000111863	Artery_Tibial	ADTRP	6	11757501	A	G	-0.321127	0.047476	-0.0026	0.0046
ENSG00000111863	Adipose_Visceral_Omentum	ADTRP	6	11742116	C	G	-0.31267	0.0521325	-0.0021	0.0045
ENSG00000111863	Adipose_Subcutaneous	ADTRP	6	11755147	T	C	-0.269937	0.048661	-0.0041	0.0045
ENSG00000111863	Cells_Cultured_fibroblasts	ADTRP	6	11755100	T	A	-0.52327	0.032726	-0.0041	0.0045
ENSG00000111863	Esophagus_Muscularis	ADTRP	6	11756142	C	T	-0.312504	0.055681	-0.0036	0.0045
ENSG00000111863	Whole_Blood	ADTRP	6	11715430	T	TCTC	-0.298738	0.039802	0.0033	0.0067
ENSG00000111863	Liver	ADTRP	6	11865597	C	T	0.790737	0.134066	-0.0242	0.007
ENSG00000111863	Skin_Not_Sun_Exposed_Suprapubic	ADTRP	6	11805409	C	T	-0.310324	0.02564	-0.0005	0.0041
ENSG00000111863	Skin_Sun_Exposed_Lower_leg	ADTRP	6	11805409	C	T	-0.338355	0.0267517	-0.0005	0.0041
ENSG00000106624	Esophagus_Gastroesophageal_Junction	AEBP1	7	44134894	G	A	0.359834	0.0497809	0.0093	0.0039
ENSG00000106624	Esophagus_Muscularis	AEBP1	7	44143124	T	C	-0.357133	0.0435974	-0.0082	0.004
ENSG00000106624	Adipose_Visceral_Omentum	AEBP1	7	44144779	T	C	-0.234892	0.0305496	-0.0048	0.0038
ENSG00000106624	Esophagus_Mucosa	AEBP1	7	44140907	G	A	0.189113	0.0213128	0.0047	0.0038
ENSG00000106624	Brain_Cortex	AEBP1	7	44140670	C	G	0.349685	0.041585	0.0087	0.004
ENSG00000106624	Brain_Cerebellum	AEBP1	7	44143124	T	C	-0.392009	0.0472837	-0.0082	0.004
ENSG00000106624	Brain_Frontal_Cortex_BA9	AEBP1	7	44140670	C	G	0.334359	0.0568535	0.0087	0.004
ENSG00000106624	Brain_Cerebellar_Hemisphere	AEBP1	7	44140670	C	G	0.344777	0.0501977	0.0087	0.004
ENSG00000106624	Skin_Sun_Exposed_Lower_leg	AEBP1	7	44140907	G	A	0.100532	0.0147512	0.0047	0.0038
ENSG00000106624	Brain_Nucleus_accumbens_basal_ganglia	AEBP1	7	44152524	AG	A	-0.62901	0.0635233	-0.0049	0.0061
ENSG00000106624	Brain_Anterior_cingulate_cortex_BA24	AEBP1	7	44143124	T	C	-0.47831	0.0695567	-0.0082	0.004
ENSG00000106624	Artery_Coronary	AEBP1	7	44131834	T	C	-0.35816	0.0496165	-0.0024	0.0065
ENSG00000106624	Brain_Putamen_basal_ganglia	AEBP1	7	44143124	T	C	-0.441103	0.0485495	-0.0082	0.004
ENSG00000106624	Artery_Tibial	AEBP1	7	44148572	C	CTGAG	-0.900865	0.11581	-0.0076	0.0329
ENSG00000106624	Artery_Aorta	AEBP1	7	44127892	A	G	-0.633852	0.0677436	-0.0169	0.0076
ENSG00000106624	Thyroid	AEBP1	7	44145024	G	A	-0.163085	0.0241362	-0.0029	0.0038
ENSG00000106624	Small_Intestine_Terminal_Ileum	AEBP1	7	44144779	T	C	-0.30473	0.0436555	-0.0048	0.0038
ENSG00000106624	Heart_Left_Ventricle	AEBP1	7	44144779	T	C	-0.166994	0.0254964	-0.0048	0.0038
ENSG00000106624	Breast_Mammary_Tissue	AEBP1	7	44145024	G	A	-0.169263	0.0299213	-0.0029	0.0038
ENSG00000106624	Cells_Cultured_fibroblasts	AEBP1	7	44085371	G	T	-0.273137	0.0422597	0.0025	0.0061
ENSG00000106624	Skin_Not_Sun_Exposed_Suprapubic	AEBP1	7	44143124	T	C	-0.122364	0.0184931	-0.0082	0.004
ENSG00000106624	Brain_Caudate_basal_ganglia	AEBP1	7	44144779	T	C	-0.33355	0.0473008	-0.0048	0.0038
ENSG00000106624	Artery_Tibial	AEBP1	7	44127892	A	G	-0.367329	0.0582392	-0.0169	0.0076
ENSG00000106624	Nerve_Tibial	AEBP1	7	44148572	C	CTGAG	-0.587736	0.103474	-0.0076	0.0329
ENSG00000106624	Cells_Cultured_fibroblasts	AEBP1	7	44145024	G	A	-0.286935	0.0275531	-0.0029	0.0038
ENSG00000106624	Muscle_Skeletal	AEBP1	7	44144779	T	C	-0.114662	0.0187262	-0.0048	0.0038
ENSG00000106624	Adipose_Subcutaneous	AEBP1	7	44148572	C	CTGAG	-0.688192	0.100562	-0.0076	0.0329
ENSG00000106624	Nerve_Tibial	AEBP1	7	44145024	G	A	-0.181781	0.0226677	-0.0029	0.0038
ENSG00000139154	Esophagus_Mucosa	AEBP2	12	19545170	A	G	-0.229816	0.0323344	0.0048	0.0052
ENSG00000181026	Brain_Cerebellar_Hemisphere	AEN	15	89164581	G	C	1.6727	0.228588	0.0055	0.0119
ENSG00000181026	Skin_Sun_Exposed_Lower_leg	AEN	15	89162813	G	T	-0.238447	0.041222	0.016	0.0064
ENSG00000181026	Testis	AEN	15	89164874	T	C	-0.334033	0.0579545	0.0022	0.0041
ENSG00000181026	Whole_Blood	AEN	15	89164581	G	C	0.494133	0.0756998	0.0055	0.0119
ENSG00000181026	Artery_Tibial	AEN	15	89162813	G	T	-0.328131	0.0484026	0.016	0.0064
ENSG00000181026	Nerve_Tibial	AEN	15	89179320	A	G	0.571445	0.0952141	0.008	0.012
ENSG00000181026	Adipose_Subcutaneous	AEN	15	89162813	G	T	-0.280548	0.0418997	0.016	0.0064
ENSG00000181026	Esophagus_Mucosa	AEN	15	89164581	G	C	0.510088	0.0805934	0.0055	0.0119
ENSG00000181026	Brain_Frontal_Cortex_BA9	AEN	15	89155270	G	A	-0.543143	0.0694424	0.004	0.0042
ENSG00000181026	Skin_Sun_Exposed_Lower_leg	AEN	15	89164581	G	C	0.79986	0.0907235	0.0055	0.0119
ENSG00000181026	Artery_Tibial	AEN	15	89164581	G	C	0.644865	0.107232	0.0055	0.0119
ENSG00000181026	Pituitary	AEN	15	89155270	G	A	-0.475449	0.0458443	0.004	0.0042
ENSG00000181026	Brain_Cortex	AEN	15	89155270	G	A	-0.586534	0.0651733	0.004	0.0042
ENSG00000181026	Brain_Anterior_cingulate_cortex_BA24	AEN	15	89155270	G	A	-0.494566	0.0734747	0.004	0.0042
ENSG00000181026	Brain_Cerebellar_Hemisphere	AEN	15	89076729	A	G	-0.476951	0.0789245	0.0061	0.0051
ENSG00000196526	Cells_Cultured_fibroblasts	AFAP1	4	7846240	T	C	-0.206116	0.0273891	0.014	0.0038
ENSG00000196526	Minor_Salivary_Gland	AFAP1	4	7931249	T	C	0.504301	0.0543456	0.0118	0.0038
ENSG00000196526	Skin_Sun_Exposed_Lower_leg	AFAP1	4	7931611	C	G	0.696107	0.0202867	0.0118	0.0038
ENSG00000196526	Brain_Cerebellum	AFAP1	4	7874435	A	C	0.585801	0.0655681	0.0145	0.0037
ENSG00000196526	Skin_Not_Sun_Exposed_Suprapubic	AFAP1	4	7931611	C	G	0.706398	0.0213205	0.0118	0.0038
ENSG00000196526	Esophagus_Mucosa	AFAP1	4	7931611	C	G	0.818185	0.031205	0.0118	0.0038
ENSG00000196526	Brain_Cerebellar_Hemisphere	AFAP1	4	7876410	C	T	0.666821	0.0612297	0.0146	0.0037
ENSG00000196526	Thyroid	AFAP1	4	7943944	G	C	0.365438	0.0316683	0.0009	0.005
ENSG00000196526	Esophagus_Mucosa	AFAP1	4	7980219	C	T	0.167075	0.0293469	0.0057	0.0039
ENSG00000196526	Colon_Transverse	AFAP1	4	7980451	AC	A	0.181646	0.0280548	0.0011	0.0057
ENSG00000196526	Nerve_Tibial	AFAP1	4	7925936	T	C	-0.222041	0.0381764	0.0059	0.0064
ENSG00000196526	Whole_Blood	AFAP1	4	7933939	A	G	1.09387	0.0292529	0.0112	0.0039
ENSG00000196526	Muscle_Skeletal	AFAP1	4	7918166	T	C	-0.163257	0.0248603	-0.0122	0.0039
ENSG00000196526	Breast_Mammary_Tissue	AFAP1	4	7913961	T	C	-0.227434	0.0366871	-0.0121	0.0039
ENSG00000157510	Adipose_Subcutaneous	AFAP1L1	5	148651395	T	A	0.217771	0.0305126	0.0011	0.0043
ENSG00000157510	Muscle_Skeletal	AFAP1L1	5	148663809	G	C	0.311998	0.0349961	-0.0049	0.004
ENSG00000157510	Artery_Aorta	AFAP1L1	5	148652363	T	TC	0.205158	0.0367226	0.0005	0.0053
ENSG00000157510	Muscle_Skeletal	AFAP1L1	5	148651395	T	A	0.493884	0.0358731	0.0011	0.0043
ENSG00000157510	Cells_Cultured_fibroblasts	AFAP1L1	5	148652363	T	TC	0.498176	0.0258471	0.0005	0.0053
ENSG00000157510	Esophagus_Mucosa	AFAP1L1	5	148651395	T	A	0.319342	0.0298592	0.0011	0.0043
ENSG00000157510	Spleen	AFAP1L1	5	148682188	C	G	0.527164	0.0870092	-0.004	0.0054
ENSG00000157510	Skin_Sun_Exposed_Lower_leg	AFAP1L1	5	148663119	G	A	0.119869	0.0183467	-0.0022	0.0038
ENSG00000157510	Brain_Cerebellar_Hemisphere	AFAP1L1	5	148663788	T	C	-0.826314	0.0767788	-0.0058	0.0037
ENSG00000157510	Artery_Tibial	AFAP1L1	5	148652363	T	TC	0.166389	0.0259136	0.0005	0.0053
ENSG00000157510	Brain_Cerebellum	AFAP1L1	5	148664771	G	A	-0.736858	0.0640434	-0.0026	0.0038
ENSG00000169129	Artery_Aorta	AFAP1L2	10	116101652	G	A	-0.36045	0.0522894	0.0017	0.005
ENSG00000169129	Skin_Sun_Exposed_Lower_leg	AFAP1L2	10	116079535	C	T	-0.391272	0.0552403	-0.0012	0.0068
ENSG00000169129	Adipose_Visceral_Omentum	AFAP1L2	10	116186382	C	T	-0.322249	0.0421782	-0.0001	0.0053
ENSG00000169129	Skin_Not_Sun_Exposed_Suprapubic	AFAP1L2	10	116074057	T	C	-0.286156	0.0446859	-0.0049	0.0057
ENSG00000169129	Pancreas	AFAP1L2	10	116190741	C	T	-2.2028	0.170915	-0.0057	0.0048
ENSG00000169129	Pancreas	AFAP1L2	10	116188307	A	G	1.14336	0.164729	-0.0058	0.0053
ENSG00000169129	Adipose_Subcutaneous	AFAP1L2	10	116186382	C	T	-0.242367	0.035235	-0.0001	0.0053
ENSG00000130396	Skin_Sun_Exposed_Lower_leg	AFDN	6	168312541	C	T	0.164084	0.0189725	0.0052	0.0038
ENSG00000130396	Esophagus_Mucosa	AFDN	6	168089602	CCACT	C	0.0882853	0.0147241	0.0104	0.0067
ENSG00000130396	Whole_Blood	AFDN	6	168107123	A	G	0.651745	0.0400392	-0.0121	0.0043
ENSG00000130396	Thyroid	AFDN	6	168319356	C	G	0.153608	0.0181387	0.0039	0.0039
ENSG00000130396	Adipose_Visceral_Omentum	AFDN	6	168348389	T	C	-0.283192	0.0483904	-0.0088	0.0067
ENSG00000130396	Esophagus_Muscularis	AFDN	6	168312541	C	T	0.217934	0.0333619	0.0052	0.0038
ENSG00000130396	Artery_Aorta	AFDN	6	168232836	G	A	0.235584	0.0336739	0.0058	0.004
ENSG00000130396	Colon_Sigmoid	AFDN	6	168312624	T	C	0.500276	0.0605954	0.0049	0.0038
ENSG00000130396	Adrenal_Gland	AFDN	6	168362282	G	GTGT	0.456647	0.0588887	0.0047	0.0052
ENSG00000130396	Breast_Mammary_Tissue	AFDN	6	168233013	T	C	-0.308855	0.055325	-0.0074	0.0069
ENSG00000130396	Muscle_Skeletal	AFDN	6	168243235	G	GTA	0.340881	0.0530508	0.0028	0.0088
ENSG00000130396	Adipose_Subcutaneous	AFDN	6	168265785	AATATT	A	0.449604	0.0551321	0.0082	0.0227
ENSG00000130396	Skin_Not_Sun_Exposed_Suprapubic	AFDN	6	168312541	C	T	0.127903	0.0217971	0.0052	0.0038
ENSG00000130396	Artery_Tibial	AFDN	6	168228492	C	G	0.28165	0.0293982	0.0036	0.0041
ENSG00000172493	Esophagus_Muscularis	AFF1	4	87902307	C	G	-0.284388	0.0305488	-0.0027	0.0048
ENSG00000172493	Brain_Cerebellar_Hemisphere	AFF1	4	87902266	A	G	-0.701962	0.0865369	-0.0026	0.0048
ENSG00000172493	Brain_Cerebellum	AFF1	4	88032797	A	C	0.493016	0.0831457	-0.0003	0.0045
ENSG00000172493	Spleen	AFF1	4	87979212	G	A	-0.353267	0.0405825	-0.004	0.0045
ENSG00000172493	Brain_Cerebellum	AFF1	4	87832836	G	C	-0.847174	0.0862785	-0.0005	0.0048
ENSG00000172493	Brain_Cerebellar_Hemisphere	AFF1	4	88010258	T	TC	0.631604	0.107238	0.0111	0.0077
ENSG00000172493	Brain_Caudate_basal_ganglia	AFF1	4	87999483	G	A	-0.349046	0.040674	0.0027	0.0049
ENSG00000172493	Artery_Tibial	AFF1	4	88009779	T	C	0.160354	0.0188444	0.0025	0.0037
ENSG00000144218	Brain_Cortex	AFF3	2	100724515	GCCCCTACAGCATCTCCTCCAGCTTTGT	G	0.628396	0.0481054	-0.0182	0.0193
ENSG00000144218	Brain_Caudate_basal_ganglia	AFF3	2	100602759	T	C	0.372012	0.0491214	-0.01	0.0053
ENSG00000144218	Brain_Cerebellum	AFF3	2	100659409	T	C	0.420194	0.0549391	-0.0103	0.0049
ENSG00000144218	Brain_Cerebellar_Hemisphere	AFF3	2	100841235	A	G	0.252658	0.0410848	-0.0124	0.0038
ENSG00000144218	Prostate	AFF3	2	100602759	T	C	0.292347	0.0511349	-0.01	0.0053
ENSG00000144218	Artery_Tibial	AFF3	2	100838455	C	T	0.243022	0.0263795	-0.0119	0.0038
ENSG00000144218	Brain_Cerebellar_Hemisphere	AFF3	2	100630115	G	A	0.409336	0.0600175	-0.0101	0.0052
ENSG00000144218	Lung	AFF3	2	100641086	A	T	-0.265405	0.0430178	-0.003	0.0051
ENSG00000144218	Adipose_Subcutaneous	AFF3	2	100279127	G	T	-0.190426	0.0294483	-0.0071	0.0037
ENSG00000144218	Brain_Anterior_cingulate_cortex_BA24	AFF3	2	100637788	A	G	0.471828	0.0498816	-0.0098	0.0049
ENSG00000144218	Stomach	AFF3	2	100644967	GA	G	-0.399279	0.0652697	0.0035	0.007
ENSG00000144218	Artery_Aorta	AFF3	2	100805996	A	C	0.523381	0.0462526	-0.0132	0.0039
ENSG00000144218	Skin_Sun_Exposed_Lower_leg	AFF3	2	100670107	T	C	-0.258607	0.0445575	-0.0006	0.0049
ENSG00000144218	Whole_Blood	AFF3	2	100761105	G	C	-0.122956	0.0167989	-0.0084	0.0037
ENSG00000144218	Brain_Nucleus_accumbens_basal_ganglia	AFF3	2	100669457	C	T	0.486374	0.0638608	-0.0101	0.0049
ENSG00000144218	Brain_Frontal_Cortex_BA9	AFF3	2	100717725	A	T	0.579819	0.0515643	-0.0098	0.0049
ENSG00000072364	Colon_Sigmoid	AFF4	5	132144898	A	G	-0.184129	0.0327002	-0.0008	0.0062
ENSG00000072364	Brain_Cerebellum	AFF4	5	132208363	A	G	-0.211791	0.0330106	-0.002	0.0041
ENSG00000072364	Spleen	AFF4	5	132144898	A	G	-0.361007	0.042615	-0.0008	0.0062
ENSG00000072364	Pancreas	AFF4	5	132144898	A	G	-0.384978	0.0514375	-0.0008	0.0062
ENSG00000072364	Adipose_Subcutaneous	AFF4	5	132306035	G	A	0.239467	0.0249049	0.0007	0.0059
ENSG00000072364	Nerve_Tibial	AFF4	5	132178571	C	A	-0.21651	0.023421	0.0002	0.006
ENSG00000072364	Skin_Not_Sun_Exposed_Suprapubic	AFF4	5	132273192	T	C	0.162738	0.025168	0.0018	0.0058
ENSG00000072364	Thyroid	AFF4	5	132206504	A	G	-0.31124	0.0246125	0.0004	0.0059
ENSG00000072364	Artery_Tibial	AFF4	5	132144898	A	G	-0.14962	0.0235259	-0.0008	0.0062
ENSG00000072364	Whole_Blood	AFF4	5	132208363	A	G	-0.064878	0.0112469	-0.002	0.0041
ENSG00000072364	Breast_Mammary_Tissue	AFF4	5	132234152	CG	C	-0.176551	0.0277818	0.0036	0.0077
ENSG00000072364	Small_Intestine_Terminal_Ileum	AFF4	5	132306035	G	A	0.352911	0.0536841	0.0007	0.0059
ENSG00000135537	Brain_Cerebellum	AFG1L	6	108694275	T	C	-0.61624	0.0804838	0.0028	0.0053
ENSG00000135537	Brain_Cerebellar_Hemisphere	AFG1L	6	108694275	T	C	-0.451496	0.0710851	0.0028	0.0053
ENSG00000183077	Liver	AFMID	17	76170070	G	GA	0.667024	0.110367	0.0365	0.0125
ENSG00000183077	Whole_Blood	AFMID	17	76170070	G	GA	0.448957	0.0703835	0.0365	0.0125
ENSG00000183077	Artery_Tibial	AFMID	17	76195394	T	C	0.183616	0.0319698	-0.0055	0.0042
ENSG00000183077	Muscle_Skeletal	AFMID	17	76170070	G	GA	0.54415	0.047505	0.0365	0.0125
ENSG00000183077	Colon_Transverse	AFMID	17	76186975	T	C	0.58977	0.0868245	0.014	0.0117
ENSG00000183077	Thyroid	AFMID	17	76168971	A	G	-0.206235	0.0367589	-0.0047	0.0042
ENSG00000081051	Liver	AFP	4	74292057	C	T	-0.52901	0.05301	0.0013	0.0038
ENSG00000119844	Skin_Not_Sun_Exposed_Suprapubic	AFTPH	2	64752872	G	A	0.100476	0.0169034	-0.006	0.0038
ENSG00000119844	Skin_Sun_Exposed_Lower_leg	AFTPH	2	64756718	A	G	0.11135	0.0181982	-0.0063	0.0038
ENSG00000119844	Cells_EBV-transformed_lymphocytes	AFTPH	2	64769481	T	C	-0.385784	0.0619907	-0.0044	0.0039
ENSG00000119844	Pancreas	AFTPH	2	64764245	T	C	-0.239096	0.0334904	-0.005	0.0039
ENSG00000119844	Artery_Tibial	AFTPH	2	64814837	A	G	-0.11306	0.0202674	-0.0068	0.0038
ENSG00000038002	Testis	AGA	4	178360550	T	C	-0.421258	0.036206	-0.0021	0.0039
ENSG00000038002	Skin_Not_Sun_Exposed_Suprapubic	AGA	4	178361162	C	T	-0.179117	0.0295672	0.0004	0.0037
ENSG00000038002	Brain_Cortex	AGA	4	178360550	T	C	-0.632018	0.0507517	-0.0021	0.0039
ENSG00000038002	Spleen	AGA	4	178363378	A	G	0.552481	0.0545051	0.003	0.0039
ENSG00000038002	Breast_Mammary_Tissue	AGA	4	178363378	A	G	0.584996	0.0319032	0.003	0.0039
ENSG00000038002	Skin_Sun_Exposed_Lower_leg	AGA	4	178363378	A	G	0.473683	0.0269044	0.003	0.0039
ENSG00000038002	Artery_Coronary	AGA	4	178363378	A	G	0.599456	0.0428232	0.003	0.0039
ENSG00000038002	Colon_Sigmoid	AGA	4	178360550	T	C	-0.736836	0.0459372	-0.0021	0.0039
ENSG00000038002	Spleen	AGA	4	178361162	C	T	-0.335812	0.053259	0.0004	0.0037
ENSG00000038002	Whole_Blood	AGA	4	178362310	ACACTTCAAGCAT	A	-0.501208	0.0286273	-0.0007	0.0059
ENSG00000038002	Liver	AGA	4	178360550	T	C	-0.290956	0.0462847	-0.0021	0.0039
ENSG00000038002	Adipose_Visceral_Omentum	AGA	4	178363378	A	G	0.729555	0.0311665	0.003	0.0039
ENSG00000038002	Brain_Frontal_Cortex_BA9	AGA	4	178363378	A	G	0.587444	0.0486288	0.003	0.0039
ENSG00000038002	Brain_Amygdala	AGA	4	178363378	A	G	0.506255	0.0694061	0.003	0.0039
ENSG00000038002	Adipose_Subcutaneous	AGA	4	178363378	A	G	0.669058	0.030672	0.003	0.0039
ENSG00000038002	Esophagus_Muscularis	AGA	4	178363378	A	G	0.776457	0.0314684	0.003	0.0039
ENSG00000038002	Minor_Salivary_Gland	AGA	4	178363378	A	G	0.540651	0.0568749	0.003	0.0039
ENSG00000038002	Whole_Blood	AGA	4	178363378	A	G	0.438689	0.0306719	0.003	0.0039
ENSG00000038002	Artery_Tibial	AGA	4	178363378	A	G	0.590405	0.0204258	0.003	0.0039
ENSG00000038002	Cells_Cultured_fibroblasts	AGA	4	178363378	A	G	0.76981	0.0278076	0.003	0.0039
ENSG00000038002	Adrenal_Gland	AGA	4	178363378	A	G	0.450635	0.0400693	0.003	0.0039
ENSG00000038002	Pancreas	AGA	4	178360550	T	C	-0.6138	0.0403713	-0.0021	0.0039
ENSG00000038002	Brain_Hypothalamus	AGA	4	178363378	A	G	0.51575	0.0516667	0.003	0.0039
ENSG00000038002	Brain_Hippocampus	AGA	4	178363378	A	G	0.394348	0.0416568	0.003	0.0039
ENSG00000038002	Colon_Transverse	AGA	4	178363378	A	G	0.664594	0.0334452	0.003	0.0039
ENSG00000038002	Vagina	AGA	4	178363378	A	G	0.557584	0.0441889	0.003	0.0039
ENSG00000038002	Pituitary	AGA	4	178363378	A	G	0.42952	0.0386508	0.003	0.0039
ENSG00000038002	Heart_Left_Ventricle	AGA	4	178363378	A	G	0.561612	0.0365397	0.003	0.0039
ENSG00000038002	Esophagus_Gastroesophageal_Junction	AGA	4	178363378	A	G	0.764782	0.0389933	0.003	0.0039
ENSG00000038002	Stomach	AGA	4	178363378	A	G	0.521551	0.04584	0.003	0.0039
ENSG00000038002	Small_Intestine_Terminal_Ileum	AGA	4	178361987	C	T	-0.652031	0.0558314	-0.0018	0.0038
ENSG00000038002	Brain_Substantia_nigra	AGA	4	178363378	A	G	0.53986	0.0754913	0.003	0.0039
ENSG00000038002	Brain_Cerebellum	AGA	4	178363378	A	G	0.787344	0.0500108	0.003	0.0039
ENSG00000038002	Brain_Cerebellar_Hemisphere	AGA	4	178363378	A	G	0.681953	0.0442196	0.003	0.0039
ENSG00000038002	Heart_Atrial_Appendage	AGA	4	178363378	A	G	0.640999	0.0373664	0.003	0.0039
ENSG00000038002	Brain_Anterior_cingulate_cortex_BA24	AGA	4	178363378	A	G	0.629567	0.0648831	0.003	0.0039
ENSG00000038002	Thyroid	AGA	4	178363378	A	G	0.548384	0.0222393	0.003	0.0039
ENSG00000038002	Brain_Caudate_basal_ganglia	AGA	4	178363378	A	G	0.608878	0.0526344	0.003	0.0039
ENSG00000038002	Nerve_Tibial	AGA	4	178363378	A	G	0.544795	0.0247507	0.003	0.0039
ENSG00000038002	Uterus	AGA	4	178363378	A	G	0.784628	0.068945	0.003	0.0039
ENSG00000038002	Lung	AGA	4	178363378	A	G	0.551818	0.0224463	0.003	0.0039
ENSG00000038002	Artery_Aorta	AGA	4	178363378	A	G	0.75468	0.0299685	0.003	0.0039
ENSG00000038002	Muscle_Skeletal	AGA	4	178363378	A	G	0.429188	0.0273574	0.003	0.0039
ENSG00000038002	Thyroid	AGA	4	178369766	C	T	-0.149909	0.0249545	0.0045	0.0044
ENSG00000038002	Prostate	AGA	4	178363378	A	G	0.632548	0.0466212	0.003	0.0039
ENSG00000038002	Brain_Nucleus_accumbens_basal_ganglia	AGA	4	178363378	A	G	0.640989	0.0549555	0.003	0.0039
ENSG00000038002	Cells_EBV-transformed_lymphocytes	AGA	4	178363378	A	G	0.486156	0.070407	0.003	0.0039
ENSG00000038002	Esophagus_Mucosa	AGA	4	178363378	A	G	0.65437	0.0229924	0.003	0.0039
ENSG00000038002	Skin_Not_Sun_Exposed_Suprapubic	AGA	4	178363378	A	G	0.506411	0.0309859	0.003	0.0039
ENSG00000038002	Ovary	AGA	4	178363378	A	G	0.689614	0.0593963	0.003	0.0039
ENSG00000038002	Brain_Putamen_basal_ganglia	AGA	4	178363378	A	G	0.581517	0.0496551	0.003	0.0039
ENSG00000038002	Brain_Spinal_cord_cervical_c-1	AGA	4	178363378	A	G	0.357818	0.051749	0.003	0.0039
ENSG00000157985	Muscle_Skeletal	AGAP1	2	236665271	C	T	0.163963	0.0230882	-0.0079	0.0037
ENSG00000157985	Whole_Blood	AGAP1	2	236619055	G	C	0.210713	0.0219446	-0.0001	0.0042
ENSG00000133612	Muscle_Skeletal	AGAP3	7	150784260	A	G	0.452513	0.0499861	-0.0134	0.0156
ENSG00000133612	Brain_Cerebellum	AGAP3	7	150793470	T	TC	-0.274012	0.045287	0.0094	0.0062
ENSG00000133612	Pancreas	AGAP3	7	150809164	A	C	0.4544	0.041039	0.0061	0.0041
ENSG00000133612	Artery_Tibial	AGAP3	7	150761314	A	G	-0.131975	0.0227302	0.006	0.0043
ENSG00000133612	Cells_Cultured_fibroblasts	AGAP3	7	150784260	A	G	0.54309	0.0789754	-0.0134	0.0156
ENSG00000133612	Heart_Left_Ventricle	AGAP3	7	150782071	T	C	-0.287718	0.0307104	0.0037	0.0041
ENSG00000133612	Whole_Blood	AGAP3	7	150782071	T	C	-0.183665	0.0198133	0.0037	0.0041
ENSG00000133612	Muscle_Skeletal	AGAP3	7	150782071	T	C	-0.148953	0.0184784	0.0037	0.0041
ENSG00000133612	Nerve_Tibial	AGAP3	7	150784260	A	G	0.352398	0.0527608	-0.0134	0.0156
ENSG00000188234	Minor_Salivary_Gland	AGAP4	10	45410080	A	C	-0.818019	0.134025	0.0115	0.0509
ENSG00000188234	Brain_Caudate_basal_ganglia	AGAP4	10	46173009	C	A	-0.488159	0.0677732	-0.0126	0.0107
ENSG00000188234	Brain_Cerebellum	AGAP4	10	46205872	T	C	-0.498413	0.0824459	-0.0118	0.0134
ENSG00000188234	Pancreas	AGAP4	10	46327952	C	G	-0.338513	0.0513687	-0.0119	0.0081
ENSG00000188234	Brain_Cerebellar_Hemisphere	AGAP4	10	46091616	A	G	-0.358655	0.0588246	-0.0009	0.009
ENSG00000172650	Muscle_Skeletal	AGAP5	10	75440638	C	T	-0.166484	0.0260994	-0.0148	0.0142
ENSG00000172650	Skin_Not_Sun_Exposed_Suprapubic	AGAP5	10	75451667	T	G	-0.317426	0.0418185	-0.013	0.0142
ENSG00000172650	Heart_Atrial_Appendage	AGAP5	10	75410052	A	G	-0.289771	0.0372475	0.0112	0.0039
ENSG00000172650	Thyroid	AGAP5	10	75440638	C	T	-0.728447	0.109093	-0.0148	0.0142
ENSG00000172650	Whole_Blood	AGAP5	10	75440638	C	T	-0.382275	0.0657588	-0.0148	0.0142
ENSG00000172650	Stomach	AGAP5	10	75455680	C	G	-0.219127	0.0358779	0.0104	0.0042
ENSG00000172650	Prostate	AGAP5	10	75403000	A	C	0.808248	0.139542	-0.1163	0.0827
ENSG00000172650	Nerve_Tibial	AGAP5	10	75440638	C	T	-0.264758	0.0304066	-0.0148	0.0142
ENSG00000172650	Adrenal_Gland	AGAP5	10	75451667	T	G	-0.334614	0.0498746	-0.013	0.0142
ENSG00000172650	Pancreas	AGAP5	10	75440638	C	T	-0.272411	0.0392444	-0.0148	0.0142
ENSG00000172650	Adipose_Subcutaneous	AGAP5	10	75451667	T	G	-0.192245	0.0330833	-0.013	0.0142
ENSG00000172650	Breast_Mammary_Tissue	AGAP5	10	75440638	C	T	-0.459555	0.0690308	-0.0148	0.0142
ENSG00000172650	Skin_Sun_Exposed_Lower_leg	AGAP5	10	75455680	C	G	-0.19022	0.0319815	0.0104	0.0042
ENSG00000172650	Lung	AGAP5	10	75455680	C	G	-0.90293	0.147559	0.0104	0.0042
ENSG00000204149	Cells_Cultured_fibroblasts	AGAP6	10	51048071	C	T	-0.596335	0.0290268	-0.0048	0.0041
ENSG00000204149	Muscle_Skeletal	AGAP6	10	51021509	C	A	-0.287165	0.0237652	-0.0049	0.0039
ENSG00000204149	Brain_Anterior_cingulate_cortex_BA24	AGAP6	10	51770478	T	C	-0.390769	0.0651438	-0.0117	0.0077
ENSG00000204149	Esophagus_Mucosa	AGAP6	10	51021509	C	A	-0.46333	0.0247009	-0.0049	0.0039
ENSG00000204149	Adipose_Subcutaneous	AGAP6	10	51094660	T	C	-0.509812	0.0255512	-0.0051	0.0043
ENSG00000204149	Cells_EBV-transformed_lymphocytes	AGAP6	10	51094660	T	C	-0.541121	0.0735615	-0.0051	0.0043
ENSG00000204149	Pancreas	AGAP6	10	51094660	T	C	-0.537184	0.0331469	-0.0051	0.0043
ENSG00000204149	Heart_Atrial_Appendage	AGAP6	10	51021509	C	A	-0.305488	0.0224397	-0.0049	0.0039
ENSG00000204149	Artery_Tibial	AGAP6	10	51779087	C	T	-0.223786	0.033121	-0.0028	0.0042
ENSG00000204149	Adipose_Visceral_Omentum	AGAP6	10	51094660	T	C	-0.394527	0.0227169	-0.0051	0.0043
ENSG00000204149	Minor_Salivary_Gland	AGAP6	10	51021509	C	A	-0.557839	0.0548429	-0.0049	0.0039
ENSG00000204149	Thyroid	AGAP6	10	51094660	T	C	-0.368369	0.0373691	-0.0051	0.0043
ENSG00000204149	Testis	AGAP6	10	51128803	A	G	-0.463851	0.0370989	-0.0067	0.0047
ENSG00000204149	Liver	AGAP6	10	51021509	C	A	-0.367923	0.0418452	-0.0049	0.0039
ENSG00000204149	Artery_Tibial	AGAP6	10	51759054	G	A	-0.227938	0.034243	-0.007	0.0053
ENSG00000204149	Brain_Hypothalamus	AGAP6	10	51777325	T	G	-0.41945	0.0609322	-0.0065	0.0048
ENSG00000204149	Brain_Spinal_cord_cervical_c-1	AGAP6	10	51754586	C	G	-0.512191	0.0696518	-0.0254	0.0149
ENSG00000204149	Small_Intestine_Terminal_Ileum	AGAP6	10	51129815	A	T	-0.542561	0.0387995	-0.0063	0.0045
ENSG00000204149	Whole_Blood	AGAP6	10	51021509	C	A	-0.289954	0.0183421	-0.0049	0.0039
ENSG00000204149	Uterus	AGAP6	10	51779087	C	T	-0.405548	0.0540024	-0.0028	0.0042
ENSG00000204149	Vagina	AGAP6	10	51016993	G	A	-0.461026	0.0591466	-0.0055	0.004
ENSG00000204149	Adrenal_Gland	AGAP6	10	51748584	G	A	-0.309766	0.0329255	-0.005	0.0133
ENSG00000204149	Artery_Aorta	AGAP6	10	51129815	A	T	-0.417225	0.0303192	-0.0063	0.0045
ENSG00000204149	Breast_Mammary_Tissue	AGAP6	10	51094660	T	C	-0.512251	0.0285696	-0.0051	0.0043
ENSG00000204149	Skin_Not_Sun_Exposed_Suprapubic	AGAP6	10	51778109	T	C	-0.420187	0.0256552	-0.0063	0.0048
ENSG00000204149	Ovary	AGAP6	10	51754586	C	G	-0.4046	0.0463973	-0.0254	0.0149
ENSG00000204149	Heart_Left_Ventricle	AGAP6	10	51056858	T	C	-0.297169	0.024706	-0.0048	0.0042
ENSG00000204149	Esophagus_Gastroesophageal_Junction	AGAP6	10	51021509	C	A	-0.365825	0.0248485	-0.0049	0.0039
ENSG00000204149	Stomach	AGAP6	10	51056858	T	C	-0.555747	0.0388679	-0.0048	0.0042
ENSG00000204149	Prostate	AGAP6	10	51129815	A	T	-0.477708	0.0408309	-0.0063	0.0045
ENSG00000204149	Spleen	AGAP6	10	51748584	G	A	-0.595752	0.0405152	-0.005	0.0133
ENSG00000204149	Colon_Transverse	AGAP6	10	51021509	C	A	-0.501691	0.0307801	-0.0049	0.0039
ENSG00000204172	Muscle_Skeletal	AGAP9	10	49384750	C	T	-0.753512	0.115818	-0.0062	0.0116
ENSG00000204172	Skin_Not_Sun_Exposed_Suprapubic	AGAP9	10	49222796	G	C	-0.825562	0.136342	0.0652	0.046
ENSG00000204172	Nerve_Tibial	AGAP9	10	49689468	C	T	-1.36648	0.185799	-0.0255	0.0244
ENSG00000204172	Artery_Tibial	AGAP9	10	49549458	T	C	0.576749	0.0734744	0.0135	0.011
ENSG00000204172	Artery_Aorta	AGAP9	10	49507153	C	T	-0.763215	0.126314	-0.1012	0.1065
ENSG00000165923	Pituitary	AGBL2	11	47941723	A	G	0.346449	0.0503835	-0.0052	0.0053
ENSG00000165923	Nerve_Tibial	AGBL2	11	47728924	T	C	0.25003	0.0448023	-0.0032	0.0053
ENSG00000165923	Thyroid	AGBL2	11	47711021	C	T	0.156168	0.0261305	-0.0045	0.0051
ENSG00000146856	Adipose_Subcutaneous	AGBL3	7	134834499	C	T	0.287434	0.0432379	-0.0005	0.0041
ENSG00000146856	Brain_Cerebellum	AGBL3	7	134701383	A	G	-0.511036	0.0776064	0.0067	0.0039
ENSG00000146856	Artery_Tibial	AGBL3	7	134819156	CT	C	-0.382952	0.0536201	0.0005	0.0063
ENSG00000146856	Brain_Cortex	AGBL3	7	134699994	C	G	0.541912	0.0888179	-0.0074	0.0041
ENSG00000146856	Brain_Cerebellar_Hemisphere	AGBL3	7	134701383	A	G	-0.565455	0.0730327	0.0067	0.0039
ENSG00000146856	Muscle_Skeletal	AGBL3	7	134692830	C	G	0.95686	0.123753	-0.11	0.0394
ENSG00000173744	Artery_Aorta	AGFG1	2	228322837	T	C	0.134708	0.0214525	-0.0034	0.004
ENSG00000173744	Whole_Blood	AGFG1	2	228291687	T	C	0.17535	0.0246422	-0.0139	0.0144
ENSG00000173744	Cells_Cultured_fibroblasts	AGFG1	2	228243905	A	G	0.260682	0.0347773	-0.007	0.0053
ENSG00000173744	Brain_Cerebellum	AGFG1	2	228281404	C	G	-0.600537	0.0876194	0.0109	0.0065
ENSG00000106351	Brain_Cerebellum	AGFG2	7	100120487	C	T	0.411471	0.0546131	-0.008	0.0045
ENSG00000164252	Muscle_Skeletal	AGGF1	5	76328255	A	G	-0.174695	0.0200162	-0.0027	0.0041
ENSG00000164252	Testis	AGGF1	5	76326885	A	G	-0.24801	0.0291678	-0.0037	0.0043
ENSG00000164252	Cells_Cultured_fibroblasts	AGGF1	5	76343999	C	T	-0.259416	0.0379908	0.0104	0.0043
ENSG00000164252	Skin_Sun_Exposed_Lower_leg	AGGF1	5	76326885	A	G	-0.131384	0.0230769	-0.0037	0.0043
ENSG00000006530	Colon_Sigmoid	AGK	7	141362693	T	A	0.337826	0.0511337	-0.0016	0.0049
ENSG00000006530	Heart_Left_Ventricle	AGK	7	141309264	A	G	-0.351586	0.0570144	-0.0042	0.0111
ENSG00000006530	Spleen	AGK	7	141362693	T	A	0.424563	0.0626266	-0.0016	0.0049
ENSG00000006530	Muscle_Skeletal	AGK	7	141290071	C	T	-0.378808	0.0646965	-0.0056	0.011
ENSG00000006530	Esophagus_Gastroesophageal_Junction	AGK	7	141362693	T	A	0.395218	0.0458323	-0.0016	0.0049
ENSG00000006530	Adipose_Visceral_Omentum	AGK	7	141362693	T	A	0.310877	0.0387655	-0.0016	0.0049
ENSG00000006530	Artery_Tibial	AGK	7	141362693	T	A	0.307808	0.037528	-0.0016	0.0049
ENSG00000006530	Brain_Caudate_basal_ganglia	AGK	7	141362693	T	A	0.369621	0.040172	-0.0016	0.0049
ENSG00000006530	Esophagus_Muscularis	AGK	7	141362693	T	A	0.233776	0.0340083	-0.0016	0.0049
ENSG00000006530	Brain_Cortex	AGK	7	141362693	T	A	0.279557	0.0430334	-0.0016	0.0049
ENSG00000006530	Muscle_Skeletal	AGK	7	141362693	T	A	0.253565	0.0347812	-0.0016	0.0049
ENSG00000006530	Skin_Sun_Exposed_Lower_leg	AGK	7	141362693	T	A	0.291493	0.0392974	-0.0016	0.0049
ENSG00000006530	Nerve_Tibial	AGK	7	141362693	T	A	0.50835	0.0390538	-0.0016	0.0049
ENSG00000006530	Thyroid	AGK	7	141362693	T	A	0.38907	0.0295014	-0.0016	0.0049
ENSG00000006530	Brain_Putamen_basal_ganglia	AGK	7	141362693	T	A	0.308577	0.0456035	-0.0016	0.0049
ENSG00000006530	Colon_Transverse	AGK	7	141362693	T	A	0.366861	0.0437414	-0.0016	0.0049
ENSG00000006530	Lung	AGK	7	141362693	T	A	0.246992	0.03352	-0.0016	0.0049
ENSG00000006530	Pituitary	AGK	7	141362693	T	A	0.346651	0.0553297	-0.0016	0.0049
ENSG00000006530	Prostate	AGK	7	141362693	T	A	0.425469	0.0640364	-0.0016	0.0049
ENSG00000006530	Breast_Mammary_Tissue	AGK	7	141362693	T	A	0.378869	0.0496967	-0.0016	0.0049
ENSG00000006530	Adipose_Subcutaneous	AGK	7	141362693	T	A	0.27174	0.0393105	-0.0016	0.0049
ENSG00000006530	Esophagus_Mucosa	AGK	7	141362693	T	A	0.293302	0.0399661	-0.0016	0.0049
ENSG00000006530	Brain_Cerebellum	AGK	7	141362693	T	A	0.486511	0.066772	-0.0016	0.0049
ENSG00000006530	Skin_Not_Sun_Exposed_Suprapubic	AGK	7	141362693	T	A	0.323235	0.0369772	-0.0016	0.0049
ENSG00000006530	Artery_Aorta	AGK	7	141362693	T	A	0.236596	0.0343785	-0.0016	0.0049
ENSG00000162688	Artery_Tibial	AGL	1	100272171	C	G	-0.182963	0.0250266	-0.0088	0.0045
ENSG00000162688	Brain_Amygdala	AGL	1	100325549	C	A	-0.552344	0.0893731	-0.0004	0.0052
ENSG00000162688	Brain_Caudate_basal_ganglia	AGL	1	100323540	G	A	-0.426741	0.0673612	-0.0006	0.0052
ENSG00000162688	Stomach	AGL	1	100316765	T	C	0.175882	0.030568	0.0052	0.004
ENSG00000162688	Colon_Sigmoid	AGL	1	100210815	G	A	-0.184966	0.027591	-0.0078	0.0045
ENSG00000162688	Thyroid	AGL	1	100316765	T	C	0.195913	0.0216048	0.0052	0.004
ENSG00000162688	Brain_Putamen_basal_ganglia	AGL	1	100308671	G	C	-0.460625	0.0563	-0.0026	0.0048
ENSG00000162688	Testis	AGL	1	100297498	T	C	-0.145775	0.0228576	-0.0032	0.0037
ENSG00000162688	Nerve_Tibial	AGL	1	100328644	C	T	0.262446	0.033052	0.0061	0.004
ENSG00000162688	Brain_Nucleus_accumbens_basal_ganglia	AGL	1	100341662	T	C	-0.404461	0.0626779	-0.0004	0.0053
ENSG00000116771	Brain_Caudate_basal_ganglia	AGMAT	1	15835218	T	TTTC	0.486673	0.0708779	-0.005	0.0055
ENSG00000116771	Brain_Frontal_Cortex_BA9	AGMAT	1	15908242	T	C	0.39666	0.0460509	-0.0028	0.004
ENSG00000116771	Esophagus_Mucosa	AGMAT	1	15863620	A	T	-0.206689	0.0343406	-0.0101	0.0037
ENSG00000116771	Pancreas	AGMAT	1	15911847	C	T	-0.659052	0.0579432	-0.0124	0.0037
ENSG00000116771	Cells_Cultured_fibroblasts	AGMAT	1	15913582	C	G	-0.363539	0.0313549	-0.0128	0.0042
ENSG00000116771	Muscle_Skeletal	AGMAT	1	16032887	ATTTG	A	-0.19348	0.0328184	-0.0138	0.0128
ENSG00000116771	Cells_Cultured_fibroblasts	AGMAT	1	15908107	T	C	0.255483	0.0285902	-0.0124	0.0039
ENSG00000116771	Testis	AGMAT	1	15817319	C	T	-0.641339	0.0665804	-0.0147	0.0046
ENSG00000116771	Brain_Cortex	AGMAT	1	15835218	T	TTTC	0.299592	0.0423149	-0.005	0.0055
ENSG00000116771	Heart_Left_Ventricle	AGMAT	1	15855339	C	A	0.435616	0.0667277	-0.01	0.0037
ENSG00000116771	Brain_Nucleus_accumbens_basal_ganglia	AGMAT	1	15828704	C	T	0.51254	0.0730586	-0.0014	0.004
ENSG00000187546	Brain_Spinal_cord_cervical_c-1	AGMO	7	15562521	A	G	-0.692988	0.0866579	-0.0056	0.0044
ENSG00000187546	Brain_Spinal_cord_cervical_c-1	AGMO	7	15402966	A	G	-0.471039	0.0785453	-0.0014	0.0037
ENSG00000187546	Thyroid	AGMO	7	15552922	CTA	C	-0.301832	0.050378	-0.0011	0.0074
ENSG00000187546	Adipose_Subcutaneous	AGMO	7	15601393	G	A	1.02032	0.1384	-0.0744	0.0734
ENSG00000187546	Brain_Caudate_basal_ganglia	AGMO	7	15404211	G	A	-0.508192	0.0836555	0.0003	0.0036
ENSG00000187546	Nerve_Tibial	AGMO	7	15601393	G	A	1.36669	0.14471	-0.0744	0.0734
ENSG00000187546	Adipose_Visceral_Omentum	AGMO	7	15565546	T	G	1.07684	0.160289	-0.1397	0.0867
ENSG00000187546	Brain_Hippocampus	AGMO	7	15233770	G	T	-0.536049	0.0907962	0.0064	0.0044
ENSG00000123908	Cells_Cultured_fibroblasts	AGO2	8	141538846	C	T	-0.271016	0.0182796	0.0072	0.0046
ENSG00000123908	Artery_Tibial	AGO2	8	141549291	G	A	-0.0880476	0.0151824	-0.0021	0.0038
ENSG00000123908	Testis	AGO2	8	141652465	T	G	-0.76565	0.0376434	-0.005	0.0046
ENSG00000126070	Testis	AGO3	1	36359669	G	A	0.741793	0.108904	-0.0124	0.0133
ENSG00000134698	Pancreas	AGO4	1	36537640	C	T	0.283551	0.0452684	0.0102	0.0062
ENSG00000134698	Skin_Sun_Exposed_Lower_leg	AGO4	1	36270607	G	A	-0.170404	0.0301317	-0.0069	0.0065
ENSG00000169692	Spleen	AGPAT2	9	140208808	G	T	0.820927	0.142451	-0.0296	0.0167
ENSG00000169692	Pancreas	AGPAT2	9	139569066	G	A	0.313797	0.0421834	-0.0006	0.0042
ENSG00000169692	Testis	AGPAT2	9	139568687	T	C	-0.814279	0.058837	-0.0013	0.0062
ENSG00000169692	Whole_Blood	AGPAT2	9	139573221	C	CTCCCCT	-0.129871	0.0160632	-0.0475	0.0262
ENSG00000160216	Artery_Tibial	AGPAT3	21	45283214	C	T	0.160464	0.0263019	-0.0027	0.0039
ENSG00000160216	Esophagus_Mucosa	AGPAT3	21	45294198	T	C	0.225517	0.0261221	-0.0151	0.0042
ENSG00000026652	Esophagus_Mucosa	AGPAT4	6	161733376	G	A	-0.273074	0.0319098	-0.0072	0.0038
ENSG00000026652	Esophagus_Mucosa	AGPAT4	6	161693897	G	T	-0.309713	0.0366902	-0.0113	0.0054
ENSG00000026652	Thyroid	AGPAT4	6	161619119	C	T	0.635356	0.0531881	-0.0155	0.0069
ENSG00000026652	Lung	AGPAT4	6	161600686	A	C	0.278667	0.0391814	-0.0145	0.0049
ENSG00000026652	Whole_Blood	AGPAT4	6	161591147	T	A	0.303373	0.0430392	-0.0148	0.0049
ENSG00000026652	Brain_Cerebellar_Hemisphere	AGPAT4	6	161608089	C	T	0.472695	0.0651231	0.0123	0.0037
ENSG00000026652	Brain_Cerebellum	AGPAT4	6	161624566	A	G	0.370363	0.0589485	-0.0102	0.0041
ENSG00000155189	Muscle_Skeletal	AGPAT5	8	6597217	T	A	-0.186561	0.0260887	-0.0045	0.0037
ENSG00000155189	Artery_Aorta	AGPAT5	8	6581520	G	A	-0.411801	0.0731864	0.0076	0.0092
ENSG00000155189	Esophagus_Mucosa	AGPAT5	8	6633761	G	A	-0.255272	0.0318951	0.0006	0.0049
ENSG00000155189	Testis	AGPAT5	8	6571377	G	A	-0.68657	0.0477886	0.0041	0.0054
ENSG00000155189	Artery_Tibial	AGPAT5	8	6575518	G	T	-0.416686	0.0646847	0.0066	0.0092
ENSG00000155189	Brain_Spinal_cord_cervical_c-1	AGPAT5	8	6601373	T	A	-0.405267	0.0553592	-0.0012	0.0039
ENSG00000155189	Nerve_Tibial	AGPAT5	8	6609570	T	C	0.58069	0.0997769	0.0909	0.1161
ENSG00000018510	Testis	AGPS	2	178277251	T	C	0.37333	0.046447	-0.0017	0.0056
ENSG00000018510	Adrenal_Gland	AGPS	2	178233842	T	C	0.273622	0.0451065	0.0007	0.0046
ENSG00000018510	Brain_Cerebellum	AGPS	2	178285727	T	G	-0.331271	0.0561062	0.0007	0.0042
ENSG00000018510	Adipose_Subcutaneous	AGPS	2	178225266	A	G	-0.167673	0.0241799	-0.001	0.0039
ENSG00000018510	Adipose_Visceral_Omentum	AGPS	2	178277251	T	C	0.217232	0.034833	-0.0017	0.0056
ENSG00000018510	Heart_Left_Ventricle	AGPS	2	178297740	T	C	0.189633	0.0328166	-0.001	0.0056
ENSG00000018510	Cells_Cultured_fibroblasts	AGPS	2	178190640	T	C	-0.510262	0.0832373	0.0028	0.0211
ENSG00000018510	Whole_Blood	AGPS	2	178213326	G	A	0.202412	0.0258869	-0.002	0.0053
ENSG00000018510	Nerve_Tibial	AGPS	2	178398923	A	T	-0.217799	0.0245192	0.0006	0.0042
ENSG00000106541	Pancreas	AGR2	7	16843465	T	C	0.518519	0.0812914	-0.0026	0.0042
ENSG00000106541	Esophagus_Mucosa	AGR2	7	16841730	A	G	0.357332	0.0383295	-0.0005	0.0039
ENSG00000106541	Skin_Sun_Exposed_Lower_leg	AGR2	7	16839946	G	A	-0.311761	0.0452741	-0.0029	0.0042
ENSG00000106541	Skin_Sun_Exposed_Lower_leg	AGR2	7	16865377	G	A	0.698978	0.0597646	-0.0071	0.005
ENSG00000106541	Pituitary	AGR2	7	16848890	G	T	0.326433	0.0383227	-0.0004	0.0037
ENSG00000106541	Thyroid	AGR2	7	16844663	C	T	0.538612	0.0642447	-0.007	0.0048
ENSG00000173467	Lung	AGR3	7	16945035	T	C	-0.211828	0.0262946	0.0015	0.0039
ENSG00000173467	Skin_Not_Sun_Exposed_Suprapubic	AGR3	7	16844064	T	C	0.503872	0.0517592	-0.001	0.0047
ENSG00000173467	Skin_Sun_Exposed_Lower_leg	AGR3	7	16864069	T	A	0.478529	0.0521212	-0.0012	0.0046
ENSG00000188157	Stomach	AGRN	1	957898	T	G	-0.262812	0.0346116	-0.0017	0.004
ENSG00000188157	Esophagus_Gastroesophageal_Junction	AGRN	1	954032	G	C	-0.303872	0.0400888	-0.0034	0.0041
ENSG00000188157	Pancreas	AGRN	1	969659	A	G	-0.252191	0.040603	-0.0025	0.0042
ENSG00000188157	Skin_Sun_Exposed_Lower_leg	AGRN	1	953224	T	C	-0.287546	0.0457024	0.011	0.0079
ENSG00000188157	Heart_Left_Ventricle	AGRN	1	955597	T	G	-0.304913	0.0297867	-0.0023	0.0042
ENSG00000188157	Adipose_Visceral_Omentum	AGRN	1	968226	A	C	-0.261699	0.0245939	-0.0031	0.0041
ENSG00000188157	Artery_Tibial	AGRN	1	953224	T	C	-0.3066	0.0415348	0.011	0.0079
ENSG00000188157	Adipose_Subcutaneous	AGRN	1	954032	G	C	-0.385534	0.0380516	-0.0034	0.0041
ENSG00000188157	Thyroid	AGRN	1	954032	G	C	-0.23411	0.0276778	-0.0034	0.0041
ENSG00000188157	Artery_Coronary	AGRN	1	958905	G	A	-0.323349	0.0555698	-0.0035	0.004
ENSG00000188157	Lung	AGRN	1	955597	T	G	-0.166164	0.0249538	-0.0023	0.0042
ENSG00000188157	Muscle_Skeletal	AGRN	1	955597	T	G	-0.35621	0.0401265	-0.0023	0.0042
ENSG00000188157	Artery_Tibial	AGRN	1	1038796	A	G	-0.658713	0.118961	0.005	0.0176
ENSG00000188157	Cells_Cultured_fibroblasts	AGRN	1	953678	C	T	-0.370258	0.0448864	0.0148	0.0072
ENSG00000188157	Esophagus_Muscularis	AGRN	1	954032	G	C	-0.263611	0.029439	-0.0034	0.0041
ENSG00000188157	Nerve_Tibial	AGRN	1	954134	A	G	-0.28279	0.0354143	-0.0036	0.0043
ENSG00000188157	Artery_Tibial	AGRN	1	955170	A	G	-0.389331	0.0551148	0.0084	0.0122
ENSG00000188157	Heart_Atrial_Appendage	AGRN	1	957120	C	G	-0.275437	0.0339229	-0.0033	0.004
ENSG00000135744	Breast_Mammary_Tissue	AGT	1	230849886	G	T	0.632896	0.056945	0.0053	0.005
ENSG00000135744	Brain_Cerebellar_Hemisphere	AGT	1	230849872	T	C	-0.771499	0.0496958	0.0171	0.0037
ENSG00000135744	Skin_Sun_Exposed_Lower_leg	AGT	1	230849886	G	T	1.36537	0.0497278	0.0053	0.005
ENSG00000135744	Brain_Cerebellum	AGT	1	230845794	G	A	-0.791565	0.0497147	0.0179	0.0037
ENSG00000135744	Brain_Nucleus_accumbens_basal_ganglia	AGT	1	230819295	A	ATTC	-0.449891	0.0518872	0.0064	0.0058
ENSG00000135744	Brain_Anterior_cingulate_cortex_BA24	AGT	1	230819295	A	ATTC	-0.33159	0.0467593	0.0064	0.0058
ENSG00000135744	Testis	AGT	1	230849886	G	T	0.468879	0.0519058	0.0053	0.005
ENSG00000135744	Stomach	AGT	1	230851628	A	G	0.471884	0.0701884	0.007	0.0048
ENSG00000135744	Esophagus_Mucosa	AGT	1	230825427	G	T	-0.36695	0.0619813	0.0044	0.0063
ENSG00000135744	Muscle_Skeletal	AGT	1	230836276	C	G	-0.217308	0.0342178	-0.0183	0.0044
ENSG00000135744	Adipose_Visceral_Omentum	AGT	1	230849886	G	T	0.396437	0.0628129	0.0053	0.005
ENSG00000135744	Brain_Putamen_basal_ganglia	AGT	1	230816460	T	C	-0.257045	0.035593	0.0037	0.0045
ENSG00000135744	Skin_Not_Sun_Exposed_Suprapubic	AGT	1	230849886	G	T	1.23689	0.0537877	0.0053	0.005
ENSG00000135744	Colon_Sigmoid	AGT	1	230849886	G	T	0.995713	0.0731976	0.0053	0.005
ENSG00000135744	Muscle_Skeletal	AGT	1	230849886	G	T	0.494122	0.0403234	0.0053	0.005
ENSG00000135744	Lung	AGT	1	230849886	G	T	0.907199	0.0681507	0.0053	0.005
ENSG00000135744	Cells_Cultured_fibroblasts	AGT	1	230849886	G	T	0.697782	0.0324352	0.0053	0.005
ENSG00000135744	Adrenal_Gland	AGT	1	230849886	G	T	0.71131	0.054775	0.0053	0.005
ENSG00000135744	Esophagus_Mucosa	AGT	1	230849886	G	T	0.53136	0.0569801	0.0053	0.005
ENSG00000135744	Spleen	AGT	1	230849886	G	T	0.678809	0.112558	0.0053	0.005
ENSG00000135744	Artery_Tibial	AGT	1	230891248	T	C	0.252025	0.0398507	-0.0109	0.0038
ENSG00000135744	Colon_Transverse	AGT	1	230849886	G	T	0.539126	0.076167	0.0053	0.005
ENSG00000135744	Adipose_Subcutaneous	AGT	1	230849886	G	T	1.08346	0.0548279	0.0053	0.005
ENSG00000135744	Brain_Cortex	AGT	1	230833927	G	A	-0.391872	0.0360691	0.0048	0.0044
ENSG00000135744	Brain_Caudate_basal_ganglia	AGT	1	230816460	T	C	-0.472341	0.0447056	0.0037	0.0045
ENSG00000135744	Pancreas	AGT	1	230849886	G	T	0.457638	0.0670649	0.0053	0.005
ENSG00000135744	Esophagus_Muscularis	AGT	1	230849886	G	T	0.582619	0.0651505	0.0053	0.005
ENSG00000135744	Artery_Tibial	AGT	1	230852269	C	T	-0.50371	0.0498169	0.0106	0.0054
ENSG00000135744	Brain_Frontal_Cortex_BA9	AGT	1	230816460	T	C	-0.267138	0.0377713	0.0037	0.0045
ENSG00000135744	Esophagus_Gastroesophageal_Junction	AGT	1	230849886	G	T	0.511373	0.0694187	0.0053	0.005
ENSG00000135049	Adipose_Subcutaneous	AGTPBP1	9	88343060	T	C	0.513723	0.0787017	0.0019	0.0136
ENSG00000135049	Cells_Cultured_fibroblasts	AGTPBP1	9	88358344	A	G	-0.82631	0.0817315	-0.0264	0.0115
ENSG00000135049	Spleen	AGTPBP1	9	88530072	A	G	0.167047	0.0290854	0.0015	0.004
ENSG00000135049	Esophagus_Mucosa	AGTPBP1	9	88282878	A	G	0.681685	0.116073	0.0006	0.0133
ENSG00000135049	Testis	AGTPBP1	9	88242532	T	G	0.991429	0.10212	-0.0001	0.0133
ENSG00000135049	Heart_Left_Ventricle	AGTPBP1	9	88317426	A	C	-0.668729	0.0669768	0.0039	0.0138
ENSG00000135049	Nerve_Tibial	AGTPBP1	9	88317426	A	C	0.586684	0.0988323	0.0039	0.0138
ENSG00000135049	Skin_Sun_Exposed_Lower_leg	AGTPBP1	9	88354885	T	C	0.494647	0.0777447	0.0034	0.0141
ENSG00000135049	Muscle_Skeletal	AGTPBP1	9	88354885	T	C	0.804771	0.0715938	0.0034	0.0141
ENSG00000144891	Heart_Atrial_Appendage	AGTR1	3	148418168	C	T	0.489973	0.0624847	0.0032	0.0051
ENSG00000144891	Adipose_Subcutaneous	AGTR1	3	148367323	T	C	0.189606	0.0284512	-0.0028	0.0045
ENSG00000144891	Nerve_Tibial	AGTR1	3	148385357	C	T	0.249071	0.0313166	-0.0052	0.0049
ENSG00000144891	Cells_Cultured_fibroblasts	AGTR1	3	148415484	C	A	0.346148	0.0517043	-0.0065	0.0047
ENSG00000144891	Spleen	AGTR1	3	148295468	T	C	0.434713	0.0677083	0.0081	0.0041
ENSG00000144891	Colon_Sigmoid	AGTR1	3	148425398	AG	A	-0.325973	0.0423113	0.0002	0.0067
ENSG00000144891	Cells_Cultured_fibroblasts	AGTR1	3	148375101	G	A	0.307096	0.0482826	-0.0033	0.0046
ENSG00000144891	Esophagus_Muscularis	AGTR1	3	148425091	G	A	-0.292591	0.0504529	0.007	0.0048
ENSG00000144891	Artery_Tibial	AGTR1	3	148342562	G	T	0.23064	0.0270283	0.0025	0.0038
ENSG00000177674	Nerve_Tibial	AGTRAP	1	11810505	T	C	0.184915	0.0291224	-0.0005	0.0051
ENSG00000177674	Skin_Sun_Exposed_Lower_leg	AGTRAP	1	11797234	C	T	-0.164182	0.0289649	-0.0086	0.0047
ENSG00000177674	Esophagus_Mucosa	AGTRAP	1	11797186	C	T	0.298555	0.0221672	0.0009	0.004
ENSG00000177674	Brain_Spinal_cord_cervical_c-1	AGTRAP	1	11783451	A	T	-0.489671	0.0630546	0.0073	0.0038
ENSG00000177674	Thyroid	AGTRAP	1	11802731	G	A	-0.554664	0.0368996	-0.0015	0.0048
ENSG00000177674	Esophagus_Muscularis	AGTRAP	1	11796931	C	CGGGTCT	-0.150887	0.023928	0.0124	0.0084
ENSG00000177674	Heart_Atrial_Appendage	AGTRAP	1	11796931	C	CGGGTCT	-0.217457	0.0316428	0.0124	0.0084
ENSG00000177674	Heart_Atrial_Appendage	AGTRAP	1	11797186	C	T	0.174137	0.0292245	0.0009	0.004
ENSG00000177674	Nerve_Tibial	AGTRAP	1	11796931	C	CGGGTCT	-0.151106	0.0244138	0.0124	0.0084
ENSG00000177674	Muscle_Skeletal	AGTRAP	1	11797186	C	T	0.210353	0.0203505	0.0009	0.004
ENSG00000177674	Artery_Tibial	AGTRAP	1	11796931	C	CGGGTCT	-0.135475	0.0223615	0.0124	0.0084
ENSG00000177674	Artery_Tibial	AGTRAP	1	11797186	C	T	0.148504	0.0210825	0.0009	0.004
ENSG00000177674	Colon_Sigmoid	AGTRAP	1	11791890	G	A	-0.391157	0.0651076	-0.0123	0.0066
ENSG00000177674	Skin_Not_Sun_Exposed_Suprapubic	AGTRAP	1	11797186	C	T	0.145736	0.0246272	0.0009	0.004
ENSG00000177674	Esophagus_Mucosa	AGTRAP	1	11797234	C	T	-0.234339	0.028107	-0.0086	0.0047
ENSG00000177674	Esophagus_Mucosa	AGTRAP	1	11791907	C	CTTTT	0.142277	0.0223355	0.0172	0.0064
ENSG00000177674	Thyroid	AGTRAP	1	11796240	T	C	-0.544744	0.0904324	0.0167	0.0135
ENSG00000177674	Artery_Aorta	AGTRAP	1	11797186	C	T	0.145873	0.0246166	0.0009	0.004
ENSG00000177674	Artery_Aorta	AGTRAP	1	11796931	C	CGGGTCT	-0.156404	0.0255308	0.0124	0.0084
ENSG00000177674	Adrenal_Gland	AGTRAP	1	11797186	C	T	0.244951	0.0403224	0.0009	0.004
ENSG00000177674	Skin_Sun_Exposed_Lower_leg	AGTRAP	1	11797186	C	T	0.17198	0.0229625	0.0009	0.004
ENSG00000177674	Esophagus_Muscularis	AGTRAP	1	11791937	C	G	0.216227	0.0354876	0.0154	0.0069
ENSG00000177674	Skin_Not_Sun_Exposed_Suprapubic	AGTRAP	1	11797234	C	T	-0.239535	0.0311616	-0.0086	0.0047
ENSG00000177674	Thyroid	AGTRAP	1	11791907	C	CTTTT	0.204836	0.0298675	0.0172	0.0064
ENSG00000177674	Artery_Aorta	AGTRAP	1	11791907	C	CTTTT	0.259009	0.0258993	0.0172	0.0064
ENSG00000177674	Whole_Blood	AGTRAP	1	11802731	G	A	-0.0740309	0.0126427	-0.0015	0.0048
ENSG00000177674	Lung	AGTRAP	1	11797186	C	T	0.156314	0.0244204	0.0009	0.004
ENSG00000177674	Pancreas	AGTRAP	1	11801642	A	G	0.21253	0.035637	0.0028	0.0039
ENSG00000172482	Adrenal_Gland	AGXT	2	241792611	G	A	0.706246	0.102989	-0.0019	0.0046
ENSG00000172482	Spleen	AGXT	2	241854284	T	G	0.406927	0.0683918	-0.0101	0.0037
ENSG00000172482	Prostate	AGXT	2	241806092	C	G	0.833042	0.102222	-0.0023	0.0046
ENSG00000172482	Colon_Transverse	AGXT	2	241795996	G	A	0.485733	0.0516333	-0.0023	0.0046
ENSG00000153207	Whole_Blood	AHCTF1	1	247125367	T	C	-0.346277	0.0237563	0.0017	0.0061
ENSG00000153207	Testis	AHCTF1	1	247092852	C	T	0.213267	0.0293031	0.0012	0.0052
ENSG00000153207	Esophagus_Muscularis	AHCTF1	1	247111855	A	C	0.301142	0.0287253	0.0003	0.0037
ENSG00000153207	Esophagus_Gastroesophageal_Junction	AHCTF1	1	247111855	A	C	0.359491	0.0362025	0.0003	0.0037
ENSG00000153207	Lung	AHCTF1	1	247109468	T	C	0.202346	0.0263607	0.0019	0.0037
ENSG00000153207	Nerve_Tibial	AHCTF1	1	247109468	T	C	0.244642	0.0394815	0.0019	0.0037
ENSG00000153207	Thyroid	AHCTF1	1	247098587	T	C	-0.237876	0.0258837	0.0011	0.0038
ENSG00000153207	Esophagus_Muscularis	AHCTF1	1	247220283	T	C	0.232325	0.0402532	0.0077	0.0052
ENSG00000153207	Adipose_Subcutaneous	AHCTF1	1	247103945	G	A	0.152134	0.0197735	0.0013	0.004
ENSG00000101444	Cells_Cultured_fibroblasts	AHCY	20	32871421	A	AG	0.276258	0.0382856	0.0331	0.0079
ENSG00000101444	Adipose_Subcutaneous	AHCY	20	32863041	T	C	-0.306463	0.0547072	-0.0266	0.0531
ENSG00000101444	Artery_Tibial	AHCY	20	32810291	A	G	0.893984	0.128686	-0.0614	0.0214
ENSG00000101444	Artery_Tibial	AHCY	20	32848719	A	G	-0.257421	0.0400092	-0.0207	0.006
ENSG00000168710	Artery_Tibial	AHCYL1	1	110470764	A	G	0.189648	0.0311713	0.0066	0.0053
ENSG00000158467	Testis	AHCYL2	7	128866773	A	C	-0.843254	0.100319	-0.005	0.0121
ENSG00000158467	Pancreas	AHCYL2	7	128899238	T	C	-0.419197	0.0557989	0.0029	0.0043
ENSG00000158467	Pancreas	AHCYL2	7	129054881	A	G	0.506414	0.0605845	-0.0101	0.0039
ENSG00000158467	Esophagus_Mucosa	AHCYL2	7	129020020	C	G	0.195158	0.0349523	-0.0097	0.0038
ENSG00000158467	Adipose_Subcutaneous	AHCYL2	7	128862806	AC	A	-0.201401	0.0304689	0.0092	0.0074
ENSG00000135541	Brain_Amygdala	AHI1	6	135623833	T	C	-0.474683	0.0700549	-0.0061	0.0053
ENSG00000135541	Brain_Nucleus_accumbens_basal_ganglia	AHI1	6	135623833	T	C	-0.333618	0.0553103	-0.0061	0.0053
ENSG00000135541	Heart_Atrial_Appendage	AHI1	6	135623833	T	C	-0.511407	0.0342761	-0.0061	0.0053
ENSG00000135541	Pancreas	AHI1	6	135623833	T	C	-0.991491	0.0408608	-0.0061	0.0053
ENSG00000135541	Cells_Cultured_fibroblasts	AHI1	6	135818897	A	C	-0.51988	0.0339466	0.0004	0.0039
ENSG00000135541	Lung	AHI1	6	135623833	T	C	-0.533382	0.0292688	-0.0061	0.0053
ENSG00000135541	Vagina	AHI1	6	135623833	T	C	-0.383291	0.0595914	-0.0061	0.0053
ENSG00000135541	Brain_Hippocampus	AHI1	6	135623833	T	C	-0.458451	0.0540569	-0.0061	0.0053
ENSG00000135541	Artery_Tibial	AHI1	6	135623833	T	C	-0.294176	0.0393653	-0.0061	0.0053
ENSG00000135541	Testis	AHI1	6	135873721	T	G	0.401698	0.0319601	-0.0003	0.0039
ENSG00000135541	Skin_Not_Sun_Exposed_Suprapubic	AHI1	6	135623833	T	C	-0.576118	0.0280586	-0.0061	0.0053
ENSG00000135541	Whole_Blood	AHI1	6	135818897	A	C	-0.446721	0.0279576	0.0004	0.0039
ENSG00000135541	Adrenal_Gland	AHI1	6	135623833	T	C	-0.828293	0.0408949	-0.0061	0.0053
ENSG00000135541	Breast_Mammary_Tissue	AHI1	6	135818897	A	C	-0.320807	0.0280843	0.0004	0.0039
ENSG00000135541	Brain_Cortex	AHI1	6	135623833	T	C	-0.648763	0.0406628	-0.0061	0.0053
ENSG00000135541	Pituitary	AHI1	6	135623833	T	C	-0.649204	0.0391561	-0.0061	0.0053
ENSG00000135541	Artery_Aorta	AHI1	6	135623833	T	C	-0.432018	0.044948	-0.0061	0.0053
ENSG00000135541	Kidney_Cortex	AHI1	6	135623833	T	C	-0.655492	0.0922827	-0.0061	0.0053
ENSG00000135541	Brain_Cerebellar_Hemisphere	AHI1	6	135623833	T	C	-0.712486	0.0524072	-0.0061	0.0053
ENSG00000135541	Cells_EBV-transformed_lymphocytes	AHI1	6	135827673	G	A	-0.95818	0.0877758	0.0012	0.0038
ENSG00000135541	Stomach	AHI1	6	135623833	T	C	-0.73839	0.0458867	-0.0061	0.0053
ENSG00000135541	Uterus	AHI1	6	135623833	T	C	-0.636323	0.0756094	-0.0061	0.0053
ENSG00000135541	Colon_Transverse	AHI1	6	135623833	T	C	-0.523204	0.0374696	-0.0061	0.0053
ENSG00000135541	Thyroid	AHI1	6	135623833	T	C	-0.54238	0.0282835	-0.0061	0.0053
ENSG00000135541	Breast_Mammary_Tissue	AHI1	6	135623833	T	C	-0.571548	0.0294964	-0.0061	0.0053
ENSG00000135541	Ovary	AHI1	6	135623833	T	C	-0.500897	0.0673931	-0.0061	0.0053
ENSG00000135541	Nerve_Tibial	AHI1	6	135827673	G	A	-0.215649	0.0262918	0.0012	0.0038
ENSG00000135541	Testis	AHI1	6	135623833	T	C	-0.262015	0.0343682	-0.0061	0.0053
ENSG00000135541	Brain_Putamen_basal_ganglia	AHI1	6	135681704	C	T	0.369319	0.0385652	-0.0008	0.0038
ENSG00000135541	Artery_Aorta	AHI1	6	135957359	T	C	-0.289003	0.0498278	-0.0064	0.0053
ENSG00000135541	Adipose_Visceral_Omentum	AHI1	6	135827673	G	A	-0.203544	0.0304593	0.0012	0.0038
ENSG00000135541	Skin_Sun_Exposed_Lower_leg	AHI1	6	135818897	A	C	-0.467189	0.023016	0.0004	0.0039
ENSG00000135541	Brain_Frontal_Cortex_BA9	AHI1	6	135623833	T	C	-0.369094	0.0428134	-0.0061	0.0053
ENSG00000135541	Prostate	AHI1	6	135623833	T	C	-0.721191	0.0536427	-0.0061	0.0053
ENSG00000135541	Nerve_Tibial	AHI1	6	135623833	T	C	-0.64536	0.027584	-0.0061	0.0053
ENSG00000135541	Esophagus_Muscularis	AHI1	6	135623833	T	C	-0.531149	0.0387708	-0.0061	0.0053
ENSG00000135541	Adipose_Visceral_Omentum	AHI1	6	135623833	T	C	-0.485303	0.0334567	-0.0061	0.0053
ENSG00000135541	Skin_Not_Sun_Exposed_Suprapubic	AHI1	6	135818897	A	C	-0.519336	0.0825095	0.0004	0.0039
ENSG00000135541	Nerve_Tibial	AHI1	6	135818925	G	A	-0.327566	0.0518314	-0.0119	0.01
ENSG00000135541	Esophagus_Mucosa	AHI1	6	135623833	T	C	-0.56004	0.0331352	-0.0061	0.0053
ENSG00000135541	Adipose_Subcutaneous	AHI1	6	135818897	A	C	-0.341527	0.0231306	0.0004	0.0039
ENSG00000135541	Adipose_Subcutaneous	AHI1	6	135623833	T	C	-0.595437	0.0259724	-0.0061	0.0053
ENSG00000135541	Brain_Anterior_cingulate_cortex_BA24	AHI1	6	135623833	T	C	-0.396734	0.0477092	-0.0061	0.0053
ENSG00000135541	Brain_Putamen_basal_ganglia	AHI1	6	135623833	T	C	-0.447669	0.0469307	-0.0061	0.0053
ENSG00000135541	Colon_Sigmoid	AHI1	6	135623833	T	C	-0.410431	0.0515078	-0.0061	0.0053
ENSG00000135541	Spleen	AHI1	6	135818897	A	C	-0.559597	0.0485421	0.0004	0.0039
ENSG00000135541	Heart_Left_Ventricle	AHI1	6	135623833	T	C	-0.452924	0.0360675	-0.0061	0.0053
ENSG00000135541	Skin_Sun_Exposed_Lower_leg	AHI1	6	135623833	T	C	-0.499937	0.0250198	-0.0061	0.0053
ENSG00000135541	Small_Intestine_Terminal_Ileum	AHI1	6	135623833	T	C	-0.554586	0.0570357	-0.0061	0.0053
ENSG00000135541	Muscle_Skeletal	AHI1	6	135632179	G	C	-0.288227	0.0410772	-0.0028	0.0049
ENSG00000135541	Minor_Salivary_Gland	AHI1	6	135623833	T	C	-0.663281	0.0546417	-0.0061	0.0053
ENSG00000135541	Brain_Cerebellum	AHI1	6	135623833	T	C	-0.934218	0.0476828	-0.0061	0.0053
ENSG00000135541	Cells_Cultured_fibroblasts	AHI1	6	135623833	T	C	-0.370613	0.0383355	-0.0061	0.0053
ENSG00000135541	Brain_Nucleus_accumbens_basal_ganglia	AHI1	6	135902599	T	A	-0.302687	0.0509288	-0.0009	0.0039
ENSG00000135541	Liver	AHI1	6	135623833	T	C	-0.70496	0.0571618	-0.0061	0.0053
ENSG00000135541	Esophagus_Gastroesophageal_Junction	AHI1	6	135623833	T	C	-0.580319	0.0439859	-0.0061	0.0053
ENSG00000135541	Brain_Caudate_basal_ganglia	AHI1	6	135623833	T	C	-0.52865	0.047686	-0.0061	0.0053
ENSG00000135541	Artery_Coronary	AHI1	6	135623833	T	C	-0.415716	0.0499694	-0.0061	0.0053
ENSG00000135541	Brain_Caudate_basal_ganglia	AHI1	6	135818897	A	C	-0.259876	0.0395417	0.0004	0.0039
ENSG00000135541	Cells_Cultured_fibroblasts	AHI1	6	135620273	C	T	0.867157	0.0794489	-0.0122	0.0389
ENSG00000135541	Colon_Transverse	AHI1	6	135827673	G	A	-0.243291	0.0344976	0.0012	0.0038
ENSG00000135541	Esophagus_Mucosa	AHI1	6	135818897	A	C	-0.502303	0.0299971	0.0004	0.0039
ENSG00000135541	Spleen	AHI1	6	135623833	T	C	-0.688711	0.051928	-0.0061	0.0053
ENSG00000185567	Esophagus_Mucosa	AHNAK2	14	105432370	C	T	0.190857	0.021773	-0.0003	0.0039
ENSG00000185567	Esophagus_Gastroesophageal_Junction	AHNAK2	14	105437057	C	A	0.212462	0.0251942	0.0033	0.0038
ENSG00000185567	Adipose_Subcutaneous	AHNAK2	14	105432370	C	T	0.158485	0.0208465	-0.0003	0.0039
ENSG00000185567	Brain_Cerebellar_Hemisphere	AHNAK2	14	105437057	C	A	0.411113	0.0409008	0.0033	0.0038
ENSG00000185567	Skin_Sun_Exposed_Lower_leg	AHNAK2	14	105437057	C	A	0.142909	0.0182308	0.0033	0.0038
ENSG00000185567	Lung	AHNAK2	14	105435649	G	A	0.239738	0.0320856	-0.0056	0.004
ENSG00000185567	Testis	AHNAK2	14	105423227	G	A	-0.274314	0.042495	-0.0001	0.0038
ENSG00000185567	Brain_Cerebellum	AHNAK2	14	105437057	C	A	0.377113	0.0448913	0.0033	0.0038
ENSG00000185567	Esophagus_Muscularis	AHNAK2	14	105437057	C	A	0.247617	0.0200241	0.0033	0.0038
ENSG00000185567	Muscle_Skeletal	AHNAK2	14	105437057	C	A	0.216238	0.0276796	0.0033	0.0038
ENSG00000185567	Skin_Not_Sun_Exposed_Suprapubic	AHNAK2	14	105553403	T	C	0.091176	0.0163002	0.0043	0.0046
ENSG00000185567	Prostate	AHNAK2	14	105437057	C	A	0.287376	0.0371067	0.0033	0.0038
ENSG00000185567	Artery_Tibial	AHNAK2	14	105443136	GCTGT	G	0.184666	0.0262997	0.0016	0.0057
ENSG00000185567	Nerve_Tibial	AHNAK2	14	105435649	G	A	0.228521	0.0277341	-0.0056	0.004
ENSG00000185567	Cells_Cultured_fibroblasts	AHNAK2	14	105422228	T	C	-0.141669	0.017939	0.0023	0.0037
ENSG00000106546	Cells_Cultured_fibroblasts	AHR	7	17719956	T	G	0.460304	0.0379861	-0.0026	0.0038
ENSG00000106546	Whole_Blood	AHR	7	17145526	A	G	0.349922	0.0424971	-0.0231	0.0081
ENSG00000063438	Brain_Cerebellum	AHRR	5	193966	G	T	-0.58811	0.0807296	-0.0066	0.004
ENSG00000063438	Brain_Caudate_basal_ganglia	AHRR	5	197281	A	G	-0.633659	0.1033	-0.0124	0.0052
ENSG00000063438	Testis	AHRR	5	232601	A	C	1.23104	0.189773	0.0417	0.0188
ENSG00000063438	Brain_Cortex	AHRR	5	321715	G	GCAGCCGGACCCGAGA	1.00892	0.125109	0.0081	0.0162
ENSG00000063438	Brain_Frontal_Cortex_BA9	AHRR	5	487845	T	C	-0.363508	0.0586975	-0.0046	0.0039
ENSG00000063438	Skin_Sun_Exposed_Lower_leg	AHRR	5	486814	C	G	-0.190393	0.0325873	-0.0048	0.0038
ENSG00000063438	Artery_Tibial	AHRR	5	299467	C	CAA	-0.438948	0.0567522	-0.0093	0.0077
ENSG00000063438	Heart_Atrial_Appendage	AHRR	5	176096	T	C	1.12545	0.19385	0.0426	0.0212
ENSG00000063438	Artery_Coronary	AHRR	5	171569	C	T	-0.547117	0.095426	-0.0057	0.004
ENSG00000063438	Testis	AHRR	5	478364	G	T	0.503788	0.0607291	0.0007	0.0046
ENSG00000063438	Brain_Cerebellar_Hemisphere	AHRR	5	193966	G	T	-0.681262	0.0955533	-0.0066	0.004
ENSG00000063438	Esophagus_Mucosa	AHRR	5	172630	T	A	-0.325626	0.051252	-0.0057	0.004
ENSG00000063438	Muscle_Skeletal	AHRR	5	202282	T	C	-0.365791	0.0512814	-0.0056	0.0039
ENSG00000063438	Adipose_Subcutaneous	AHRR	5	534252	A	G	1.22835	0.218077	0.0403	0.017
ENSG00000063438	Muscle_Skeletal	AHRR	5	534252	A	G	1.18317	0.213209	0.0403	0.017
ENSG00000063438	Brain_Frontal_Cortex_BA9	AHRR	5	299621	C	T	0.75307	0.0779142	0.0029	0.0058
ENSG00000063438	Muscle_Skeletal	AHRR	5	476865	A	G	1.36016	0.177686	0.0213	0.0222
ENSG00000063438	Whole_Blood	AHRR	5	311478	C	T	-0.351975	0.0478378	-0.0071	0.0041
ENSG00000063438	Thyroid	AHRR	5	188719	C	T	-0.264482	0.0468603	-0.0102	0.0038
ENSG00000063438	Cells_Cultured_fibroblasts	AHRR	5	475463	T	C	0.19468	0.0335432	-0.0047	0.0038
ENSG00000100591	Brain_Frontal_Cortex_BA9	AHSA1	14	77939965	G	A	0.214762	0.0359099	0.0049	0.0037
ENSG00000100591	Adipose_Subcutaneous	AHSA1	14	77928476	T	C	0.110337	0.0191736	0.0092	0.0037
ENSG00000100591	Adrenal_Gland	AHSA1	14	77939965	G	A	0.205791	0.03564	0.0049	0.0037
ENSG00000100591	Skin_Sun_Exposed_Lower_leg	AHSA1	14	77928288	C	T	0.0971164	0.0168026	0.009	0.0037
ENSG00000100591	Esophagus_Muscularis	AHSA1	14	77885663	A	G	0.117367	0.0183663	0.0086	0.0037
ENSG00000100591	Brain_Cortex	AHSA1	14	77843814	C	T	-0.182213	0.028676	-0.0101	0.0037
ENSG00000100591	Cells_Cultured_fibroblasts	AHSA1	14	77936453	C	G	0.10545	0.016112	0.0084	0.0037
ENSG00000100591	Adipose_Visceral_Omentum	AHSA1	14	77921120	C	T	0.146046	0.0230437	0.0082	0.0037
ENSG00000173209	Adipose_Subcutaneous	AHSA2P	2	61123392	T	C	-0.424177	0.0611349	0.0022	0.0112
ENSG00000173209	Adipose_Visceral_Omentum	AHSA2P	2	61404931	T	A	-0.52536	0.0223721	-0.0094	0.0041
ENSG00000173209	Brain_Hippocampus	AHSA2P	2	61404905	G	C	0.299337	0.0420857	-0.0086	0.0039
ENSG00000173209	Lung	AHSA2P	2	61366833	A	G	-0.465436	0.0670215	0.0148	0.014
ENSG00000173209	Pancreas	AHSA2P	2	61404931	T	A	-0.506026	0.0285379	-0.0094	0.0041
ENSG00000173209	Thyroid	AHSA2P	2	61123392	T	C	-0.357991	0.054583	0.0022	0.0112
ENSG00000173209	Esophagus_Muscularis	AHSA2P	2	61123392	T	C	-0.32598	0.0536372	0.0022	0.0112
ENSG00000173209	Adipose_Subcutaneous	AHSA2P	2	61404931	T	A	-0.503726	0.0317602	-0.0094	0.0041
ENSG00000173209	Brain_Nucleus_accumbens_basal_ganglia	AHSA2P	2	61404931	T	A	-0.669935	0.0418103	-0.0094	0.0041
ENSG00000173209	Esophagus_Mucosa	AHSA2P	2	62015958	T	C	-0.403062	0.0674684	-0.0261	0.0151
ENSG00000173209	Thyroid	AHSA2P	2	61404931	T	A	-0.494079	0.0213251	-0.0094	0.0041
ENSG00000173209	Brain_Hippocampus	AHSA2P	2	61404931	T	A	-0.590382	0.0405619	-0.0094	0.0041
ENSG00000173209	Esophagus_Gastroesophageal_Junction	AHSA2P	2	61404931	T	A	-0.559555	0.027004	-0.0094	0.0041
ENSG00000173209	Brain_Cortex	AHSA2P	2	61404931	T	A	-0.61228	0.0341572	-0.0094	0.0041
ENSG00000173209	Esophagus_Gastroesophageal_Junction	AHSA2P	2	61543499	C	A	-0.545014	0.0826879	0.0187	0.0134
ENSG00000173209	Brain_Putamen_basal_ganglia	AHSA2P	2	61404905	G	C	0.2622	0.0425412	-0.0086	0.0039
ENSG00000173209	Testis	AHSA2P	2	61404931	T	A	-0.738929	0.0267073	-0.0094	0.0041
ENSG00000173209	Muscle_Skeletal	AHSA2P	2	61478410	C	T	0.190339	0.0280196	0.0002	0.0073
ENSG00000173209	Breast_Mammary_Tissue	AHSA2P	2	61123392	T	C	-0.431642	0.0613007	0.0022	0.0112
ENSG00000173209	Skin_Sun_Exposed_Lower_leg	AHSA2P	2	61404931	T	A	-0.273149	0.0171054	-0.0094	0.0041
ENSG00000173209	Cells_Cultured_fibroblasts	AHSA2P	2	61373930	T	C	-0.300472	0.0197242	-0.0086	0.004
ENSG00000173209	Brain_Substantia_nigra	AHSA2P	2	61404931	T	A	-0.596304	0.052373	-0.0094	0.0041
ENSG00000173209	Brain_Nucleus_accumbens_basal_ganglia	AHSA2P	2	61404905	G	C	0.283631	0.0393714	-0.0086	0.0039
ENSG00000173209	Brain_Spinal_cord_cervical_c-1	AHSA2P	2	61404931	T	A	-0.629682	0.0608678	-0.0094	0.0041
ENSG00000173209	Muscle_Skeletal	AHSA2P	2	61404844	C	CCAGGGGGT	-0.474851	0.0699645	0.0139	0.0177
ENSG00000173209	Brain_Spinal_cord_cervical_c-1	AHSA2P	2	61404905	G	C	0.358511	0.0597735	-0.0086	0.0039
ENSG00000173209	Artery_Tibial	AHSA2P	2	61123392	T	C	-0.316424	0.0480714	0.0022	0.0112
ENSG00000173209	Brain_Cerebellar_Hemisphere	AHSA2P	2	61404931	T	A	-0.909369	0.0565153	-0.0094	0.0041
ENSG00000173209	Esophagus_Muscularis	AHSA2P	2	61405723	A	G	0.166392	0.0227675	-0.0107	0.005
ENSG00000173209	Nerve_Tibial	AHSA2P	2	61404931	T	A	-0.715857	0.0195449	-0.0094	0.0041
ENSG00000173209	Ovary	AHSA2P	2	61404931	T	A	-0.714522	0.0430161	-0.0094	0.0041
ENSG00000173209	Prostate	AHSA2P	2	61404931	T	A	-0.660642	0.0381013	-0.0094	0.0041
ENSG00000173209	Brain_Frontal_Cortex_BA9	AHSA2P	2	61404905	G	C	0.258436	0.0384157	-0.0086	0.0039
ENSG00000173209	Brain_Putamen_basal_ganglia	AHSA2P	2	61404931	T	A	-0.783431	0.0458017	-0.0094	0.0041
ENSG00000173209	Pituitary	AHSA2P	2	61404931	T	A	-0.987555	0.0442779	-0.0094	0.0041
ENSG00000173209	Brain_Cerebellum	AHSA2P	2	61272779	A	G	-0.922993	0.156432	0.0209	0.0127
ENSG00000173209	Muscle_Skeletal	AHSA2P	2	61373930	T	C	-0.279644	0.0204818	-0.0086	0.004
ENSG00000173209	Lung	AHSA2P	2	61404931	T	A	-0.415289	0.0201398	-0.0094	0.0041
ENSG00000173209	Nerve_Tibial	AHSA2P	2	61123392	T	C	-0.380376	0.0462198	0.0022	0.0112
ENSG00000173209	Cells_Cultured_fibroblasts	AHSA2P	2	61401296	G	A	-0.112856	0.0193976	0.0003	0.0038
ENSG00000173209	Testis	AHSA2P	2	61386592	A	G	-0.538296	0.072479	0.019	0.0114
ENSG00000173209	Brain_Anterior_cingulate_cortex_BA24	AHSA2P	2	61404931	T	A	-0.610837	0.0533266	-0.0094	0.0041
ENSG00000173209	Esophagus_Muscularis	AHSA2P	2	61404931	T	A	-0.472068	0.0186076	-0.0094	0.0041
ENSG00000173209	Brain_Amygdala	AHSA2P	2	61404931	T	A	-0.617069	0.0612542	-0.0094	0.0041
ENSG00000173209	Colon_Sigmoid	AHSA2P	2	61404931	T	A	-0.618345	0.0286666	-0.0094	0.0041
ENSG00000173209	Stomach	AHSA2P	2	61404931	T	A	-0.4418	0.0284098	-0.0094	0.0041
ENSG00000173209	Uterus	AHSA2P	2	61404931	T	A	-0.496086	0.0530988	-0.0094	0.0041
ENSG00000173209	Brain_Cortex	AHSA2P	2	61404905	G	C	0.244751	0.033398	-0.0086	0.0039
ENSG00000173209	Artery_Aorta	AHSA2P	2	61123392	T	C	-0.341672	0.0577388	0.0022	0.0112
ENSG00000173209	Whole_Blood	AHSA2P	2	61395926	T	C	0.274581	0.0245313	0.0069	0.0052
ENSG00000173209	Testis	AHSA2P	2	61404905	G	C	0.226588	0.0251245	-0.0086	0.0039
ENSG00000173209	Artery_Tibial	AHSA2P	2	61405723	A	G	0.228395	0.0224602	-0.0107	0.005
ENSG00000173209	Cells_EBV-transformed_lymphocytes	AHSA2P	2	61373930	T	C	-0.352522	0.0503675	-0.0086	0.004
ENSG00000173209	Heart_Left_Ventricle	AHSA2P	2	61404931	T	A	-0.323344	0.0212768	-0.0094	0.0041
ENSG00000173209	Spleen	AHSA2P	2	61373930	T	C	-0.588011	0.0392305	-0.0086	0.004
ENSG00000173209	Liver	AHSA2P	2	61404931	T	A	-0.343678	0.039402	-0.0094	0.0041
ENSG00000173209	Heart_Left_Ventricle	AHSA2P	2	60953670	T	C	-0.33738	0.0574183	0.0001	0.0121
ENSG00000173209	Brain_Caudate_basal_ganglia	AHSA2P	2	61404931	T	A	-0.657535	0.0447754	-0.0094	0.0041
ENSG00000173209	Minor_Salivary_Gland	AHSA2P	2	61404931	T	A	-0.298321	0.0438845	-0.0094	0.0041
ENSG00000173209	Brain_Hypothalamus	AHSA2P	2	61404931	T	A	-0.540086	0.0443476	-0.0094	0.0041
ENSG00000173209	Pituitary	AHSA2P	2	61386592	A	G	-0.998149	0.140573	0.019	0.0114
ENSG00000173209	Artery_Aorta	AHSA2P	2	61404905	G	C	0.15465	0.0259307	-0.0086	0.0039
ENSG00000173209	Artery_Coronary	AHSA2P	2	61373930	T	C	-0.473207	0.0338901	-0.0086	0.004
ENSG00000173209	Heart_Atrial_Appendage	AHSA2P	2	61373930	T	C	-0.474207	0.0262577	-0.0086	0.004
ENSG00000173209	Colon_Transverse	AHSA2P	2	61404931	T	A	-0.55113	0.0293961	-0.0094	0.0041
ENSG00000173209	Artery_Tibial	AHSA2P	2	61404931	T	A	-0.492664	0.018903	-0.0094	0.0041
ENSG00000173209	Whole_Blood	AHSA2P	2	61536984	T	C	0.132621	0.0229752	0.0004	0.0038
ENSG00000173209	Artery_Aorta	AHSA2P	2	61404931	T	A	-0.449846	0.0213452	-0.0094	0.0041
ENSG00000173209	Esophagus_Mucosa	AHSA2P	2	61404931	T	A	-0.296017	0.017798	-0.0094	0.0041
ENSG00000173209	Brain_Hypothalamus	AHSA2P	2	61404905	G	C	0.276169	0.0439427	-0.0086	0.0039
ENSG00000173209	Brain_Caudate_basal_ganglia	AHSA2P	2	61404905	G	C	0.254993	0.0404597	-0.0086	0.0039
ENSG00000173209	Small_Intestine_Terminal_Ileum	AHSA2P	2	61404931	T	A	-0.442374	0.0476471	-0.0094	0.0041
ENSG00000173209	Brain_Frontal_Cortex_BA9	AHSA2P	2	61404931	T	A	-0.548977	0.0383346	-0.0094	0.0041
ENSG00000173209	Breast_Mammary_Tissue	AHSA2P	2	61404931	T	A	-0.516235	0.0239771	-0.0094	0.0041
ENSG00000173209	Nerve_Tibial	AHSA2P	2	61404905	G	C	0.217991	0.0186694	-0.0086	0.0039
ENSG00000173209	Vagina	AHSA2P	2	61404931	T	A	-0.408346	0.0511264	-0.0094	0.0041
ENSG00000173209	Colon_Transverse	AHSA2P	2	61051741	C	A	-0.390757	0.0681213	0.002	0.0106
ENSG00000173209	Skin_Not_Sun_Exposed_Suprapubic	AHSA2P	2	61404931	T	A	-0.281266	0.0198549	-0.0094	0.0041
ENSG00000173209	Brain_Cerebellum	AHSA2P	2	61404931	T	A	-1.13026	0.0457518	-0.0094	0.0041
ENSG00000173209	Skin_Not_Sun_Exposed_Suprapubic	AHSA2P	2	61123392	T	C	-0.30705	0.0527764	0.0022	0.0112
ENSG00000173209	Artery_Coronary	AHSA2P	2	61123392	T	C	-0.582552	0.0870233	0.0022	0.0112
ENSG00000173209	Whole_Blood	AHSA2P	2	61404931	T	A	-0.340051	0.024561	-0.0094	0.0041
ENSG00000169877	Testis	AHSP	16	31538739	T	C	-0.628687	0.052972	0.0003	0.0039
ENSG00000186063	Skin_Not_Sun_Exposed_Suprapubic	AIDA	1	222891949	C	CTT	-0.357761	0.0593034	-0.045	0.0145
ENSG00000186063	Artery_Tibial	AIDA	1	222891949	C	CTT	-0.330719	0.0515427	-0.045	0.0145
ENSG00000186063	Cells_Cultured_fibroblasts	AIDA	1	222910211	G	A	-0.310455	0.0380353	-0.0394	0.0105
ENSG00000186063	Muscle_Skeletal	AIDA	1	222819876	G	A	0.402185	0.0629033	0.0382	0.0104
ENSG00000186063	Brain_Cerebellum	AIDA	1	222820639	A	G	0.301139	0.0377579	0.0616	0.0041
ENSG00000186063	Artery_Aorta	AIDA	1	222891949	C	CTT	-0.473977	0.0656695	-0.045	0.0145
ENSG00000186063	Esophagus_Muscularis	AIDA	1	222891949	C	CTT	-0.272238	0.0433053	-0.045	0.0145
ENSG00000186063	Lung	AIDA	1	222855099	G	A	-0.364419	0.0510674	-0.0418	0.0106
ENSG00000186063	Adipose_Subcutaneous	AIDA	1	222797598	T	C	-0.556703	0.0899634	0.0817	0.076
ENSG00000186063	Nerve_Tibial	AIDA	1	222891949	C	CTT	-0.331435	0.0477906	-0.045	0.0145
ENSG00000186063	Adipose_Subcutaneous	AIDA	1	222825415	A	G	-0.487223	0.0623171	-0.0434	0.0106
ENSG00000186063	Brain_Cerebellar_Hemisphere	AIDA	1	222811407	G	A	0.34978	0.0400013	0.0617	0.0041
ENSG00000186063	Skin_Sun_Exposed_Lower_leg	AIDA	1	222804204	A	C	-0.491852	0.0666705	-0.0425	0.0106
ENSG00000126878	Nerve_Tibial	AIF1L	9	133929343	T	C	0.142884	0.0227314	0.0037	0.0038
ENSG00000126878	Testis	AIF1L	9	133973528	C	G	-0.553533	0.0508212	0.0048	0.0042
ENSG00000126878	Skin_Sun_Exposed_Lower_leg	AIF1L	9	133967295	A	C	-0.206299	0.0356185	0.0019	0.0046
ENSG00000126878	Artery_Tibial	AIF1L	9	133976432	A	G	0.339418	0.018141	-0.0019	0.0038
ENSG00000126878	Artery_Aorta	AIF1L	9	133975199	T	C	0.890459	0.034477	-0.0013	0.0038
ENSG00000126878	Thyroid	AIF1L	9	133976387	T	C	0.347196	0.0233032	-0.0012	0.0038
ENSG00000126878	Colon_Transverse	AIF1L	9	133965834	G	A	-0.26002	0.0424097	0.0042	0.0048
ENSG00000126878	Esophagus_Mucosa	AIF1L	9	133970244	T	C	0.24111	0.0211432	-0.0033	0.0045
ENSG00000126878	Pancreas	AIF1L	9	133975199	T	C	0.49216	0.0546974	-0.0013	0.0038
ENSG00000126878	Heart_Atrial_Appendage	AIF1L	9	133968750	T	A	0.291547	0.0292607	-0.0022	0.0037
ENSG00000126878	Prostate	AIF1L	9	133968750	T	A	0.352448	0.0534274	-0.0022	0.0037
ENSG00000126878	Artery_Coronary	AIF1L	9	133976387	T	C	0.608486	0.0672569	-0.0012	0.0038
ENSG00000042286	Brain_Anterior_cingulate_cortex_BA24	AIFM2	10	71897998	T	C	-0.476927	0.0721741	-0.0015	0.004
ENSG00000042286	Brain_Cortex	AIFM2	10	71900246	T	C	-0.645252	0.0475191	0.0009	0.0038
ENSG00000042286	Skin_Not_Sun_Exposed_Suprapubic	AIFM2	10	71900246	T	C	-0.171906	0.0295726	0.0009	0.0038
ENSG00000042286	Brain_Hypothalamus	AIFM2	10	71895746	T	C	0.351944	0.0515263	0.0011	0.0038
ENSG00000042286	Skin_Sun_Exposed_Lower_leg	AIFM2	10	71900246	T	C	-0.132968	0.0238667	0.0009	0.0038
ENSG00000042286	Cells_Cultured_fibroblasts	AIFM2	10	71892189	T	C	-0.605124	0.105767	0.0073	0.0144
ENSG00000042286	Esophagus_Mucosa	AIFM2	10	71903582	T	G	1.14229	0.0706083	0.0138	0.0094
ENSG00000042286	Brain_Caudate_basal_ganglia	AIFM2	10	71900246	T	C	-0.427286	0.05883	0.0009	0.0038
ENSG00000042286	Brain_Frontal_Cortex_BA9	AIFM2	10	71900246	T	C	-0.443304	0.0512595	0.0009	0.0038
ENSG00000042286	Esophagus_Muscularis	AIFM2	10	71890630	C	T	0.284074	0.0505003	-0.007	0.0057
ENSG00000042286	Brain_Nucleus_accumbens_basal_ganglia	AIFM2	10	71900246	T	C	-0.356678	0.0473039	0.0009	0.0038
ENSG00000042286	Brain_Cerebellar_Hemisphere	AIFM2	10	71900246	T	C	-0.844133	0.0683403	0.0009	0.0038
ENSG00000042286	Whole_Blood	AIFM2	10	72015409	A	C	-0.233509	0.0395427	-0.0021	0.0041
ENSG00000042286	Brain_Putamen_basal_ganglia	AIFM2	10	71895746	T	C	0.493314	0.0624245	0.0011	0.0038
ENSG00000183773	Whole_Blood	AIFM3	22	21301005	C	T	-0.266705	0.0299315	-0.0112	0.0051
ENSG00000183773	Brain_Cerebellum	AIFM3	22	21320947	G	C	0.615264	0.0964524	-0.0017	0.009
ENSG00000183773	Lung	AIFM3	22	21274338	A	G	-0.175695	0.0285694	-0.0103	0.0041
ENSG00000183773	Pituitary	AIFM3	22	21348084	C	T	-0.321754	0.0553847	-0.0047	0.0044
ENSG00000183773	Spleen	AIFM3	22	21322836	C	T	0.590246	0.0958955	-0.0066	0.0089
ENSG00000183773	Colon_Transverse	AIFM3	22	21320706	C	T	-0.176765	0.0235542	0.0044	0.0041
ENSG00000183773	Whole_Blood	AIFM3	22	21323357	C	T	-0.254645	0.0247415	-0.0023	0.0038
ENSG00000183773	Whole_Blood	AIFM3	22	21322836	C	T	0.767506	0.0502475	-0.0066	0.0089
ENSG00000146416	Artery_Tibial	AIG1	6	143384236	A	G	0.293997	0.0336039	-0.0129	0.0057
ENSG00000146416	Thyroid	AIG1	6	143382534	CAACT	C	0.162278	0.0245015	-0.0166	0.0097
ENSG00000146416	Colon_Sigmoid	AIG1	6	143384965	C	T	0.291586	0.0455029	-0.0126	0.0057
ENSG00000146416	Colon_Transverse	AIG1	6	143367306	A	G	0.2942	0.0513807	-0.0128	0.0064
ENSG00000146416	Adipose_Visceral_Omentum	AIG1	6	143356781	T	C	0.265755	0.0387224	-0.0137	0.0057
ENSG00000146416	Esophagus_Mucosa	AIG1	6	143559096	C	G	-0.167007	0.0255424	0.0031	0.0039
ENSG00000146416	Skin_Not_Sun_Exposed_Suprapubic	AIG1	6	143364059	T	C	0.223583	0.0395645	-0.0126	0.0057
ENSG00000146416	Nerve_Tibial	AIG1	6	143349856	CTTAA	C	0.272892	0.0275704	-0.0144	0.0079
ENSG00000146416	Adipose_Subcutaneous	AIG1	6	143382534	CAACT	C	0.284343	0.0366048	-0.0166	0.0097
ENSG00000146416	Muscle_Skeletal	AIG1	6	143381712	C	T	0.165997	0.0280548	-0.0133	0.0057
ENSG00000146416	Cells_Cultured_fibroblasts	AIG1	6	143375887	C	T	0.268012	0.0407033	-0.013	0.0056
ENSG00000146416	Heart_Atrial_Appendage	AIG1	6	143383766	C	T	0.222989	0.0396387	-0.0128	0.0057
ENSG00000146416	Skin_Sun_Exposed_Lower_leg	AIG1	6	143373507	C	CT	0.303745	0.0456742	-0.0115	0.0091
ENSG00000163568	Pituitary	AIM2	1	159116801	C	T	-0.924124	0.0537799	0.0037	0.0059
ENSG00000163568	Skin_Not_Sun_Exposed_Suprapubic	AIM2	1	159163119	T	C	-0.400528	0.0588499	-0.0067	0.0042
ENSG00000163568	Breast_Mammary_Tissue	AIM2	1	159168609	T	C	-0.52459	0.0626827	-0.0064	0.0042
ENSG00000163568	Adipose_Visceral_Omentum	AIM2	1	159168609	T	C	-0.314448	0.0484796	-0.0064	0.0042
ENSG00000163568	Lung	AIM2	1	159045461	A	C	-0.646423	0.084523	0.0018	0.008
ENSG00000163568	Whole_Blood	AIM2	1	159044225	G	C	-0.266264	0.0419934	0.0043	0.0085
ENSG00000163568	Esophagus_Gastroesophageal_Junction	AIM2	1	159169641	C	T	-0.414705	0.0573564	-0.0059	0.0042
ENSG00000163568	Nerve_Tibial	AIM2	1	159168609	T	C	-0.525853	0.0522539	-0.0064	0.0042
ENSG00000163568	Esophagus_Muscularis	AIM2	1	159168609	T	C	-0.47497	0.049908	-0.0064	0.0042
ENSG00000163568	Esophagus_Mucosa	AIM2	1	159060449	C	T	-0.463651	0.0773396	-0.0001	0.0082
ENSG00000163568	Adipose_Subcutaneous	AIM2	1	159168609	T	C	-0.488298	0.0502044	-0.0064	0.0042
ENSG00000164022	Skin_Not_Sun_Exposed_Suprapubic	AIMP1	4	107135793	A	G	-0.353112	0.0629636	0.0072	0.0133
ENSG00000164022	Testis	AIMP1	4	107140242	C	T	0.30569	0.0471639	-0.0245	0.0176
ENSG00000164022	Muscle_Skeletal	AIMP1	4	107189328	C	T	0.209922	0.0264066	0.0064	0.0047
ENSG00000164022	Nerve_Tibial	AIMP1	4	107264803	G	A	-0.187541	0.0314302	0.0058	0.0047
ENSG00000164022	Nerve_Tibial	AIMP1	4	107237689	C	G	-0.426597	0.0604033	0.0054	0.0118
ENSG00000106305	Adipose_Subcutaneous	AIMP2	7	6032748	A	T	-0.203061	0.030942	-0.0017	0.0052
ENSG00000106305	Esophagus_Mucosa	AIMP2	7	6049209	T	C	0.271366	0.0332226	-0.0035	0.0046
ENSG00000106305	Colon_Transverse	AIMP2	7	6036802	G	A	-0.113871	0.0201672	-0.0042	0.0043
ENSG00000106305	Whole_Blood	AIMP2	7	6025894	T	C	-0.21706	0.0378478	-0.0054	0.0056
ENSG00000106305	Testis	AIMP2	7	6054389	A	C	-0.216214	0.0278551	-0.0041	0.0043
ENSG00000106305	Muscle_Skeletal	AIMP2	7	6043964	C	CTG	-0.134956	0.0231623	-0.0099	0.0058
ENSG00000110711	Adipose_Subcutaneous	AIP	11	67205462	A	C	-0.101057	0.0161049	0.0063	0.0038
ENSG00000110711	Muscle_Skeletal	AIP	11	67244644	T	C	-0.155972	0.0191319	0.0063	0.0038
ENSG00000110711	Heart_Atrial_Appendage	AIP	11	67090571	T	C	0.160642	0.0280584	-0.0048	0.0041
ENSG00000110711	Testis	AIP	11	67251107	C	CTT	-0.315053	0.0323549	0.0069	0.0053
ENSG00000110711	Esophagus_Mucosa	AIP	11	67280620	G	A	-0.154543	0.0234754	0.0065	0.0038
ENSG00000110711	Skin_Not_Sun_Exposed_Suprapubic	AIP	11	67246630	T	C	-0.118502	0.0189058	0.0066	0.0038
ENSG00000110711	Skin_Sun_Exposed_Lower_leg	AIP	11	67251107	C	CTT	-0.141681	0.0163455	0.0069	0.0053
ENSG00000110711	Adipose_Visceral_Omentum	AIP	11	67288594	T	C	0.104215	0.0185091	-0.0069	0.0037
ENSG00000129221	Testis	AIPL1	17	6486246	C	T	0.272394	0.036422	0.0218	0.0039
ENSG00000196581	Skin_Not_Sun_Exposed_Suprapubic	AJAP1	1	4816202	T	G	-0.498816	0.047512	-0.0028	0.0039
ENSG00000196581	Cells_Cultured_fibroblasts	AJAP1	1	4721683	A	G	0.308921	0.042641	0.0002	0.0037
ENSG00000196581	Lung	AJAP1	1	4666494	G	C	-0.294993	0.0480813	0.0053	0.0041
ENSG00000196581	Esophagus_Muscularis	AJAP1	1	5065717	G	A	0.247718	0.0413463	-0.0037	0.0039
ENSG00000196581	Skin_Sun_Exposed_Lower_leg	AJAP1	1	4816202	T	G	-0.358529	0.0455373	-0.0028	0.0039
ENSG00000196581	Brain_Spinal_cord_cervical_c-1	AJAP1	1	4645704	G	T	-0.899621	0.13317	0.0079	0.0072
ENSG00000196581	Pancreas	AJAP1	1	5463937	G	A	-0.454961	0.0729373	-0.0058	0.0044
ENSG00000232434	Cells_Cultured_fibroblasts	AJM1	9	139743636	T	TG	-0.31435	0.036651	-0.0041	0.0057
ENSG00000232434	Muscle_Skeletal	AJM1	9	139754110	A	G	-0.379486	0.032154	-0.0033	0.0043
ENSG00000232434	Skin_Not_Sun_Exposed_Suprapubic	AJM1	9	139743636	T	TG	-0.247429	0.0336144	-0.0041	0.0057
ENSG00000232434	Skin_Sun_Exposed_Lower_leg	AJM1	9	139744807	G	A	-0.189183	0.0293395	-0.0033	0.0043
ENSG00000129474	Spleen	AJUBA	14	23440049	A	G	0.345475	0.0607731	-0.0137	0.0038
ENSG00000106992	Artery_Tibial	AK1	9	130636413	T	C	-0.491173	0.0648292	-0.0094	0.0096
ENSG00000106992	Thyroid	AK1	9	130630749	G	C	-0.383045	0.0676006	-0.0083	0.0095
ENSG00000106992	Esophagus_Mucosa	AK1	9	130638467	T	C	0.480976	0.0317658	-0.0098	0.004
ENSG00000106992	Colon_Transverse	AK1	9	130638467	T	C	0.488035	0.0419979	-0.0098	0.004
ENSG00000106992	Small_Intestine_Terminal_Ileum	AK1	9	130638467	T	C	0.225949	0.0389598	-0.0098	0.004
ENSG00000106992	Skin_Not_Sun_Exposed_Suprapubic	AK1	9	130638467	T	C	0.164393	0.0253638	-0.0098	0.004
ENSG00000004455	Lung	AK2	1	33508775	T	C	-0.128723	0.0203508	0.0001	0.004
ENSG00000004455	Esophagus_Muscularis	AK2	1	33508775	T	C	-0.189321	0.0288047	0.0001	0.004
ENSG00000004455	Colon_Sigmoid	AK2	1	33508775	T	C	-0.223885	0.0374327	0.0001	0.004
ENSG00000147853	Testis	AK3	9	4740456	C	A	-0.233245	0.0297822	-0.0002	0.0062
ENSG00000147853	Adipose_Subcutaneous	AK3	9	4717635	G	A	-0.174083	0.0280351	-0.0066	0.0043
ENSG00000147853	Adipose_Subcutaneous	AK3	9	4740456	C	A	-0.618446	0.0424283	-0.0002	0.0062
ENSG00000147853	Pancreas	AK3	9	4740456	C	A	-0.797522	0.0737309	-0.0002	0.0062
ENSG00000147853	Brain_Cerebellar_Hemisphere	AK3	9	4725682	T	G	0.375966	0.0528156	0.0061	0.0037
ENSG00000147853	Brain_Cerebellum	AK3	9	4717635	G	A	-0.374648	0.0525086	-0.0066	0.0043
ENSG00000147853	Esophagus_Gastroesophageal_Junction	AK3	9	4740456	C	A	-0.353144	0.0598588	-0.0002	0.0062
ENSG00000147853	Brain_Cortex	AK3	9	4740456	C	A	-0.405128	0.0612813	-0.0002	0.0062
ENSG00000147853	Adipose_Subcutaneous	AK3	9	4739681	C	G	-0.181519	0.0222909	0.0072	0.0041
ENSG00000147853	Lung	AK3	9	4741308	G	C	-0.418728	0.0551577	-0.0055	0.0111
ENSG00000147853	Adrenal_Gland	AK3	9	4741883	T	C	-0.399924	0.0599157	-0.0022	0.0073
ENSG00000147853	Heart_Atrial_Appendage	AK3	9	4741308	G	C	-0.337183	0.0550651	-0.0055	0.0111
ENSG00000147853	Brain_Putamen_basal_ganglia	AK3	9	4740456	C	A	-0.437409	0.0654193	-0.0002	0.0062
ENSG00000147853	Adipose_Visceral_Omentum	AK3	9	4740456	C	A	-0.476858	0.0584194	-0.0002	0.0062
ENSG00000147853	Artery_Tibial	AK3	9	4740251	C	A	0.216262	0.0274984	-0.0044	0.0046
ENSG00000147853	Muscle_Skeletal	AK3	9	4740456	C	A	-0.505941	0.0328378	-0.0002	0.0062
ENSG00000147853	Esophagus_Muscularis	AK3	9	4740456	C	A	-0.295129	0.0395323	-0.0002	0.0062
ENSG00000147853	Lung	AK3	9	4717157	A	G	-0.286816	0.0433867	-0.0065	0.0043
ENSG00000147853	Nerve_Tibial	AK3	9	4740456	C	A	-0.34807	0.037437	-0.0002	0.0062
ENSG00000147853	Pituitary	AK3	9	4739681	C	G	-0.235818	0.0351719	0.0072	0.0041
ENSG00000147853	Lung	AK3	9	4740456	C	A	-0.277284	0.0356945	-0.0002	0.0062
ENSG00000147853	Adipose_Visceral_Omentum	AK3	9	4741308	G	C	-0.498983	0.0785104	-0.0055	0.0111
ENSG00000147853	Brain_Nucleus_accumbens_basal_ganglia	AK3	9	4740456	C	A	-0.488212	0.0783189	-0.0002	0.0062
ENSG00000147853	Muscle_Skeletal	AK3	9	4739681	C	G	-0.787996	0.0180287	0.0072	0.0041
ENSG00000147853	Thyroid	AK3	9	4740456	C	A	-0.359991	0.0394742	-0.0002	0.0062
ENSG00000147853	Lung	AK3	9	4739681	C	G	-0.1396	0.0229387	0.0072	0.0041
ENSG00000147853	Artery_Tibial	AK3	9	4741308	G	C	-0.477069	0.0596068	-0.0055	0.0111
ENSG00000147853	Esophagus_Mucosa	AK3	9	4743341	G	A	0.304356	0.0425387	-0.0032	0.0052
ENSG00000147853	Small_Intestine_Terminal_Ileum	AK3	9	4740456	C	A	-0.485329	0.0779474	-0.0002	0.0062
ENSG00000147853	Adipose_Subcutaneous	AK3	9	4741308	G	C	-0.473842	0.0592846	-0.0055	0.0111
ENSG00000147853	Heart_Left_Ventricle	AK3	9	4740456	C	A	-0.403222	0.0300621	-0.0002	0.0062
ENSG00000147853	Artery_Tibial	AK3	9	4740456	C	A	-0.227816	0.0385444	-0.0002	0.0062
ENSG00000147853	Artery_Tibial	AK3	9	4721494	G	C	-0.174942	0.0258268	0.0082	0.0039
ENSG00000147853	Artery_Aorta	AK3	9	4741308	G	C	-0.593762	0.091703	-0.0055	0.0111
ENSG00000147853	Nerve_Tibial	AK3	9	4761201	G	A	-0.210109	0.0364746	0.0012	0.0086
ENSG00000147853	Cells_Cultured_fibroblasts	AK3	9	4740251	C	A	0.247289	0.029321	-0.0044	0.0046
ENSG00000147853	Heart_Atrial_Appendage	AK3	9	4740456	C	A	-0.53578	0.0402035	-0.0002	0.0062
ENSG00000147853	Breast_Mammary_Tissue	AK3	9	4740456	C	A	-0.402643	0.0446007	-0.0002	0.0062
ENSG00000147853	Artery_Aorta	AK3	9	4741883	T	C	-0.355545	0.0584597	-0.0022	0.0073
ENSG00000147853	Colon_Transverse	AK3	9	4740456	C	A	-0.469911	0.0552396	-0.0002	0.0062
ENSG00000147853	Adipose_Subcutaneous	AK3	9	4741337	C	CAGCCGCGCA	-0.22759	0.0229871	-0.0002	0.0062
ENSG00000147853	Cells_Cultured_fibroblasts	AK3	9	4720153	A	G	0.187909	0.0234989	-0.0072	0.0039
ENSG00000147853	Whole_Blood	AK3	9	4741308	G	C	-0.535737	0.0524649	-0.0055	0.0111
ENSG00000162433	Esophagus_Muscularis	AK4	1	65611925	T	C	-0.388159	0.0418402	-0.0207	0.0136
ENSG00000162433	Skin_Sun_Exposed_Lower_leg	AK4	1	65617566	C	A	-0.45333	0.0223745	0.0088	0.0042
ENSG00000162433	Artery_Aorta	AK4	1	65608694	T	C	-0.452025	0.0457356	-0.0159	0.0063
ENSG00000162433	Stomach	AK4	1	65617566	C	A	-0.233524	0.0405468	0.0088	0.0042
ENSG00000162433	Thyroid	AK4	1	65608694	T	C	-0.337544	0.0373961	-0.0159	0.0063
ENSG00000162433	Cells_Cultured_fibroblasts	AK4	1	65613363	T	G	-0.276699	0.0361021	-0.0155	0.0076
ENSG00000162433	Artery_Tibial	AK4	1	65613816	C	T	-0.30129	0.0275163	-0.0159	0.006
ENSG00000162433	Colon_Sigmoid	AK4	1	65609707	G	A	-0.597018	0.0717984	-0.0157	0.006
ENSG00000162433	Testis	AK4	1	65648965	T	G	-0.222127	0.0240153	0.0114	0.0041
ENSG00000162433	Esophagus_Gastroesophageal_Junction	AK4	1	65608589	A	G	-0.482136	0.0631572	-0.0233	0.0138
ENSG00000162433	Nerve_Tibial	AK4	1	65652891	G	A	-0.163991	0.0269316	0.0064	0.0039
ENSG00000162433	Skin_Not_Sun_Exposed_Suprapubic	AK4	1	65617566	C	A	-0.45709	0.0224819	0.0088	0.0042
ENSG00000162433	Muscle_Skeletal	AK4	1	65611442	T	G	-0.199957	0.0358224	-0.0159	0.0061
ENSG00000162433	Small_Intestine_Terminal_Ileum	AK4	1	65602348	C	G	0.444768	0.0569607	-0.0044	0.0041
ENSG00000154027	Skin_Sun_Exposed_Lower_leg	AK5	1	77757423	A	C	0.523425	0.0866224	0.0071	0.0067
ENSG00000154027	Skin_Not_Sun_Exposed_Suprapubic	AK5	1	77757423	A	C	0.662169	0.0794207	0.0071	0.0067
ENSG00000154027	Cells_Cultured_fibroblasts	AK5	1	77788129	C	G	-0.263292	0.0416268	-0.0077	0.0061
ENSG00000154027	Lung	AK5	1	77897688	C	T	0.588397	0.0670119	0.0026	0.0052
ENSG00000154027	Brain_Cortex	AK5	1	78006631	G	A	-0.155659	0.0261138	0.0041	0.0043
ENSG00000154027	Brain_Frontal_Cortex_BA9	AK5	1	77991508	T	C	-0.266772	0.0272981	0.0057	0.0043
ENSG00000154027	Cells_Cultured_fibroblasts	AK5	1	77819015	A	T	-0.141051	0.0247896	-0.006	0.0037
ENSG00000154027	Whole_Blood	AK5	1	77961530	AG	A	-0.214357	0.0380445	-0.0159	0.0078
ENSG00000154027	Testis	AK5	1	77997740	C	G	-0.818848	0.104811	0.0019	0.0082
ENSG00000154027	Whole_Blood	AK5	1	77897688	C	T	0.558479	0.0352627	0.0026	0.0052
ENSG00000154027	Brain_Putamen_basal_ganglia	AK5	1	78023753	T	C	-0.235695	0.0370676	0.0042	0.0043
ENSG00000140057	Cells_Cultured_fibroblasts	AK7	14	96858777	A	T	0.185312	0.0306087	0.0023	0.0039
ENSG00000165695	Brain_Caudate_basal_ganglia	AK8	9	135693306	A	G	0.527231	0.0572215	-0.0038	0.0046
ENSG00000165695	Thyroid	AK8	9	135763141	A	G	-0.830963	0.098155	0.0128	0.0127
ENSG00000165695	Brain_Hypothalamus	AK8	9	135694140	T	C	0.408024	0.0498574	0.0013	0.0038
ENSG00000165695	Testis	AK8	9	135678473	T	C	0.500295	0.0701694	-0.0106	0.0097
ENSG00000165695	Lung	AK8	9	135676190	C	T	0.236466	0.0378088	-0.0027	0.0059
ENSG00000165695	Skin_Sun_Exposed_Lower_leg	AK8	9	135669820	G	C	-0.395275	0.0355901	0.0044	0.0051
ENSG00000165695	Brain_Amygdala	AK8	9	135676280	G	C	0.588937	0.0753141	0.0008	0.0038
ENSG00000165695	Testis	AK8	9	135693306	A	G	0.39116	0.0268416	-0.0038	0.0046
ENSG00000165695	Pituitary	AK8	9	135763141	A	G	-1.13734	0.145875	0.0128	0.0127
ENSG00000165695	Colon_Transverse	AK8	9	135735343	A	G	0.26528	0.0417647	0.0022	0.0038
ENSG00000165695	Colon_Sigmoid	AK8	9	135694140	T	C	0.242944	0.041407	0.0013	0.0038
ENSG00000165695	Brain_Anterior_cingulate_cortex_BA24	AK8	9	135694140	T	C	0.668635	0.080251	0.0013	0.0038
ENSG00000165695	Brain_Nucleus_accumbens_basal_ganglia	AK8	9	135725038	T	G	0.530472	0.0597589	-0.0036	0.0046
ENSG00000165695	Brain_Hippocampus	AK8	9	135725038	T	G	0.454476	0.0665623	-0.0036	0.0046
ENSG00000165695	Brain_Putamen_basal_ganglia	AK8	9	135722652	A	C	0.718714	0.080022	-0.0039	0.0046
ENSG00000165695	Nerve_Tibial	AK8	9	135725038	T	G	0.251926	0.0394922	-0.0036	0.0046
ENSG00000165695	Brain_Frontal_Cortex_BA9	AK8	9	135725038	T	G	0.57674	0.0987997	-0.0036	0.0046
ENSG00000165695	Brain_Cerebellar_Hemisphere	AK8	9	135754010	T	C	0.500374	0.0836478	0.0015	0.0037
ENSG00000165695	Brain_Cortex	AK8	9	135731101	G	A	0.845888	0.0707379	-0.0033	0.0046
ENSG00000165695	Esophagus_Muscularis	AK8	9	135704365	C	T	0.28554	0.0493203	-0.0035	0.0046
ENSG00000165695	Brain_Substantia_nigra	AK8	9	135704365	C	T	0.723062	0.102134	-0.0035	0.0046
ENSG00000165695	Thyroid	AK8	9	135725038	T	G	0.28981	0.0344027	-0.0036	0.0046
ENSG00000165695	Adipose_Subcutaneous	AK8	9	135721019	G	T	0.199994	0.0354608	-0.0005	0.004
ENSG00000165695	Skin_Not_Sun_Exposed_Suprapubic	AK8	9	135663127	C	T	-0.380545	0.0439343	0.0042	0.005
ENSG00000155085	Esophagus_Muscularis	AK9	6	109956050	T	C	-0.525875	0.0392765	-0.0097	0.0037
ENSG00000155085	Heart_Left_Ventricle	AK9	6	109689907	T	G	-0.223221	0.0272314	-0.0088	0.0038
ENSG00000155085	Nerve_Tibial	AK9	6	109841713	C	T	0.53247	0.0412306	0.003	0.0043
ENSG00000155085	Muscle_Skeletal	AK9	6	109882991	T	G	0.190921	0.0298425	0.0051	0.0046
ENSG00000155085	Esophagus_Gastroesophageal_Junction	AK9	6	109880164	T	C	0.568624	0.0555812	0.0026	0.0043
ENSG00000155085	Pituitary	AK9	6	109704062	G	A	0.298671	0.0472606	0.0024	0.0044
ENSG00000155085	Thyroid	AK9	6	109956050	T	C	-0.380419	0.0304311	-0.0097	0.0037
ENSG00000155085	Skin_Not_Sun_Exposed_Suprapubic	AK9	6	109745342	G	A	-0.254381	0.0352108	-0.0095	0.0037
ENSG00000155085	Brain_Hypothalamus	AK9	6	110068322	T	C	-0.384639	0.0465379	-0.0103	0.0039
ENSG00000155085	Esophagus_Mucosa	AK9	6	109839986	G	A	-0.383274	0.0372967	-0.0104	0.0038
ENSG00000155085	Brain_Substantia_nigra	AK9	6	109689907	T	G	-0.60062	0.0666347	-0.0088	0.0038
ENSG00000155085	Brain_Caudate_basal_ganglia	AK9	6	109822605	T	C	-0.505827	0.0497705	-0.0106	0.0038
ENSG00000155085	Brain_Frontal_Cortex_BA9	AK9	6	109822605	T	C	-0.497563	0.0518835	-0.0106	0.0038
ENSG00000155085	Whole_Blood	AK9	6	110011458	C	T	-0.293727	0.0295145	-0.0098	0.0038
ENSG00000155085	Artery_Tibial	AK9	6	109956050	T	C	-0.456239	0.0297998	-0.0097	0.0037
ENSG00000155085	Colon_Transverse	AK9	6	109712287	T	C	-0.359621	0.0431373	-0.0092	0.0038
ENSG00000155085	Brain_Amygdala	AK9	6	110068322	T	C	-0.495541	0.0808215	-0.0103	0.0039
ENSG00000155085	Lung	AK9	6	109830850	T	C	0.298429	0.0281405	0.003	0.0043
ENSG00000155085	Brain_Putamen_basal_ganglia	AK9	6	110036763	A	C	-0.74397	0.0676078	-0.0091	0.0038
ENSG00000155085	Brain_Cerebellum	AK9	6	109822605	T	C	-0.461482	0.0605952	-0.0106	0.0038
ENSG00000155085	Skin_Sun_Exposed_Lower_leg	AK9	6	109745342	G	A	-0.207317	0.0296499	-0.0095	0.0037
ENSG00000155085	Esophagus_Muscularis	AK9	6	109968999	GCACCA	G	0.247436	0.0377453	-0.0058	0.0056
ENSG00000155085	Nerve_Tibial	AK9	6	109884034	A	G	-0.23334	0.0363671	-0.0065	0.0039
ENSG00000155085	Brain_Cerebellar_Hemisphere	AK9	6	109678572	T	C	-0.628554	0.0612172	-0.0087	0.0038
ENSG00000155085	Adipose_Subcutaneous	AK9	6	109768295	A	G	-0.216948	0.0369644	-0.0079	0.0037
ENSG00000155085	Cells_EBV-transformed_lymphocytes	AK9	6	109956050	T	C	-0.71372	0.0724567	-0.0097	0.0037
ENSG00000155085	Artery_Aorta	AK9	6	109956050	T	C	-0.598743	0.0434785	-0.0097	0.0037
ENSG00000155085	Pancreas	AK9	6	110062098	T	A	-0.410609	0.053987	-0.0091	0.0038
ENSG00000155085	Stomach	AK9	6	109667763	A	G	-0.276699	0.0474129	-0.0085	0.0038
ENSG00000155085	Artery_Coronary	AK9	6	109692188	T	C	-0.384961	0.0526967	-0.008	0.0037
ENSG00000155085	Adipose_Visceral_Omentum	AK9	6	109745342	G	A	-0.314988	0.0314131	-0.0095	0.0037
ENSG00000155085	Heart_Atrial_Appendage	AK9	6	109704062	G	A	0.240395	0.0370973	0.0024	0.0044
ENSG00000155085	Cells_Cultured_fibroblasts	AK9	6	109919606	A	T	0.462407	0.0406855	0.0037	0.0045
ENSG00000155085	Breast_Mammary_Tissue	AK9	6	109956050	T	C	-0.397521	0.037204	-0.0097	0.0037
ENSG00000155085	Colon_Sigmoid	AK9	6	109717108	G	C	-0.432461	0.0385599	-0.0088	0.0038
ENSG00000155085	Brain_Cortex	AK9	6	109956050	T	C	-0.491999	0.0616299	-0.0097	0.0037
ENSG00000155085	Colon_Transverse	AK9	6	110096903	G	A	-0.576389	0.100825	0.0022	0.0082
ENSG00000155085	Brain_Nucleus_accumbens_basal_ganglia	AK9	6	109956050	T	C	-0.569404	0.0481151	-0.0097	0.0037
ENSG00000155085	Brain_Hippocampus	AK9	6	109956050	T	C	-0.409927	0.0493268	-0.0097	0.0037
ENSG00000155085	Brain_Anterior_cingulate_cortex_BA24	AK9	6	109839986	G	A	-0.534166	0.0522908	-0.0104	0.0038
ENSG00000155085	Artery_Tibial	AK9	6	109968999	GCACCA	G	0.221558	0.0285045	-0.0058	0.0056
ENSG00000155085	Artery_Aorta	AK9	6	109971702	A	G	0.288367	0.0435426	-0.0084	0.0048
ENSG00000231824	Brain_Cerebellum	AKAIN1	18	5169912	T	C	-0.367067	0.047645	0.0039	0.0045
ENSG00000231824	Pituitary	AKAIN1	18	5196981	A	G	-0.362014	0.0556078	-0.003	0.0041
ENSG00000231824	Liver	AKAIN1	18	5237605	C	G	0.690767	0.0941968	-0.0081	0.0044
ENSG00000231824	Pituitary	AKAIN1	18	5197634	A	C	-0.717961	0.11568	-0.0048	0.0117
ENSG00000231824	Brain_Cerebellar_Hemisphere	AKAIN1	18	5169912	T	C	-0.339098	0.0531693	0.0039	0.0045
ENSG00000121057	Artery_Tibial	AKAP1	17	55100100	T	C	-0.153114	0.025049	0.0029	0.0044
ENSG00000121057	Testis	AKAP1	17	55182317	T	C	-0.280168	0.020969	-0.0096	0.0037
ENSG00000121057	Cells_Cultured_fibroblasts	AKAP1	17	55163385	G	C	0.226524	0.0300605	0.0071	0.0068
ENSG00000121057	Muscle_Skeletal	AKAP1	17	55160113	T	C	0.156707	0.0275757	-0.0066	0.0041
ENSG00000121057	Lung	AKAP1	17	55169743	C	T	-0.158438	0.026785	-0.0106	0.0051
ENSG00000121057	Artery_Tibial	AKAP1	17	55169743	C	T	-0.162781	0.0272361	-0.0106	0.0051
ENSG00000108599	Colon_Transverse	AKAP10	17	19879164	C	T	0.176763	0.0313732	-0.0087	0.0037
ENSG00000108599	Lung	AKAP10	17	19880301	A	G	0.360095	0.0489418	-0.0096	0.0056
ENSG00000108599	Adipose_Subcutaneous	AKAP10	17	19861142	ACTCCAGATATCC	A	0.199892	0.0296044	-0.0056	0.0148
ENSG00000108599	Thyroid	AKAP10	17	19837679	G	A	0.176179	0.0276518	-0.0072	0.0038
ENSG00000108599	Artery_Aorta	AKAP10	17	19821185	G	A	0.186714	0.0324876	-0.0071	0.0038
ENSG00000108599	Esophagus_Mucosa	AKAP10	17	19825579	C	T	0.224019	0.0355218	-0.0074	0.0038
ENSG00000108599	Artery_Tibial	AKAP10	17	19848594	C	G	0.160929	0.0204989	-0.0073	0.0038
ENSG00000108599	Muscle_Skeletal	AKAP10	17	19825579	C	T	0.151745	0.0238183	-0.0074	0.0038
ENSG00000108599	Whole_Blood	AKAP10	17	19880301	A	G	0.528842	0.0225636	-0.0096	0.0056
ENSG00000108599	Small_Intestine_Terminal_Ileum	AKAP10	17	19848594	C	G	0.334305	0.0529259	-0.0073	0.0038
ENSG00000108599	Adipose_Visceral_Omentum	AKAP10	17	19828728	T	C	0.155537	0.0275971	-0.0061	0.0038
ENSG00000108599	Pancreas	AKAP10	17	19827210	A	G	0.325429	0.0547878	-0.0068	0.0038
ENSG00000108599	Spleen	AKAP10	17	19897805	C	T	0.415875	0.0598141	-0.0086	0.0038
ENSG00000108599	Nerve_Tibial	AKAP10	17	19827210	A	G	0.337459	0.0375661	-0.0068	0.0038
ENSG00000023516	Skin_Sun_Exposed_Lower_leg	AKAP11	13	42911922	A	G	-0.200885	0.0244943	-0.0112	0.0044
ENSG00000023516	Brain_Anterior_cingulate_cortex_BA24	AKAP11	13	42911922	A	G	-0.28267	0.0434593	-0.0112	0.0044
ENSG00000023516	Artery_Tibial	AKAP11	13	42843630	A	G	-0.332351	0.025349	-0.0109	0.0044
ENSG00000023516	Brain_Cerebellum	AKAP11	13	42843630	A	G	-0.462873	0.0373803	-0.0109	0.0044
ENSG00000023516	Heart_Atrial_Appendage	AKAP11	13	42848853	A	G	-0.192258	0.0298609	-0.0078	0.0046
ENSG00000023516	Colon_Transverse	AKAP11	13	42911955	T	A	-0.185549	0.0280378	-0.0099	0.0043
ENSG00000023516	Breast_Mammary_Tissue	AKAP11	13	42848853	A	G	-0.217699	0.036484	-0.0078	0.0046
ENSG00000023516	Colon_Sigmoid	AKAP11	13	42903018	G	A	-0.225808	0.0287457	-0.0096	0.0044
ENSG00000023516	Artery_Aorta	AKAP11	13	42850849	C	T	-0.429304	0.0334176	-0.01	0.0044
ENSG00000023516	Artery_Coronary	AKAP11	13	42838864	T	C	-0.302787	0.0521442	-0.01	0.0048
ENSG00000023516	Muscle_Skeletal	AKAP11	13	42843630	A	G	0.336006	0.0330481	-0.0109	0.0044
ENSG00000023516	Skin_Not_Sun_Exposed_Suprapubic	AKAP11	13	42855429	C	G	0.227164	0.0366563	-0.0017	0.0051
ENSG00000023516	Brain_Nucleus_accumbens_basal_ganglia	AKAP11	13	42907942	C	T	-0.165247	0.0257865	-0.009	0.0044
ENSG00000023516	Brain_Putamen_basal_ganglia	AKAP11	13	42848853	A	G	-0.169115	0.0285846	-0.0078	0.0046
ENSG00000023516	Brain_Hypothalamus	AKAP11	13	42907942	C	T	-0.267637	0.0352527	-0.009	0.0044
ENSG00000023516	Adipose_Subcutaneous	AKAP11	13	42861622	A	G	-0.232144	0.0245317	-0.0102	0.0044
ENSG00000023516	Heart_Left_Ventricle	AKAP11	13	42904995	G	C	0.170733	0.0290075	-0.0004	0.0052
ENSG00000023516	Brain_Frontal_Cortex_BA9	AKAP11	13	42848853	A	G	-0.283662	0.0325466	-0.0078	0.0046
ENSG00000023516	Brain_Cortex	AKAP11	13	42842698	G	A	-0.358841	0.0315191	-0.0089	0.0046
ENSG00000023516	Testis	AKAP11	13	42837205	A	T	-0.221525	0.033557	0.0144	0.0058
ENSG00000023516	Brain_Hippocampus	AKAP11	13	42842698	G	A	-0.256374	0.0313484	-0.0089	0.0046
ENSG00000023516	Adipose_Visceral_Omentum	AKAP11	13	42911955	T	A	-0.179237	0.0273871	-0.0099	0.0043
ENSG00000023516	Esophagus_Gastroesophageal_Junction	AKAP11	13	42842698	G	A	-0.215503	0.0337796	-0.0089	0.0046
ENSG00000023516	Esophagus_Mucosa	AKAP11	13	42907942	C	T	-0.290345	0.0344739	-0.009	0.0044
ENSG00000023516	Brain_Cerebellar_Hemisphere	AKAP11	13	42842698	G	A	-0.486157	0.0333152	-0.0089	0.0046
ENSG00000023516	Nerve_Tibial	AKAP11	13	42842698	G	A	-0.208859	0.0237829	-0.0089	0.0046
ENSG00000023516	Esophagus_Muscularis	AKAP11	13	42843630	A	G	-0.331829	0.0230404	-0.0109	0.0044
ENSG00000023516	Thyroid	AKAP11	13	42903018	G	A	-0.197328	0.0245357	-0.0096	0.0044
ENSG00000131016	Thyroid	AKAP12	6	151575609	C	T	-0.153335	0.0266052	0.0189	0.0042
ENSG00000170776	Esophagus_Gastroesophageal_Junction	AKAP13	15	86212337	T	C	0.399451	0.0711324	0.0136	0.008
ENSG00000170776	Skin_Sun_Exposed_Lower_leg	AKAP13	15	86212337	T	C	0.317615	0.0402703	0.0136	0.008
ENSG00000170776	Whole_Blood	AKAP13	15	86077552	T	C	-0.26977	0.0241961	0.009	0.0059
ENSG00000170776	Brain_Cortex	AKAP13	15	86198561	C	G	0.518747	0.0663719	0.0007	0.0044
ENSG00000170776	Nerve_Tibial	AKAP13	15	86212337	T	C	0.341666	0.0366764	0.0136	0.008
ENSG00000170776	Thyroid	AKAP13	15	85936434	A	G	-0.159073	0.0211785	-0.0195	0.0039
ENSG00000170776	Spleen	AKAP13	15	86212337	T	C	0.375134	0.0596264	0.0136	0.008
ENSG00000170776	Adipose_Subcutaneous	AKAP13	15	86110432	A	G	0.179074	0.0287051	0.0004	0.0044
ENSG00000170776	Whole_Blood	AKAP13	15	86251500	C	T	0.198323	0.0329757	0.0195	0.0077
ENSG00000170776	Brain_Hippocampus	AKAP13	15	86062567	T	C	0.402285	0.0617446	0.0019	0.0055
ENSG00000170776	Thyroid	AKAP13	15	86253288	C	G	0.113512	0.0197923	-0.0054	0.0037
ENSG00000170776	Esophagus_Muscularis	AKAP13	15	85996375	G	A	0.409961	0.0525069	0.0148	0.0079
ENSG00000170776	Whole_Blood	AKAP13	15	86295286	C	G	0.0946671	0.0165184	0.0123	0.0037
ENSG00000170776	Brain_Caudate_basal_ganglia	AKAP13	15	86290602	TATCA	T	0.299725	0.0470533	0.0042	0.0076
ENSG00000170776	Muscle_Skeletal	AKAP13	15	86251500	C	T	0.577857	0.0553463	0.0195	0.0077
ENSG00000170776	Brain_Frontal_Cortex_BA9	AKAP13	15	86261840	T	C	-0.432624	0.0594575	-0.0026	0.0041
ENSG00000111254	Lung	AKAP3	12	4757896	C	T	0.489492	0.0310743	-0.0021	0.0037
ENSG00000111254	Liver	AKAP3	12	4757896	C	T	0.513641	0.0566065	-0.0021	0.0037
ENSG00000111254	Thyroid	AKAP3	12	4757033	ATC	A	0.660316	0.0310184	-0.0086	0.0067
ENSG00000111254	Small_Intestine_Terminal_Ileum	AKAP3	12	4757896	C	T	0.668761	0.0728139	-0.0021	0.0037
ENSG00000111254	Breast_Mammary_Tissue	AKAP3	12	4742829	T	G	0.526468	0.0420041	-0.0022	0.0037
ENSG00000111254	Esophagus_Mucosa	AKAP3	12	4757033	ATC	A	0.802134	0.0364645	-0.0086	0.0067
ENSG00000111254	Vagina	AKAP3	12	4749595	C	G	0.874103	0.0714754	-0.003	0.0037
ENSG00000111254	Brain_Spinal_cord_cervical_c-1	AKAP3	12	4758188	C	G	0.612464	0.0689465	-0.0014	0.0037
ENSG00000111254	Colon_Transverse	AKAP3	12	4742829	T	G	0.89556	0.0470628	-0.0022	0.0037
ENSG00000111254	Brain_Hippocampus	AKAP3	12	4757896	C	T	0.562064	0.0608275	-0.0021	0.0037
ENSG00000111254	Minor_Salivary_Gland	AKAP3	12	4757033	ATC	A	0.686903	0.0832969	-0.0086	0.0067
ENSG00000111254	Brain_Cortex	AKAP3	12	4757896	C	T	0.637127	0.058306	-0.0021	0.0037
ENSG00000111254	Uterus	AKAP3	12	4757033	ATC	A	0.634836	0.0870265	-0.0086	0.0067
ENSG00000111254	Cells_EBV-transformed_lymphocytes	AKAP3	12	4757896	C	T	0.637295	0.0705119	-0.0021	0.0037
ENSG00000111254	Esophagus_Muscularis	AKAP3	12	4744031	T	A	-0.579981	0.0462024	0.0008	0.0047
ENSG00000111254	Prostate	AKAP3	12	4757033	ATC	A	0.525668	0.057872	-0.0086	0.0067
ENSG00000111254	Artery_Coronary	AKAP3	12	4757896	C	T	0.647156	0.0658495	-0.0021	0.0037
ENSG00000111254	Colon_Sigmoid	AKAP3	12	4757896	C	T	0.845006	0.0441411	-0.0021	0.0037
ENSG00000111254	Skin_Not_Sun_Exposed_Suprapubic	AKAP3	12	4757896	C	T	0.728022	0.0391629	-0.0021	0.0037
ENSG00000111254	Stomach	AKAP3	12	4757033	ATC	A	0.677746	0.0459672	-0.0086	0.0067
ENSG00000111254	Adipose_Subcutaneous	AKAP3	12	4757896	C	T	0.589864	0.0419547	-0.0021	0.0037
ENSG00000111254	Cells_EBV-transformed_lymphocytes	AKAP3	12	5231027	A	G	1.87695	0.313713	0.1423	0.0775
ENSG00000111254	Cells_Cultured_fibroblasts	AKAP3	12	4755517	T	C	-0.690459	0.0387488	0.0028	0.0041
ENSG00000111254	Adrenal_Gland	AKAP3	12	4757896	C	T	0.600452	0.040176	-0.0021	0.0037
ENSG00000111254	Brain_Hypothalamus	AKAP3	12	4756017	T	C	0.588031	0.0517234	-0.0033	0.0037
ENSG00000111254	Brain_Caudate_basal_ganglia	AKAP3	12	4757033	ATC	A	0.633054	0.0576863	-0.0086	0.0067
ENSG00000111254	Brain_Nucleus_accumbens_basal_ganglia	AKAP3	12	4757033	ATC	A	0.599906	0.0567607	-0.0086	0.0067
ENSG00000111254	Brain_Frontal_Cortex_BA9	AKAP3	12	4756017	T	C	0.611966	0.0565583	-0.0033	0.0037
ENSG00000111254	Heart_Atrial_Appendage	AKAP3	12	4735965	TC	T	0.692808	0.0825777	0.0321	0.0246
ENSG00000111254	Pituitary	AKAP3	12	4757896	C	T	0.516846	0.0514038	-0.0021	0.0037
ENSG00000111254	Artery_Tibial	AKAP3	12	4756017	T	C	0.742287	0.0411936	-0.0033	0.0037
ENSG00000111254	Brain_Cerebellum	AKAP3	12	4757033	ATC	A	0.858527	0.0767342	-0.0086	0.0067
ENSG00000111254	Pancreas	AKAP3	12	4757896	C	T	0.610257	0.0426603	-0.0021	0.0037
ENSG00000111254	Adipose_Visceral_Omentum	AKAP3	12	4757896	C	T	0.613179	0.0399098	-0.0021	0.0037
ENSG00000111254	Heart_Left_Ventricle	AKAP3	12	4757896	C	T	0.617463	0.0461085	-0.0021	0.0037
ENSG00000111254	Skin_Sun_Exposed_Lower_leg	AKAP3	12	4757033	ATC	A	0.692394	0.0346259	-0.0086	0.0067
ENSG00000111254	Artery_Aorta	AKAP3	12	4757896	C	T	0.660269	0.0504362	-0.0021	0.0037
ENSG00000111254	Esophagus_Gastroesophageal_Junction	AKAP3	12	4757474	A	G	0.503304	0.0658034	0.002	0.0051
ENSG00000111254	Whole_Blood	AKAP3	12	4742829	T	G	0.438219	0.042684	-0.0022	0.0037
ENSG00000111254	Brain_Substantia_nigra	AKAP3	12	4757033	ATC	A	0.685935	0.0706381	-0.0086	0.0067
ENSG00000111254	Spleen	AKAP3	12	4757896	C	T	0.680842	0.061235	-0.0021	0.0037
ENSG00000111254	Ovary	AKAP3	12	4756017	T	C	0.843916	0.0663864	-0.0033	0.0037
ENSG00000111254	Brain_Cerebellar_Hemisphere	AKAP3	12	4757033	ATC	A	0.761549	0.069514	-0.0086	0.0067
ENSG00000111254	Nerve_Tibial	AKAP3	12	4744307	C	T	-0.418569	0.0491945	-0.0023	0.0051
ENSG00000111254	Muscle_Skeletal	AKAP3	12	4744307	C	T	-0.397324	0.041824	-0.0023	0.0051
ENSG00000111254	Heart_Left_Ventricle	AKAP3	12	4701694	G	A	0.489406	0.0776897	0.0004	0.0057
ENSG00000111254	Brain_Anterior_cingulate_cortex_BA24	AKAP3	12	4745313	T	C	0.539663	0.0645472	-0.002	0.0038
ENSG00000111254	Brain_Putamen_basal_ganglia	AKAP3	12	4757033	ATC	A	0.660532	0.0597042	-0.0086	0.0067
ENSG00000111254	Brain_Amygdala	AKAP3	12	4745313	T	C	0.63995	0.0899406	-0.002	0.0038
ENSG00000179841	Artery_Aorta	AKAP5	14	65042420	G	C	0.50106	0.085686	-0.0066	0.0116
ENSG00000151320	Adrenal_Gland	AKAP6	14	32672765	GCCGCGGAGCTCAGC	G	-0.320869	0.0564997	-0.0061	0.0069
ENSG00000151320	Lung	AKAP6	14	32926901	A	G	-0.277766	0.0260316	-0.0007	0.0037
ENSG00000151320	Skin_Not_Sun_Exposed_Suprapubic	AKAP6	14	32672765	GCCGCGGAGCTCAGC	G	-0.262849	0.0329234	-0.0061	0.0069
ENSG00000151320	Cells_Cultured_fibroblasts	AKAP6	14	33128026	C	T	0.220312	0.0334336	-0.0069	0.0039
ENSG00000151320	Muscle_Skeletal	AKAP6	14	32942989	G	T	-0.249073	0.0448401	0.0077	0.0064
ENSG00000151320	Esophagus_Mucosa	AKAP6	14	32782969	G	T	0.226451	0.0337917	-0.001	0.0038
ENSG00000151320	Heart_Atrial_Appendage	AKAP6	14	32992334	C	G	0.16251	0.0282843	0.0058	0.0044
ENSG00000151320	Thyroid	AKAP6	14	33205501	G	A	-0.327052	0.0396233	0.017	0.005
ENSG00000151320	Liver	AKAP6	14	32671183	C	A	-0.315254	0.0514339	-0.005	0.0046
ENSG00000151320	Thyroid	AKAP6	14	32695484	A	G	-0.552396	0.0698476	0.009	0.0086
ENSG00000151320	Artery_Aorta	AKAP6	14	33205641	G	A	-0.235379	0.0309129	0.0163	0.005
ENSG00000151320	Esophagus_Gastroesophageal_Junction	AKAP6	14	32920028	A	G	-0.190466	0.0336019	0.0006	0.0037
ENSG00000151320	Testis	AKAP6	14	33163056	C	G	0.219359	0.0372825	-0.0095	0.0037
ENSG00000151320	Thyroid	AKAP6	14	32672765	GCCGCGGAGCTCAGC	G	-0.352781	0.0360398	-0.0061	0.0069
ENSG00000151320	Colon_Sigmoid	AKAP6	14	32934167	C	T	0.282116	0.0460033	0.0032	0.0044
ENSG00000151320	Skin_Not_Sun_Exposed_Suprapubic	AKAP6	14	33211849	C	T	-0.21036	0.036939	0.0165	0.0051
ENSG00000151320	Skin_Sun_Exposed_Lower_leg	AKAP6	14	32672765	GCCGCGGAGCTCAGC	G	-0.25847	0.0296797	-0.0061	0.0069
ENSG00000151320	Artery_Tibial	AKAP6	14	33186609	T	C	-0.178586	0.0301513	0.0151	0.0052
ENSG00000118507	Skin_Not_Sun_Exposed_Suprapubic	AKAP7	6	131457946	TCAA	T	0.835714	0.0922553	-0.0271	0.018
ENSG00000118507	Breast_Mammary_Tissue	AKAP7	6	131456733	C	G	-0.311511	0.0498902	-0.0035	0.0062
ENSG00000118507	Thyroid	AKAP7	6	131457946	TCAA	T	0.998613	0.0777109	-0.0271	0.018
ENSG00000118507	Skin_Sun_Exposed_Lower_leg	AKAP7	6	131445642	A	G	-0.492533	0.0378569	0.0144	0.0041
ENSG00000118507	Artery_Tibial	AKAP7	6	131456733	C	G	-0.598239	0.0388821	-0.0035	0.0062
ENSG00000118507	Thyroid	AKAP7	6	131456733	C	G	-0.680128	0.0428975	-0.0035	0.0062
ENSG00000118507	Esophagus_Muscularis	AKAP7	6	131457946	TCAA	T	0.58436	0.0914716	-0.0271	0.018
ENSG00000118507	Heart_Atrial_Appendage	AKAP7	6	131456982	T	C	-0.487446	0.0456783	-0.0035	0.0057
ENSG00000118507	Skin_Not_Sun_Exposed_Suprapubic	AKAP7	6	131456982	T	C	-0.557234	0.051801	-0.0035	0.0057
ENSG00000118507	Muscle_Skeletal	AKAP7	6	131456733	C	G	-0.605228	0.0254484	-0.0035	0.0062
ENSG00000118507	Adipose_Visceral_Omentum	AKAP7	6	131456733	C	G	-0.306973	0.0489002	-0.0035	0.0062
ENSG00000118507	Esophagus_Gastroesophageal_Junction	AKAP7	6	131456982	T	C	-0.513952	0.0677914	-0.0035	0.0057
ENSG00000118507	Whole_Blood	AKAP7	6	131460928	C	G	-0.202113	0.0217127	0	0.0039
ENSG00000118507	Adipose_Subcutaneous	AKAP7	6	131457946	TCAA	T	0.427619	0.0751301	-0.0271	0.018
ENSG00000118507	Nerve_Tibial	AKAP7	6	131456982	T	C	-0.351683	0.0537845	-0.0035	0.0057
ENSG00000118507	Esophagus_Muscularis	AKAP7	6	131456982	T	C	-0.576119	0.051842	-0.0035	0.0057
ENSG00000118507	Whole_Blood	AKAP7	6	131456982	T	C	-0.179189	0.0309208	-0.0035	0.0057
ENSG00000118507	Esophagus_Mucosa	AKAP7	6	131445642	A	G	-0.242578	0.0362909	0.0144	0.0041
ENSG00000118507	Heart_Left_Ventricle	AKAP7	6	131456982	T	C	-0.620762	0.0438423	-0.0035	0.0057
ENSG00000118507	Artery_Aorta	AKAP7	6	131457946	TCAA	T	0.87475	0.108442	-0.0271	0.018
ENSG00000118507	Artery_Coronary	AKAP7	6	131457946	TCAA	T	1.02823	0.149917	-0.0271	0.018
ENSG00000118507	Nerve_Tibial	AKAP7	6	131457946	TCAA	T	1.40426	0.10128	-0.0271	0.018
ENSG00000118507	Artery_Aorta	AKAP7	6	131456982	T	C	-0.55417	0.0585	-0.0035	0.0057
ENSG00000118507	Colon_Transverse	AKAP7	6	131527926	CATCT	C	0.28337	0.0465335	-0.004	0.0082
ENSG00000118507	Skin_Sun_Exposed_Lower_leg	AKAP7	6	131456733	C	G	-0.442566	0.0452598	-0.0035	0.0062
ENSG00000118507	Esophagus_Mucosa	AKAP7	6	131456733	C	G	-0.476535	0.0669837	-0.0035	0.0062
ENSG00000118507	Cells_Cultured_fibroblasts	AKAP7	6	131456982	T	C	-0.361434	0.0446938	-0.0035	0.0057
ENSG00000118507	Adipose_Subcutaneous	AKAP7	6	131456733	C	G	-0.38571	0.0388817	-0.0035	0.0062
ENSG00000118507	Brain_Cerebellum	AKAP7	6	131457946	TCAA	T	1.14451	0.141057	-0.0271	0.018
ENSG00000118507	Pancreas	AKAP7	6	131717027	T	C	-0.641003	0.0538992	0.0056	0.0063
ENSG00000118507	Lung	AKAP7	6	131457946	TCAA	T	0.745103	0.0855808	-0.0271	0.018
ENSG00000118507	Skin_Sun_Exposed_Lower_leg	AKAP7	6	131457946	TCAA	T	0.624005	0.084721	-0.0271	0.018
ENSG00000105127	Brain_Cortex	AKAP8	19	15486404	G	C	-0.465267	0.0685129	0.0074	0.0044
ENSG00000105127	Brain_Frontal_Cortex_BA9	AKAP8	19	15469197	G	A	-0.483597	0.0723189	0.0079	0.0044
ENSG00000011243	Adipose_Subcutaneous	AKAP8L	19	15529262	C	G	0.229218	0.0380312	0.0041	0.0073
ENSG00000011243	Artery_Tibial	AKAP8L	19	15543237	G	GCT	0.250321	0.0419453	0.0175	0.0126
ENSG00000127914	Whole_Blood	AKAP9	7	91732984	G	C	-0.0916683	0.0164838	-0.0011	0.0038
ENSG00000127914	Nerve_Tibial	AKAP9	7	92049810	C	A	-0.117407	0.019009	0.0056	0.0038
ENSG00000127914	Brain_Cerebellum	AKAP9	7	91736874	G	A	-0.216986	0.0362193	-0.0014	0.0038
ENSG00000127914	Esophagus_Mucosa	AKAP9	7	91644070	T	C	0.185817	0.0221793	-0.0028	0.0038
ENSG00000166452	Esophagus_Mucosa	AKIP1	11	8949094	G	A	0.462154	0.0445873	0.0009	0.0038
ENSG00000166452	Lung	AKIP1	11	8866808	G	C	-0.217301	0.0299046	0.0086	0.0037
ENSG00000166452	Colon_Sigmoid	AKIP1	11	8815470	G	A	0.279595	0.0433682	-0.0106	0.0037
ENSG00000166452	Pituitary	AKIP1	11	9029700	A	G	0.36891	0.0556562	-0.0093	0.0038
ENSG00000166452	Adipose_Subcutaneous	AKIP1	11	8834680	C	T	0.259091	0.0267032	-0.0091	0.0037
ENSG00000166452	Cells_EBV-transformed_lymphocytes	AKIP1	11	8948057	T	C	-0.706852	0.0966302	-0.0001	0.0038
ENSG00000166452	Breast_Mammary_Tissue	AKIP1	11	8973299	A	C	0.321418	0.0364786	-0.0065	0.0041
ENSG00000166452	Testis	AKIP1	11	8932640	C	A	-0.500256	0.04923	-0.0007	0.0038
ENSG00000166452	Brain_Cerebellum	AKIP1	11	8858377	C	T	0.534258	0.0760629	-0.0093	0.0037
ENSG00000166452	Adipose_Visceral_Omentum	AKIP1	11	9002477	C	T	0.202708	0.0318604	-0.0077	0.0044
ENSG00000166452	Whole_Blood	AKIP1	11	8849495	C	T	0.234644	0.0308029	-0.0093	0.0037
ENSG00000166452	Nerve_Tibial	AKIP1	11	8892323	A	G	0.358062	0.0347169	-0.008	0.0037
ENSG00000166452	Esophagus_Muscularis	AKIP1	11	8871554	G	T	-0.47273	0.0797867	-0.095	0.0769
ENSG00000166452	Cells_Cultured_fibroblasts	AKIP1	11	8963130	C	T	0.526537	0.0684203	0.0238	0.0107
ENSG00000166452	Artery_Tibial	AKIP1	11	8874175	T	C	-0.405477	0.0653875	-0.027	0.0111
ENSG00000166452	Thyroid	AKIP1	11	8963946	G	A	0.457639	0.0293082	-0.0082	0.0038
ENSG00000166452	Esophagus_Mucosa	AKIP1	11	8906078	G	A	0.338825	0.0481173	-0.0077	0.0037
ENSG00000166452	Artery_Tibial	AKIP1	11	8859384	A	G	0.221196	0.028653	-0.0156	0.004
ENSG00000166452	Artery_Aorta	AKIP1	11	8940143	T	C	-0.642777	0.086227	-0.0269	0.0108
ENSG00000166452	Spleen	AKIP1	11	8786058	T	C	0.240952	0.0423229	-0.0028	0.0039
ENSG00000166452	Brain_Cerebellar_Hemisphere	AKIP1	11	9013002	G	A	-0.384927	0.0535202	0.0091	0.0038
ENSG00000166452	Skin_Sun_Exposed_Lower_leg	AKIP1	11	9002477	C	T	0.194655	0.0299976	-0.0077	0.0044
ENSG00000166452	Artery_Coronary	AKIP1	11	8884966	G	GA	-0.751039	0.111068	-0.0189	0.015
ENSG00000166452	Brain_Frontal_Cortex_BA9	AKIP1	11	8877704	C	T	-0.322416	0.0557147	0.0139	0.004
ENSG00000166452	Heart_Atrial_Appendage	AKIP1	11	8987426	G	A	-0.518201	0.0890168	-0.0277	0.0108
ENSG00000174574	Nerve_Tibial	AKIRIN1	1	39479666	T	C	0.335246	0.0332274	0.0003	0.0054
ENSG00000174574	Skin_Not_Sun_Exposed_Suprapubic	AKIRIN1	1	39454247	G	C	0.170598	0.0222707	0.0001	0.004
ENSG00000174574	Brain_Spinal_cord_cervical_c-1	AKIRIN1	1	39463561	A	AG	0.79642	0.0686798	0.0006	0.0072
ENSG00000174574	Testis	AKIRIN1	1	39463561	A	AG	-0.585467	0.0533577	0.0006	0.0072
ENSG00000174574	Adipose_Visceral_Omentum	AKIRIN1	1	39453785	A	G	-0.10468	0.017596	-0.0003	0.0038
ENSG00000174574	Adipose_Subcutaneous	AKIRIN1	1	39455426	T	C	-0.145312	0.0262252	-0.002	0.0052
ENSG00000174574	Cells_EBV-transformed_lymphocytes	AKIRIN1	1	39439644	C	T	0.425547	0.0636208	-0.0017	0.0039
ENSG00000174574	Esophagus_Muscularis	AKIRIN1	1	39458696	T	A	-0.142747	0.0218189	-0.0029	0.0048
ENSG00000174574	Esophagus_Mucosa	AKIRIN1	1	39453785	A	G	-0.187538	0.0221253	-0.0003	0.0038
ENSG00000174574	Brain_Hippocampus	AKIRIN1	1	39481688	A	G	0.632128	0.0824028	0.001	0.0066
ENSG00000174574	Skin_Sun_Exposed_Lower_leg	AKIRIN1	1	39450875	C	A	0.171564	0.0248772	-0.0023	0.0039
ENSG00000174574	Lung	AKIRIN1	1	39453785	A	G	-0.115597	0.0202229	-0.0003	0.0038
ENSG00000174574	Cells_Cultured_fibroblasts	AKIRIN1	1	39467615	G	A	0.239759	0.0197611	0.0014	0.0039
ENSG00000174574	Pancreas	AKIRIN1	1	39453785	A	G	-0.300661	0.0383205	-0.0003	0.0038
ENSG00000135334	Esophagus_Muscularis	AKIRIN2	6	88441663	C	T	0.203443	0.0354253	-0.0073	0.0056
ENSG00000135334	Brain_Substantia_nigra	AKIRIN2	6	88369843	A	G	-0.616325	0.0969977	0.0021	0.0066
ENSG00000135334	Skin_Sun_Exposed_Lower_leg	AKIRIN2	6	88441663	C	T	0.211996	0.0358621	-0.0073	0.0056
ENSG00000135334	Nerve_Tibial	AKIRIN2	6	88441663	C	T	0.226229	0.0349004	-0.0073	0.0056
ENSG00000135334	Muscle_Skeletal	AKIRIN2	6	88446024	G	A	0.40729	0.0360877	-0.0073	0.0061
ENSG00000135334	Adipose_Subcutaneous	AKIRIN2	6	88466134	T	C	0.329453	0.0565178	0.0019	0.0087
ENSG00000106948	Testis	AKNA	9	117156059	G	C	0.176593	0.0313306	0.0152	0.0045
ENSG00000106948	Esophagus_Muscularis	AKNA	9	117146043	G	C	-0.384793	0.0301025	-0.0023	0.0038
ENSG00000106948	Brain_Cerebellum	AKNA	9	117183166	C	T	-0.313551	0.0510407	-0.0102	0.0041
ENSG00000106948	Heart_Left_Ventricle	AKNA	9	117151539	G	C	-0.214429	0.0324833	0.0006	0.0042
ENSG00000106948	Brain_Hippocampus	AKNA	9	117129385	G	C	-0.2778	0.0449866	-0.0047	0.0037
ENSG00000106948	Cells_Cultured_fibroblasts	AKNA	9	117180919	C	T	-0.181762	0.025624	0.0062	0.0038
ENSG00000106948	Heart_Atrial_Appendage	AKNA	9	117144504	T	C	-0.231629	0.032795	-0.0021	0.0038
ENSG00000106948	Colon_Sigmoid	AKNA	9	117144504	T	C	-0.337443	0.0344521	-0.0021	0.0038
ENSG00000106948	Brain_Substantia_nigra	AKNA	9	117113786	G	T	-0.434785	0.0640555	-0.0046	0.0038
ENSG00000106948	Esophagus_Gastroesophageal_Junction	AKNA	9	117140082	C	T	-0.360461	0.0446617	-0.002	0.0037
ENSG00000106948	Cells_Cultured_fibroblasts	AKNA	9	117099995	T	C	-0.167447	0.0269709	-0.0049	0.0038
ENSG00000106948	Cells_Cultured_fibroblasts	AKNA	9	117156178	T	C	-0.194268	0.0266925	0.0007	0.0037
ENSG00000162641	Colon_Sigmoid	AKNAD1	1	109373534	T	C	-0.858781	0.144462	0.0169	0.0116
ENSG00000162641	Skin_Not_Sun_Exposed_Suprapubic	AKNAD1	1	109377436	T	C	-0.550076	0.0962804	0.0114	0.0101
ENSG00000162641	Esophagus_Muscularis	AKNAD1	1	109375343	C	G	-0.650635	0.0795427	0.0117	0.0101
ENSG00000162641	Nerve_Tibial	AKNAD1	1	109360683	C	A	0.266817	0.0445942	0.0055	0.0044
ENSG00000162641	Esophagus_Muscularis	AKNAD1	1	109362370	C	CA	0.248861	0.0403407	0.0104	0.0071
ENSG00000162641	Nerve_Tibial	AKNAD1	1	109375343	C	G	-0.754503	0.095099	0.0117	0.0101
ENSG00000162641	Esophagus_Gastroesophageal_Junction	AKNAD1	1	109375343	C	G	-0.610689	0.106787	0.0117	0.0101
ENSG00000162641	Skin_Sun_Exposed_Lower_leg	AKNAD1	1	109377436	T	C	-0.681653	0.0820964	0.0114	0.0101
ENSG00000162641	Testis	AKNAD1	1	109405412	G	A	-0.306789	0.0380061	-0.0086	0.0069
ENSG00000162641	Adrenal_Gland	AKNAD1	1	109373534	T	C	-1.1836	0.197775	0.0169	0.0116
ENSG00000162641	Esophagus_Mucosa	AKNAD1	1	109375343	C	G	-0.675651	0.0987932	0.0117	0.0101
ENSG00000117448	Brain_Cerebellar_Hemisphere	AKR1A1	1	46023356	T	A	0.38628	0.0513467	-0.0111	0.0051
ENSG00000117448	Brain_Cerebellum	AKR1A1	1	46039077	G	T	-0.537824	0.072701	0.0115	0.0051
ENSG00000085662	Skin_Not_Sun_Exposed_Suprapubic	AKR1B1	7	134216444	G	C	0.125618	0.0217808	0.0019	0.0037
ENSG00000085662	Heart_Atrial_Appendage	AKR1B1	7	134173779	C	A	-0.483228	0.0303694	0.0014	0.0038
ENSG00000085662	Heart_Left_Ventricle	AKR1B1	7	134155373	A	G	-0.391574	0.033641	0.0017	0.0038
ENSG00000085662	Thyroid	AKR1B1	7	134174785	T	G	0.435492	0.0749958	-0.0045	0.0102
ENSG00000085662	Thyroid	AKR1B1	7	134131955	G	T	-0.370759	0.0283364	0.0008	0.0041
ENSG00000085662	Whole_Blood	AKR1B1	7	134133620	G	T	0.165693	0.023265	0.0036	0.0045
ENSG00000198074	Testis	AKR1B10	7	134197462	C	T	-0.480728	0.0643146	0.0011	0.0037
ENSG00000198074	Skin_Not_Sun_Exposed_Suprapubic	AKR1B10	7	134261097	G	C	0.257259	0.0355424	-0.0007	0.0037
ENSG00000198074	Muscle_Skeletal	AKR1B10	7	134214656	C	T	-0.167509	0.0268015	0.0013	0.0038
ENSG00000198074	Esophagus_Mucosa	AKR1B10	7	134223127	C	T	0.230162	0.0307271	0.0014	0.0043
ENSG00000198074	Skin_Sun_Exposed_Lower_leg	AKR1B10	7	134272820	T	C	0.251603	0.0396626	-0.0013	0.0049
ENSG00000227471	Pituitary	AKR1B15	7	134211308	G	T	0.545485	0.0681285	0.0026	0.0037
ENSG00000227471	Esophagus_Mucosa	AKR1B15	7	134215403	C	T	0.710266	0.0268689	0.0021	0.0037
ENSG00000227471	Colon_Transverse	AKR1B15	7	134215403	C	T	0.588581	0.030972	0.0021	0.0037
ENSG00000227471	Stomach	AKR1B15	7	134215403	C	T	0.49403	0.0325948	0.0021	0.0037
ENSG00000227471	Liver	AKR1B15	7	134211308	G	T	0.412666	0.0698272	0.0026	0.0037
ENSG00000227471	Skin_Sun_Exposed_Lower_leg	AKR1B15	7	134123727	A	C	0.679644	0.115188	-0.0154	0.0124
ENSG00000227471	Small_Intestine_Terminal_Ileum	AKR1B15	7	134215403	C	T	0.609482	0.0436303	0.0021	0.0037
ENSG00000187134	Brain_Nucleus_accumbens_basal_ganglia	AKR1C1	10	4960864	A	C	0.639401	0.0658645	0.0032	0.0038
ENSG00000187134	Nerve_Tibial	AKR1C1	10	4976701	A	G	0.282728	0.0306831	-0.0025	0.0038
ENSG00000187134	Colon_Sigmoid	AKR1C1	10	4997765	G	GC	-0.460944	0.0788895	-0.0073	0.0074
ENSG00000187134	Brain_Substantia_nigra	AKR1C1	10	5008383	T	C	-0.991156	0.15588	-0.0145	0.0056
ENSG00000187134	Lung	AKR1C1	10	4990339	T	C	0.320546	0.0381471	-0.0037	0.0038
ENSG00000187134	Testis	AKR1C1	10	5043504	A	G	-0.529828	0.0557354	-0.0117	0.006
ENSG00000187134	Brain_Caudate_basal_ganglia	AKR1C1	10	4965729	A	G	-0.499979	0.0853392	-0.003	0.0037
ENSG00000187134	Brain_Putamen_basal_ganglia	AKR1C1	10	4960864	A	C	0.808494	0.0589343	0.0032	0.0038
ENSG00000187134	Muscle_Skeletal	AKR1C1	10	5062752	A	C	-0.237087	0.0324048	-0.0009	0.0043
ENSG00000187134	Brain_Cerebellum	AKR1C1	10	5003356	T	C	0.611338	0.0747481	0.0013	0.0045
ENSG00000187134	Brain_Frontal_Cortex_BA9	AKR1C1	10	5007435	A	C	0.618638	0.0893439	0.0004	0.0043
ENSG00000187134	Adrenal_Gland	AKR1C1	10	4975740	T	G	0.515895	0.0633353	-0.0031	0.0037
ENSG00000187134	Brain_Hippocampus	AKR1C1	10	4960864	A	C	0.771128	0.0839472	0.0032	0.0038
ENSG00000187134	Brain_Cortex	AKR1C1	10	4992242	T	A	0.753845	0.10292	0.0017	0.004
ENSG00000187134	Brain_Cerebellar_Hemisphere	AKR1C1	10	4964640	C	T	-0.913658	0.122766	-0.014	0.0055
ENSG00000187134	Colon_Transverse	AKR1C1	10	4996449	A	G	0.645992	0.0977148	-0.021	0.0066
ENSG00000187134	Skin_Not_Sun_Exposed_Suprapubic	AKR1C1	10	4976810	A	C	0.310365	0.0356443	0.0032	0.0038
ENSG00000187134	Brain_Cerebellum	AKR1C1	10	4964640	C	T	-0.863577	0.0934688	-0.014	0.0055
ENSG00000187134	Whole_Blood	AKR1C1	10	5043504	A	G	0.821245	0.0594418	-0.0117	0.006
ENSG00000187134	Heart_Atrial_Appendage	AKR1C1	10	5019320	T	C	-0.571907	0.0492404	-0.0137	0.0059
ENSG00000187134	Thyroid	AKR1C1	10	4986044	T	G	0.204712	0.0284609	-0.0046	0.0037
ENSG00000187134	Artery_Tibial	AKR1C1	10	4976810	A	C	0.231619	0.0344203	0.0032	0.0038
ENSG00000187134	Esophagus_Mucosa	AKR1C1	10	4967190	G	A	-0.163749	0.0292861	0.0026	0.0038
ENSG00000187134	Heart_Atrial_Appendage	AKR1C1	10	4918475	T	G	0.248598	0.0366827	-0.005	0.0043
ENSG00000187134	Whole_Blood	AKR1C1	10	5010367	T	C	0.303706	0.0376189	-0.008	0.0143
ENSG00000187134	Brain_Caudate_basal_ganglia	AKR1C1	10	4965266	T	C	1.20483	0.0836869	0.0025	0.0038
ENSG00000187134	Brain_Spinal_cord_cervical_c-1	AKR1C1	10	5005860	T	G	-0.840754	0.103336	-0.0167	0.0064
ENSG00000187134	Pancreas	AKR1C1	10	5049244	C	A	-0.281795	0.0450985	-0.0025	0.0044
ENSG00000187134	Brain_Anterior_cingulate_cortex_BA24	AKR1C1	10	4975648	G	A	0.416505	0.0711184	0.0036	0.0037
ENSG00000187134	Skin_Sun_Exposed_Lower_leg	AKR1C1	10	4982478	T	C	0.434809	0.0294022	0.0036	0.0038
ENSG00000187134	Brain_Amygdala	AKR1C1	10	4960864	A	C	0.750017	0.101415	0.0032	0.0038
ENSG00000187134	Esophagus_Muscularis	AKR1C1	10	4978744	A	G	-0.296525	0.0376494	-0.0145	0.0056
ENSG00000187134	Pancreas	AKR1C1	10	4987239	G	A	0.398768	0.0461428	-0.0029	0.0038
ENSG00000187134	Pituitary	AKR1C1	10	4985810	T	A	0.410462	0.0543053	-0.0038	0.0038
ENSG00000187134	Cells_Cultured_fibroblasts	AKR1C1	10	4994459	C	T	0.140379	0.0214778	0.0011	0.0042
ENSG00000187134	Brain_Putamen_basal_ganglia	AKR1C1	10	4972061	G	C	-0.506379	0.0803076	-0.0179	0.0212
ENSG00000151632	Brain_Anterior_cingulate_cortex_BA24	AKR1C2	10	4964640	C	T	1.23913	0.115686	-0.014	0.0055
ENSG00000151632	Brain_Nucleus_accumbens_basal_ganglia	AKR1C2	10	4964640	C	T	0.962437	0.0965636	-0.014	0.0055
ENSG00000151632	Esophagus_Mucosa	AKR1C2	10	5055950	G	A	-0.211145	0.0316542	-0.0027	0.004
ENSG00000151632	Adipose_Subcutaneous	AKR1C2	10	5033016	G	C	-0.233734	0.0403449	0.0048	0.007
ENSG00000151632	Esophagus_Muscularis	AKR1C2	10	5043504	A	G	1.24461	0.0568462	-0.0117	0.006
ENSG00000151632	Pancreas	AKR1C2	10	5025124	A	G	-0.518972	0.0716741	-0.0009	0.0049
ENSG00000151632	Adipose_Visceral_Omentum	AKR1C2	10	5062171	T	C	0.205567	0.0291555	-0.0016	0.005
ENSG00000151632	Heart_Left_Ventricle	AKR1C2	10	4981992	C	G	0.926426	0.0735784	-0.0145	0.0056
ENSG00000151632	Brain_Hypothalamus	AKR1C2	10	5043504	A	G	0.487397	0.0745386	-0.0117	0.006
ENSG00000151632	Thyroid	AKR1C2	10	4981992	C	G	0.910877	0.0516023	-0.0145	0.0056
ENSG00000151632	Brain_Spinal_cord_cervical_c-1	AKR1C2	10	5045804	A	C	1.31105	0.12191	-0.0055	0.0089
ENSG00000151632	Testis	AKR1C2	10	5043504	A	G	1.04365	0.0587024	-0.0117	0.006
ENSG00000151632	Skin_Not_Sun_Exposed_Suprapubic	AKR1C2	10	4981992	C	G	0.81402	0.0657197	-0.0145	0.0056
ENSG00000151632	Breast_Mammary_Tissue	AKR1C2	10	5065747	T	C	0.190461	0.0316762	-0.0029	0.005
ENSG00000151632	Spleen	AKR1C2	10	5030148	C	T	1.46766	0.121657	-0.0123	0.0064
ENSG00000151632	Heart_Atrial_Appendage	AKR1C2	10	4981992	C	G	1.19448	0.0573975	-0.0145	0.0056
ENSG00000151632	Brain_Cortex	AKR1C2	10	4964640	C	T	1.05629	0.111284	-0.014	0.0055
ENSG00000151632	Brain_Caudate_basal_ganglia	AKR1C2	10	4997765	G	GC	1.13076	0.116082	-0.0073	0.0074
ENSG00000151632	Adipose_Subcutaneous	AKR1C2	10	5062171	T	C	0.210247	0.0292189	-0.0016	0.005
ENSG00000151632	Kidney_Cortex	AKR1C2	10	5004295	T	C	1.35005	0.188262	-0.0142	0.0056
ENSG00000151632	Cells_Cultured_fibroblasts	AKR1C2	10	5043504	A	G	0.735022	0.0415295	-0.0117	0.006
ENSG00000151632	Esophagus_Gastroesophageal_Junction	AKR1C2	10	4964640	C	T	1.3636	0.0724697	-0.014	0.0055
ENSG00000151632	Uterus	AKR1C2	10	5005860	T	G	0.822749	0.137578	-0.0167	0.0064
ENSG00000151632	Artery_Tibial	AKR1C2	10	5043504	A	G	0.831151	0.0482302	-0.0117	0.006
ENSG00000151632	Brain_Putamen_basal_ganglia	AKR1C2	10	5017641	G	C	0.777284	0.0967362	-0.0118	0.0061
ENSG00000151632	Colon_Sigmoid	AKR1C2	10	5043504	A	G	0.915726	0.0763996	-0.0117	0.006
ENSG00000151632	Skin_Sun_Exposed_Lower_leg	AKR1C2	10	5043504	A	G	0.862027	0.0551888	-0.0117	0.006
ENSG00000151632	Muscle_Skeletal	AKR1C2	10	5061541	A	G	-0.586163	0.0314672	-0.0008	0.0043
ENSG00000151632	Nerve_Tibial	AKR1C2	10	5030148	C	T	0.690986	0.0474061	-0.0123	0.0064
ENSG00000151632	Esophagus_Muscularis	AKR1C2	10	5064317	G	T	0.272634	0.0479224	-0.0052	0.0054
ENSG00000151632	Artery_Coronary	AKR1C2	10	4997765	G	GC	0.587181	0.0860347	-0.0073	0.0074
ENSG00000151632	Whole_Blood	AKR1C2	10	5042294	C	T	0.45389	0.0480053	-0.0115	0.0059
ENSG00000151632	Brain_Frontal_Cortex_BA9	AKR1C2	10	5043504	A	G	1.07306	0.106782	-0.0117	0.006
ENSG00000151632	Muscle_Skeletal	AKR1C2	10	5048367	C	T	-0.27277	0.0478036	-0.009	0.007
ENSG00000151632	Brain_Cerebellum	AKR1C2	10	4997765	G	GC	0.987178	0.0987831	-0.0073	0.0074
ENSG00000151632	Artery_Aorta	AKR1C2	10	5043504	A	G	0.683948	0.0627255	-0.0117	0.006
ENSG00000151632	Lung	AKR1C2	10	5043504	A	G	0.717193	0.0741971	-0.0117	0.006
ENSG00000151632	Pancreas	AKR1C2	10	5043504	A	G	0.768663	0.0891445	-0.0117	0.006
ENSG00000151632	Brain_Amygdala	AKR1C2	10	5017641	G	C	0.912376	0.12533	-0.0118	0.0061
ENSG00000151632	Brain_Cerebellar_Hemisphere	AKR1C2	10	5043504	A	G	1.0008	0.117508	-0.0117	0.006
ENSG00000151632	Adrenal_Gland	AKR1C2	10	5001188	A	G	0.673956	0.0639102	-0.0096	0.005
ENSG00000151632	Prostate	AKR1C2	10	4981992	C	G	1.12507	0.0881822	-0.0145	0.0056
ENSG00000151632	Thyroid	AKR1C2	10	5061541	A	G	-0.261496	0.0371755	-0.0008	0.0043
ENSG00000151632	Pituitary	AKR1C2	10	4964640	C	T	0.630311	0.094863	-0.014	0.0055
ENSG00000151632	Cells_Cultured_fibroblasts	AKR1C2	10	5089876	G	A	-0.165877	0.0292477	0.0057	0.0042
ENSG00000151632	Brain_Cortex	AKR1C2	10	5030533	C	T	-0.709454	0.123917	0.005	0.007
ENSG00000196139	Esophagus_Mucosa	AKR1C3	10	5119027	G	C	0.373539	0.0433416	-0.0022	0.0051
ENSG00000196139	Skin_Sun_Exposed_Lower_leg	AKR1C3	10	5063728	A	G	-0.219324	0.0321793	-0.0013	0.0045
ENSG00000196139	Esophagus_Mucosa	AKR1C3	10	5077541	G	A	0.479314	0.0652674	0.0063	0.0105
ENSG00000196139	Nerve_Tibial	AKR1C3	10	5062212	A	G	-0.295624	0.033866	-0.0003	0.0043
ENSG00000196139	Nerve_Tibial	AKR1C3	10	5232326	C	T	0.236545	0.0302872	0.0007	0.0041
ENSG00000196139	Esophagus_Gastroesophageal_Junction	AKR1C3	10	5144657	G	C	0.234748	0.0386906	-0.001	0.0044
ENSG00000196139	Artery_Tibial	AKR1C3	10	5061541	A	G	-0.256806	0.0322423	-0.0008	0.0043
ENSG00000196139	Adipose_Subcutaneous	AKR1C3	10	5062171	T	C	0.448126	0.0376311	-0.0016	0.005
ENSG00000196139	Skin_Sun_Exposed_Lower_leg	AKR1C3	10	5154811	T	G	0.343311	0.0421155	-0.0011	0.0052
ENSG00000196139	Thyroid	AKR1C3	10	5061541	A	G	-0.276986	0.0301714	-0.0008	0.0043
ENSG00000196139	Esophagus_Muscularis	AKR1C3	10	5063728	A	G	-0.204854	0.0353938	-0.0013	0.0045
ENSG00000196139	Cells_Cultured_fibroblasts	AKR1C3	10	5073068	T	C	-0.330044	0.0218264	0.0022	0.0041
ENSG00000196139	Adipose_Subcutaneous	AKR1C3	10	5061541	A	G	-0.26799	0.0331043	-0.0008	0.0043
ENSG00000196139	Breast_Mammary_Tissue	AKR1C3	10	5084481	A	G	0.384006	0.0407416	-0.0053	0.0051
ENSG00000196139	Muscle_Skeletal	AKR1C3	10	5062752	A	C	-0.528864	0.031444	-0.0009	0.0043
ENSG00000196139	Adipose_Visceral_Omentum	AKR1C3	10	5062171	T	C	0.563513	0.0390748	-0.0016	0.005
ENSG00000196139	Adipose_Visceral_Omentum	AKR1C3	10	5088212	C	T	0.220373	0.0368305	-0.0053	0.0048
ENSG00000196139	Cells_Cultured_fibroblasts	AKR1C3	10	5080388	A	G	0.503196	0.0799861	0.0281	0.0698
ENSG00000196139	Ovary	AKR1C3	10	5234291	C	T	0.391736	0.0593151	0.0001	0.0041
ENSG00000196139	Esophagus_Mucosa	AKR1C3	10	5054619	A	G	-0.182933	0.030844	-0.0016	0.0043
ENSG00000196139	Brain_Cerebellum	AKR1C3	10	5180928	T	C	0.246797	0.0428591	0.0007	0.0039
ENSG00000196139	Lung	AKR1C3	10	5335965	T	C	0.641668	0.0699687	-0.0021	0.0094
ENSG00000196139	Ovary	AKR1C3	10	5024356	C	A	-0.529662	0.0714143	0.0054	0.0049
ENSG00000198610	Lung	AKR1C4	10	5309673	T	C	-0.380321	0.0552449	0.0075	0.0038
ENSG00000264006	Lung	AKR1C8P	10	5319052	G	C	0.43514	0.0530131	-0.0023	0.004
ENSG00000264006	Heart_Atrial_Appendage	AKR1C8P	10	5277683	G	GCATCAA	-0.500383	0.0873415	0.0079	0.0099
ENSG00000264006	Heart_Left_Ventricle	AKR1C8P	10	5331939	G	A	-0.550236	0.0751579	0.0003	0.0038
ENSG00000264006	Heart_Atrial_Appendage	AKR1C8P	10	5336050	C	G	-0.36581	0.0594727	0.0025	0.0041
ENSG00000264006	Testis	AKR1C8P	10	5175059	G	A	-0.856635	0.051916	0.0001	0.0038
ENSG00000264006	Testis	AKR1C8P	10	5180205	A	G	0.37697	0.0586603	-0.0009	0.0046
ENSG00000122787	Testis	AKR1D1	7	137689557	A	T	0.427932	0.0583296	-0.0159	0.0085
ENSG00000122787	Adrenal_Gland	AKR1D1	7	137801770	C	A	-0.566849	0.0875085	0.0042	0.0048
ENSG00000165568	Lung	AKR1E2	10	4921205	A	C	-0.297382	0.051641	-0.0057	0.0041
ENSG00000165568	Artery_Tibial	AKR1E2	10	4861432	C	T	-0.340754	0.0523289	-0.0006	0.0049
ENSG00000165568	Esophagus_Mucosa	AKR1E2	10	4861432	C	T	-0.38588	0.0597566	-0.0006	0.0049
ENSG00000165568	Cells_Cultured_fibroblasts	AKR1E2	10	4872539	TC	T	-0.498973	0.0702155	-0.0115	0.0079
ENSG00000165568	Ovary	AKR1E2	10	4871665	A	G	-0.865806	0.146232	-0.0127	0.0058
ENSG00000165568	Skin_Sun_Exposed_Lower_leg	AKR1E2	10	4861432	C	T	-0.348483	0.0512573	-0.0006	0.0049
ENSG00000165568	Artery_Aorta	AKR1E2	10	4938607	G	T	-0.610349	0.0906457	-0.0126	0.0057
ENSG00000165568	Adipose_Visceral_Omentum	AKR1E2	10	4878972	A	G	-0.416378	0.0569405	-0.0074	0.0047
ENSG00000165568	Adipose_Subcutaneous	AKR1E2	10	4861432	C	T	-0.572967	0.0559803	-0.0006	0.0049
ENSG00000165568	Testis	AKR1E2	10	4916285	T	C	-0.251442	0.033471	-0.0009	0.0038
ENSG00000165568	Testis	AKR1E2	10	4936894	T	C	0.346374	0.0487415	0.0009	0.0099
ENSG00000165568	Stomach	AKR1E2	10	4919647	T	C	-0.592998	0.0999734	0.0002	0.0069
ENSG00000165568	Colon_Transverse	AKR1E2	10	4893851	C	G	-0.566391	0.0884088	0.004	0.0068
ENSG00000165568	Artery_Tibial	AKR1E2	10	4941179	G	A	-0.340135	0.0515521	-0.009	0.005
ENSG00000165568	Skin_Not_Sun_Exposed_Suprapubic	AKR1E2	10	4861432	C	T	-0.307582	0.0535642	-0.0006	0.0049
ENSG00000165568	Testis	AKR1E2	10	4882724	C	G	0.844089	0.0660482	0.0015	0.0073
ENSG00000165568	Breast_Mammary_Tissue	AKR1E2	10	4966088	G	A	0.341836	0.05881	-0.0022	0.0038
ENSG00000165568	Heart_Left_Ventricle	AKR1E2	10	4868565	C	T	-0.632014	0.10964	0.0025	0.0072
ENSG00000165568	Esophagus_Gastroesophageal_Junction	AKR1E2	10	4867468	A	G	-0.628838	0.078511	-0.0013	0.0046
ENSG00000165568	Liver	AKR1E2	10	4868120	G	T	-0.765399	0.110671	-0.002	0.0065
ENSG00000165568	Cells_Cultured_fibroblasts	AKR1E2	10	4856371	T	C	-0.946896	0.119912	0.0019	0.0074
ENSG00000165568	Breast_Mammary_Tissue	AKR1E2	10	4878972	A	G	-0.485159	0.0734529	-0.0074	0.0047
ENSG00000165568	Pancreas	AKR1E2	10	4868445	T	G	-0.660259	0.0898347	-0.0012	0.0055
ENSG00000165568	Adrenal_Gland	AKR1E2	10	4867468	A	G	-0.639492	0.0957199	-0.0013	0.0046
ENSG00000165568	Nerve_Tibial	AKR1E2	10	4878972	A	G	-0.296739	0.0495366	-0.0074	0.0047
ENSG00000165568	Heart_Atrial_Appendage	AKR1E2	10	4919647	T	C	-0.728524	0.0993253	0.0002	0.0069
ENSG00000165568	Brain_Cerebellar_Hemisphere	AKR1E2	10	4868445	T	G	-0.95869	0.124561	-0.0012	0.0055
ENSG00000165568	Adipose_Visceral_Omentum	AKR1E2	10	4979075	G	A	0.270756	0.0466106	-0.0014	0.0038
ENSG00000053371	Adipose_Subcutaneous	AKR7A2	1	19638090	C	G	0.283385	0.0308548	-0.0009	0.0046
ENSG00000053371	Pituitary	AKR7A2	1	19296956	A	G	-1.4231	0.249654	-0.1151	0.0984
ENSG00000053371	Brain_Cerebellar_Hemisphere	AKR7A2	1	19630143	A	G	-1.64684	0.256179	0.0212	0.1925
ENSG00000053371	Esophagus_Muscularis	AKR7A2	1	19630143	A	G	-1.12634	0.108801	0.0212	0.1925
ENSG00000053371	Cells_Cultured_fibroblasts	AKR7A2	1	19638309	G	A	0.306814	0.0284531	0.0008	0.0044
ENSG00000053371	Artery_Tibial	AKR7A2	1	19630143	A	G	-1.16616	0.0690322	0.0212	0.1925
ENSG00000053371	Artery_Tibial	AKR7A2	1	19638309	G	A	0.154959	0.0183586	0.0008	0.0044
ENSG00000053371	Esophagus_Muscularis	AKR7A2	1	19798087	G	T	-0.641597	0.115193	-0.0712	0.073
ENSG00000053371	Prostate	AKR7A2	1	19618266	A	G	-1.27485	0.166089	-0.1215	0.1446
ENSG00000053371	Testis	AKR7A2	1	19638309	G	A	0.6437	0.0483182	0.0008	0.0044
ENSG00000053371	Esophagus_Muscularis	AKR7A2	1	19638309	G	A	0.172308	0.026168	0.0008	0.0044
ENSG00000053371	Testis	AKR7A2	1	19650220	A	G	0.381489	0.0442303	0.0036	0.0041
ENSG00000053371	Muscle_Skeletal	AKR7A2	1	19638309	G	A	0.164237	0.0182496	0.0008	0.0044
ENSG00000053371	Cells_EBV-transformed_lymphocytes	AKR7A2	1	19638090	C	G	0.458982	0.0764935	-0.0009	0.0046
ENSG00000053371	Artery_Aorta	AKR7A2	1	19638309	G	A	0.167628	0.0286641	0.0008	0.0044
ENSG00000053371	Muscle_Skeletal	AKR7A2	1	19630143	A	G	-1.20124	0.0733846	0.0212	0.1925
ENSG00000053371	Nerve_Tibial	AKR7A2	1	19630143	A	G	-1.393	0.096574	0.0212	0.1925
ENSG00000053371	Whole_Blood	AKR7A2	1	19638883	C	T	0.141465	0.0192222	0.0031	0.004
ENSG00000053371	Heart_Left_Ventricle	AKR7A2	1	19630143	A	G	-1.15808	0.142009	0.0212	0.1925
ENSG00000053371	Skin_Not_Sun_Exposed_Suprapubic	AKR7A2	1	19638090	C	G	0.213937	0.0347652	-0.0009	0.0046
ENSG00000053371	Esophagus_Gastroesophageal_Junction	AKR7A2	1	19638309	G	A	0.244206	0.0367992	0.0008	0.0044
ENSG00000053371	Lung	AKR7A2	1	19638309	G	A	0.157572	0.0229131	0.0008	0.0044
ENSG00000053371	Brain_Cortex	AKR7A2	1	19630143	A	G	-1.6424	0.172024	0.0212	0.1925
ENSG00000053371	Skin_Not_Sun_Exposed_Suprapubic	AKR7A2	1	19630143	A	G	-1.38075	0.120635	0.0212	0.1925
ENSG00000053371	Brain_Putamen_basal_ganglia	AKR7A2	1	19630143	A	G	-1.12387	0.133719	0.0212	0.1925
ENSG00000053371	Colon_Transverse	AKR7A2	1	19630143	A	G	-1.08627	0.109805	0.0212	0.1925
ENSG00000053371	Cells_EBV-transformed_lymphocytes	AKR7A2	1	19618266	A	G	-1.20538	0.187731	-0.1215	0.1446
ENSG00000053371	Testis	AKR7A2	1	19630143	A	G	-1.96452	0.160267	0.0212	0.1925
ENSG00000053371	Brain_Frontal_Cortex_BA9	AKR7A2	1	19630143	A	G	-1.72602	0.161459	0.0212	0.1925
ENSG00000053371	Brain_Cerebellar_Hemisphere	AKR7A2	1	19636991	G	A	0.333988	0.048915	0.0014	0.0039
ENSG00000053371	Colon_Sigmoid	AKR7A2	1	19668812	A	G	-0.854829	0.137733	-0.0119	0.0544
ENSG00000053371	Thyroid	AKR7A2	1	19630143	A	G	-1.18058	0.0978838	0.0212	0.1925
ENSG00000053371	Skin_Sun_Exposed_Lower_leg	AKR7A2	1	19636991	G	A	-0.143422	0.0224992	0.0014	0.0039
ENSG00000053371	Breast_Mammary_Tissue	AKR7A2	1	19677089	G	A	-1.20766	0.139711	0.0394	0.1009
ENSG00000053371	Esophagus_Mucosa	AKR7A2	1	19630143	A	G	-1.30327	0.132538	0.0212	0.1925
ENSG00000053371	Esophagus_Gastroesophageal_Junction	AKR7A2	1	19677089	G	A	-1.58333	0.157276	0.0394	0.1009
ENSG00000053371	Brain_Caudate_basal_ganglia	AKR7A2	1	19630143	A	G	-1.23483	0.144223	0.0212	0.1925
ENSG00000053371	Adrenal_Gland	AKR7A2	1	19647578	G	T	0.274597	0.0357958	0.0024	0.0037
ENSG00000053371	Breast_Mammary_Tissue	AKR7A2	1	19638090	C	G	0.41189	0.0501787	-0.0009	0.0046
ENSG00000053371	Artery_Aorta	AKR7A2	1	19630143	A	G	-1.61637	0.130902	0.0212	0.1925
ENSG00000053371	Brain_Hippocampus	AKR7A2	1	19630143	A	G	-1.32307	0.207066	0.0212	0.1925
ENSG00000053371	Skin_Sun_Exposed_Lower_leg	AKR7A2	1	19630143	A	G	-1.55917	0.0978051	0.0212	0.1925
ENSG00000053371	Adipose_Subcutaneous	AKR7A2	1	19630143	A	G	-1.03313	0.11632	0.0212	0.1925
ENSG00000053371	Brain_Cerebellum	AKR7A2	1	19630143	A	G	-1.92888	0.251742	0.0212	0.1925
ENSG00000053371	Esophagus_Mucosa	AKR7A2	1	19638309	G	A	0.258359	0.0368461	0.0008	0.0044
ENSG00000053371	Stomach	AKR7A2	1	19630143	A	G	-0.920392	0.142637	0.0212	0.1925
ENSG00000053371	Adrenal_Gland	AKR7A2	1	19643165	T	TTTG	-1.19518	0.189615	-0.0239	0.0842
ENSG00000053371	Esophagus_Mucosa	AKR7A2	1	19636994	G	C	0.320788	0.0448233	0.0031	0.0069
ENSG00000053371	Esophagus_Mucosa	AKR7A2	1	19637058	G	C	-0.33882	0.0334719	0.0028	0.0039
ENSG00000053371	Thyroid	AKR7A2	1	19638309	G	A	0.150335	0.0223353	0.0008	0.0044
ENSG00000053371	Skin_Sun_Exposed_Lower_leg	AKR7A2	1	19638309	G	A	0.209981	0.0251519	0.0008	0.0044
ENSG00000053371	Adipose_Visceral_Omentum	AKR7A2	1	19638090	C	G	0.44151	0.038378	-0.0009	0.0046
ENSG00000053371	Brain_Substantia_nigra	AKR7A2	1	19630143	A	G	-1.62185	0.219345	0.0212	0.1925
ENSG00000053371	Esophagus_Mucosa	AKR7A2	1	19636938	T	TC	-0.291313	0.0487485	0.0016	0.0078
ENSG00000162482	Brain_Cerebellar_Hemisphere	AKR7A3	1	19630143	A	G	2.39908	0.357924	0.0212	0.1925
ENSG00000162482	Artery_Aorta	AKR7A3	1	19630143	A	G	2.09818	0.265855	0.0212	0.1925
ENSG00000162482	Esophagus_Gastroesophageal_Junction	AKR7A3	1	19630143	A	G	2.10417	0.228584	0.0212	0.1925
ENSG00000162482	Ovary	AKR7A3	1	19618266	A	G	1.46226	0.213358	-0.1215	0.1446
ENSG00000162482	Pancreas	AKR7A3	1	19611978	G	A	-0.698498	0.0617288	-0.0165	0.007
ENSG00000162482	Adipose_Subcutaneous	AKR7A3	1	19630143	A	G	1.92995	0.127982	0.0212	0.1925
ENSG00000162482	Thyroid	AKR7A3	1	19630143	A	G	1.99756	0.143894	0.0212	0.1925
ENSG00000162482	Heart_Left_Ventricle	AKR7A3	1	19630143	A	G	1.39563	0.240718	0.0212	0.1925
ENSG00000162482	Liver	AKR7A3	1	19598198	G	C	-0.382858	0.0650684	-0.0148	0.0061
ENSG00000162482	Skin_Not_Sun_Exposed_Suprapubic	AKR7A3	1	19630143	A	G	1.95361	0.127218	0.0212	0.1925
ENSG00000162482	Testis	AKR7A3	1	19630143	A	G	2.13571	0.170614	0.0212	0.1925
ENSG00000162482	Skin_Sun_Exposed_Lower_leg	AKR7A3	1	19638202	C	G	-0.320331	0.0491785	-0.0124	0.0086
ENSG00000162482	Esophagus_Muscularis	AKR7A3	1	19630143	A	G	1.71154	0.171382	0.0212	0.1925
ENSG00000162482	Skin_Not_Sun_Exposed_Suprapubic	AKR7A3	1	19602253	T	C	0.204982	0.0346808	0.0053	0.0044
ENSG00000162482	Colon_Sigmoid	AKR7A3	1	19618266	A	G	1.44934	0.187911	-0.1215	0.1446
ENSG00000162482	Heart_Atrial_Appendage	AKR7A3	1	19388601	G	A	-0.41511	0.0693433	-0.0098	0.0062
ENSG00000162482	Esophagus_Mucosa	AKR7A3	1	19630143	A	G	1.60966	0.189493	0.0212	0.1925
ENSG00000162482	Muscle_Skeletal	AKR7A3	1	19630143	A	G	1.67819	0.190391	0.0212	0.1925
ENSG00000162482	Skin_Sun_Exposed_Lower_leg	AKR7A3	1	19630143	A	G	2.06799	0.108871	0.0212	0.1925
ENSG00000162482	Artery_Tibial	AKR7A3	1	19630143	A	G	2.11511	0.141929	0.0212	0.1925
ENSG00000162482	Cells_Cultured_fibroblasts	AKR7A3	1	19664411	C	G	0.216073	0.0388175	0.0028	0.0037
ENSG00000162482	Prostate	AKR7A3	1	19643165	T	TTTG	1.87877	0.183182	-0.0239	0.0842
ENSG00000162482	Brain_Cerebellum	AKR7A3	1	19955787	T	G	-1.5758	0.232439	-0.04	0.0463
ENSG00000162482	Skin_Sun_Exposed_Lower_leg	AKR7A3	1	19567999	G	A	-1.00913	0.143864	0.1096	0.073
ENSG00000162482	Nerve_Tibial	AKR7A3	1	19630143	A	G	1.98686	0.149039	0.0212	0.1925
ENSG00000211454	Skin_Not_Sun_Exposed_Suprapubic	AKR7L	1	19644218	A	G	-0.344633	0.0566689	-0.0147	0.0085
ENSG00000211454	Adipose_Subcutaneous	AKR7L	1	19630143	A	G	1.40976	0.122992	0.0212	0.1925
ENSG00000211454	Brain_Cerebellum	AKR7L	1	19579994	T	C	0.576761	0.0604711	-0.0057	0.0053
ENSG00000211454	Brain_Cerebellar_Hemisphere	AKR7L	1	19579994	T	C	0.432935	0.0602174	-0.0057	0.0053
ENSG00000211454	Brain_Cerebellum	AKR7L	1	19630143	A	G	1.544	0.228994	0.0212	0.1925
ENSG00000211454	Nerve_Tibial	AKR7L	1	19630143	A	G	1.46948	0.131188	0.0212	0.1925
ENSG00000211454	Pancreas	AKR7L	1	19611978	G	A	-1.17159	0.0752491	-0.0165	0.007
ENSG00000211454	Thyroid	AKR7L	1	19630143	A	G	1.53406	0.149299	0.0212	0.1925
ENSG00000211454	Esophagus_Mucosa	AKR7L	1	19630143	A	G	1.34494	0.174389	0.0212	0.1925
ENSG00000211454	Artery_Aorta	AKR7L	1	19630143	A	G	1.5541	0.246985	0.0212	0.1925
ENSG00000211454	Artery_Tibial	AKR7L	1	19630143	A	G	1.42824	0.142658	0.0212	0.1925
ENSG00000211454	Breast_Mammary_Tissue	AKR7L	1	19630143	A	G	0.924124	0.127726	0.0212	0.1925
ENSG00000211454	Esophagus_Muscularis	AKR7L	1	19630143	A	G	1.36457	0.200899	0.0212	0.1925
ENSG00000211454	Skin_Not_Sun_Exposed_Suprapubic	AKR7L	1	19630143	A	G	1.42419	0.111716	0.0212	0.1925
ENSG00000211454	Testis	AKR7L	1	19630143	A	G	1.45205	0.164029	0.0212	0.1925
ENSG00000211454	Skin_Sun_Exposed_Lower_leg	AKR7L	1	19630143	A	G	1.56818	0.104893	0.0212	0.1925
ENSG00000211454	Esophagus_Gastroesophageal_Junction	AKR7L	1	19630143	A	G	1.68249	0.24086	0.0212	0.1925
ENSG00000211454	Prostate	AKR7L	1	19739370	G	A	0.951966	0.165163	-0.0775	0.0476
ENSG00000142208	Whole_Blood	AKT1	14	105277209	A	G	0.196951	0.0239886	0.0129	0.0038
ENSG00000142208	Skin_Not_Sun_Exposed_Suprapubic	AKT1	14	105239894	T	C	0.219538	0.0338854	-0.0105	0.0044
ENSG00000142208	Adipose_Subcutaneous	AKT1	14	105266092	A	G	-0.180108	0.029588	-0.0026	0.0056
ENSG00000142208	Nerve_Tibial	AKT1	14	105239894	T	C	0.266305	0.0280575	-0.0105	0.0044
ENSG00000142208	Testis	AKT1	14	105239894	T	C	0.167124	0.0271348	-0.0105	0.0044
ENSG00000142208	Lung	AKT1	14	105239894	T	C	0.152701	0.0274805	-0.0105	0.0044
ENSG00000142208	Pituitary	AKT1	14	105239894	T	C	0.26814	0.0363917	-0.0105	0.0044
ENSG00000142208	Nerve_Tibial	AKT1	14	104501699	G	A	1.83264	0.244056	-0.0114	0.0172
ENSG00000142208	Pancreas	AKT1	14	105219467	G	A	0.446867	0.0599287	-0.0072	0.0037
ENSG00000142208	Brain_Cerebellum	AKT1	14	105239894	T	C	0.468475	0.0518727	-0.0105	0.0044
ENSG00000142208	Thyroid	AKT1	14	105240885	G	C	0.449399	0.0277191	-0.0059	0.0038
ENSG00000142208	Pancreas	AKT1	14	105242228	C	T	-0.835957	0.062729	-0.0062	0.0039
ENSG00000142208	Thyroid	AKT1	14	105239894	T	C	0.245412	0.0337214	-0.0105	0.0044
ENSG00000204673	Muscle_Skeletal	AKT1S1	19	50379053	G	A	-0.239435	0.0191917	-0.0078	0.0037
ENSG00000105221	Cells_Cultured_fibroblasts	AKT2	19	40833069	A	C	0.176083	0.0263308	0.002	0.0037
ENSG00000105221	Heart_Atrial_Appendage	AKT2	19	40859085	A	C	0.197811	0.03307	0.0002	0.0037
ENSG00000166971	Thyroid	AKTIP	16	53525731	CAGTA	C	-0.235095	0.0347633	-0.0085	0.0072
ENSG00000166971	Brain_Nucleus_accumbens_basal_ganglia	AKTIP	16	53519662	A	G	-0.296757	0.0454944	-0.0008	0.0052
ENSG00000166971	Brain_Cortex	AKTIP	16	53533227	C	A	-0.332716	0.0445334	-0.0029	0.0037
ENSG00000166971	Esophagus_Gastroesophageal_Junction	AKTIP	16	53509936	A	G	-0.226902	0.0339341	-0.0031	0.0037
ENSG00000166971	Muscle_Skeletal	AKTIP	16	53525633	C	A	-0.142544	0.0238845	-0.0012	0.0052
ENSG00000166971	Brain_Cerebellum	AKTIP	16	53541165	A	AAAGT	-0.416699	0.0718593	-0.009	0.0089
ENSG00000166971	Ovary	AKTIP	16	53480250	AGT	A	-0.426769	0.0681024	-0.0079	0.0053
ENSG00000166971	Whole_Blood	AKTIP	16	53509131	A	G	0.107401	0.0181565	-0.0034	0.004
ENSG00000166971	Nerve_Tibial	AKTIP	16	53520789	G	A	0.502764	0.083308	-0.0186	0.015
ENSG00000166971	Colon_Sigmoid	AKTIP	16	53523947	A	AG	-0.215609	0.0322654	-0.0094	0.005
ENSG00000166971	Artery_Aorta	AKTIP	16	53542928	A	G	-0.196597	0.0293278	-0.002	0.0037
ENSG00000166971	Brain_Cerebellar_Hemisphere	AKTIP	16	53474160	C	T	-0.383253	0.0585854	-0.0016	0.0051
ENSG00000166971	Nerve_Tibial	AKTIP	16	53516950	T	A	-0.206939	0.0266151	-0.0031	0.0037
ENSG00000166971	Pituitary	AKTIP	16	53449064	T	G	-0.409447	0.0591648	-0.0021	0.0054
ENSG00000166971	Artery_Tibial	AKTIP	16	53510504	G	A	-0.25599	0.036075	-0.0063	0.0065
ENSG00000166971	Colon_Transverse	AKTIP	16	53454077	G	A	-0.19666	0.0341278	-0.0018	0.0052
ENSG00000166971	Brain_Hypothalamus	AKTIP	16	53474160	C	T	-0.365281	0.0424318	-0.0016	0.0051
ENSG00000166971	Brain_Frontal_Cortex_BA9	AKTIP	16	53474160	C	T	-0.534965	0.0557698	-0.0016	0.0051
ENSG00000166971	Cells_Cultured_fibroblasts	AKTIP	16	53534624	C	T	-0.215537	0.031544	-0.0017	0.004
ENSG00000166971	Skin_Sun_Exposed_Lower_leg	AKTIP	16	53525633	C	A	-0.226808	0.0308419	-0.0012	0.0052
ENSG00000166971	Esophagus_Muscularis	AKTIP	16	53533227	C	A	-0.209368	0.0314224	-0.0029	0.0037
ENSG00000166971	Adipose_Subcutaneous	AKTIP	16	53533342	C	T	-0.170525	0.0304416	-0.0014	0.0037
ENSG00000166971	Heart_Atrial_Appendage	AKTIP	16	53537581	G	A	-0.217516	0.0320111	-0.0026	0.0037
ENSG00000148218	Cells_Cultured_fibroblasts	ALAD	9	116254814	G	A	-0.141201	0.0219958	0.008	0.0041
ENSG00000148218	Heart_Atrial_Appendage	ALAD	9	116144973	A	G	0.237505	0.0388248	-0.0065	0.0046
ENSG00000148218	Whole_Blood	ALAD	9	116163645	C	G	-0.19381	0.0267771	-0.0079	0.0041
ENSG00000148218	Artery_Aorta	ALAD	9	116147899	T	C	0.357388	0.0333743	-0.0075	0.005
ENSG00000148218	Artery_Tibial	ALAD	9	116152990	G	C	-0.251749	0.0399688	0.0133	0.0074
ENSG00000148218	Artery_Tibial	ALAD	9	116147899	T	C	0.326731	0.0291953	-0.0075	0.005
ENSG00000148218	Breast_Mammary_Tissue	ALAD	9	116147899	T	C	0.284824	0.0384498	-0.0075	0.005
ENSG00000148218	Brain_Spinal_cord_cervical_c-1	ALAD	9	116152990	G	C	-0.646455	0.0946083	0.0133	0.0074
ENSG00000148218	Esophagus_Muscularis	ALAD	9	116147899	T	C	0.33729	0.0293913	-0.0075	0.005
ENSG00000148218	Brain_Putamen_basal_ganglia	ALAD	9	116152990	G	C	-0.574103	0.085342	0.0133	0.0074
ENSG00000148218	Nerve_Tibial	ALAD	9	116147899	T	C	0.28555	0.0277966	-0.0075	0.005
ENSG00000148218	Cells_Cultured_fibroblasts	ALAD	9	116152990	G	C	-0.430314	0.0370803	0.0133	0.0074
ENSG00000148218	Artery_Aorta	ALAD	9	116167156	T	A	0.224426	0.0283042	-0.0071	0.0041
ENSG00000148218	Brain_Caudate_basal_ganglia	ALAD	9	116152990	G	C	-0.602819	0.0887348	0.0133	0.0074
ENSG00000148218	Muscle_Skeletal	ALAD	9	116152990	G	C	-0.550442	0.0367843	0.0133	0.0074
ENSG00000148218	Esophagus_Gastroesophageal_Junction	ALAD	9	116163645	C	G	0.283962	0.0288134	-0.0079	0.0041
ENSG00000148218	Heart_Atrial_Appendage	ALAD	9	116108320	T	C	0.345082	0.0306976	-0.0009	0.0037
ENSG00000148218	Adipose_Subcutaneous	ALAD	9	116150109	A	G	0.212096	0.026058	-0.0038	0.0038
ENSG00000148218	Brain_Cerebellar_Hemisphere	ALAD	9	116152990	G	C	1.35442	0.102176	0.0133	0.0074
ENSG00000148218	Nerve_Tibial	ALAD	9	116152990	G	C	-0.490805	0.0360109	0.0133	0.0074
ENSG00000148218	Artery_Aorta	ALAD	9	116108669	A	G	0.180483	0.0251195	-0.0027	0.0037
ENSG00000148218	Brain_Hippocampus	ALAD	9	116152990	G	C	-0.504187	0.0811491	0.0133	0.0074
ENSG00000148218	Pituitary	ALAD	9	116152990	G	C	0.595869	0.0862622	0.0133	0.0074
ENSG00000148218	Esophagus_Muscularis	ALAD	9	116163645	C	G	0.238282	0.0254493	-0.0079	0.0041
ENSG00000148218	Adipose_Subcutaneous	ALAD	9	116147899	T	C	0.220756	0.0353219	-0.0075	0.005
ENSG00000148218	Artery_Tibial	ALAD	9	116163645	C	G	0.262681	0.0237143	-0.0079	0.0041
ENSG00000148218	Esophagus_Gastroesophageal_Junction	ALAD	9	116147899	T	C	0.318882	0.0345256	-0.0075	0.005
ENSG00000148218	Esophagus_Mucosa	ALAD	9	116167156	T	A	-0.24187	0.0252729	-0.0071	0.0041
ENSG00000148218	Brain_Cerebellum	ALAD	9	116152990	G	C	1.23958	0.0879739	0.0133	0.0074
ENSG00000148218	Lung	ALAD	9	116163645	C	G	0.215365	0.0314426	-0.0079	0.0041
ENSG00000148218	Spleen	ALAD	9	116152990	G	C	0.64311	0.0954596	0.0133	0.0074
ENSG00000148218	Artery_Tibial	ALAD	9	116105712	T	C	0.210378	0.022941	-0.0033	0.0037
ENSG00000148218	Pituitary	ALAD	9	116163645	C	G	0.303166	0.0464235	-0.0079	0.0041
ENSG00000148218	Muscle_Skeletal	ALAD	9	116146589	T	C	0.141318	0.0235196	-0.0024	0.004
ENSG00000148218	Thyroid	ALAD	9	116077629	C	T	0.137968	0.0216762	-0.0003	0.0036
ENSG00000148218	Cells_Cultured_fibroblasts	ALAD	9	116147899	T	C	0.326313	0.0284186	-0.0075	0.005
ENSG00000148218	Muscle_Skeletal	ALAD	9	116168369	C	A	0.176693	0.0269806	-0.0066	0.0047
ENSG00000148218	Esophagus_Gastroesophageal_Junction	ALAD	9	116066958	C	T	0.18883	0.0330239	-0.0068	0.0045
ENSG00000148218	Adipose_Visceral_Omentum	ALAD	9	116147899	T	C	0.239344	0.0307524	-0.0075	0.005
ENSG00000148218	Thyroid	ALAD	9	116152990	G	C	0.561257	0.0372582	0.0133	0.0074
ENSG00000148218	Thyroid	ALAD	9	116165978	A	G	0.152031	0.0240777	-0.0087	0.0044
ENSG00000148218	Heart_Left_Ventricle	ALAD	9	116093790	G	A	0.256951	0.0209427	-0.0005	0.0037
ENSG00000148218	Colon_Sigmoid	ALAD	9	116147899	T	C	0.316352	0.0465983	-0.0075	0.005
ENSG00000170017	Whole_Blood	ALCAM	3	105225972	G	A	-0.131948	0.0237146	-0.0056	0.0037
ENSG00000170017	Nerve_Tibial	ALCAM	3	104093074	T	A	-0.246233	0.0377587	-0.0098	0.0047
ENSG00000170017	Artery_Aorta	ALCAM	3	104607947	A	G	0.2368	0.0247219	0.013	0.004
ENSG00000170017	Whole_Blood	ALCAM	3	104859277	C	G	0.440758	0.0241332	0.0079	0.0037
ENSG00000170017	Esophagus_Muscularis	ALCAM	3	104869523	C	T	-0.31381	0.0362304	0.0061	0.0037
ENSG00000170017	Thyroid	ALCAM	3	105203693	T	C	0.272189	0.0248735	0.0035	0.0037
ENSG00000170017	Whole_Blood	ALCAM	3	104831254	G	A	-0.466073	0.0465655	-0.0117	0.0072
ENSG00000170017	Nerve_Tibial	ALCAM	3	104180025	T	C	-0.229701	0.0381846	-0.0068	0.0047
ENSG00000161618	Adipose_Subcutaneous	ALDH16A1	19	49955155	C	G	0.227624	0.0285885	-0.0006	0.0037
ENSG00000161618	Brain_Nucleus_accumbens_basal_ganglia	ALDH16A1	19	49953191	G	A	-0.640906	0.060049	-0.0062	0.0043
ENSG00000161618	Spleen	ALDH16A1	19	49960479	G	T	-0.461192	0.0428922	-0.0058	0.0044
ENSG00000161618	Adipose_Subcutaneous	ALDH16A1	19	49957010	T	C	-0.217009	0.0306419	-0.0064	0.0043
ENSG00000161618	Muscle_Skeletal	ALDH16A1	19	49968360	G	A	-0.435956	0.0692384	0.0253	0.0125
ENSG00000161618	Pituitary	ALDH16A1	19	49955155	C	G	0.491328	0.0581937	-0.0006	0.0037
ENSG00000161618	Heart_Atrial_Appendage	ALDH16A1	19	49967808	T	C	-0.338489	0.0371443	-0.005	0.0039
ENSG00000161618	Brain_Cerebellar_Hemisphere	ALDH16A1	19	49970182	G	A	1.24408	0.210704	-0.0403	0.0148
ENSG00000161618	Artery_Tibial	ALDH16A1	19	49960479	G	T	-0.458958	0.0251297	-0.0058	0.0044
ENSG00000161618	Adrenal_Gland	ALDH16A1	19	49956274	G	C	-0.570731	0.055852	-0.0062	0.0043
ENSG00000161618	Uterus	ALDH16A1	19	49966081	G	A	-0.614944	0.0969591	-0.007	0.0045
ENSG00000161618	Brain_Cerebellum	ALDH16A1	19	49959364	C	G	0.331395	0.0450849	-0.0007	0.0038
ENSG00000161618	Brain_Cerebellar_Hemisphere	ALDH16A1	19	49956891	G	T	-0.382882	0.057104	-0.0047	0.0039
ENSG00000161618	Brain_Hypothalamus	ALDH16A1	19	49953191	G	A	-0.571766	0.0636597	-0.0062	0.0043
ENSG00000161618	Heart_Atrial_Appendage	ALDH16A1	19	49960479	G	T	-0.311558	0.0385418	-0.0058	0.0044
ENSG00000161618	Nerve_Tibial	ALDH16A1	19	49955953	A	G	-0.529061	0.0252756	-0.0013	0.0038
ENSG00000161618	Brain_Cerebellar_Hemisphere	ALDH16A1	19	49965501	GATTCTC	G	-0.52175	0.0599095	0.0048	0.0153
ENSG00000161618	Muscle_Skeletal	ALDH16A1	19	49956274	G	C	-0.555374	0.0270315	-0.0062	0.0043
ENSG00000161618	Skin_Not_Sun_Exposed_Suprapubic	ALDH16A1	19	49956274	G	C	-0.38017	0.0260974	-0.0062	0.0043
ENSG00000161618	Nerve_Tibial	ALDH16A1	19	50001929	G	C	-0.991856	0.158943	0.0238	0.0425
ENSG00000161618	Cells_EBV-transformed_lymphocytes	ALDH16A1	19	49949406	G	A	-0.435306	0.0421573	-0.0046	0.0051
ENSG00000161618	Brain_Anterior_cingulate_cortex_BA24	ALDH16A1	19	49950298	T	C	-0.736255	0.0858565	-0.0063	0.0043
ENSG00000161618	Heart_Left_Ventricle	ALDH16A1	19	49956274	G	C	-0.439774	0.033105	-0.0062	0.0043
ENSG00000161618	Nerve_Tibial	ALDH16A1	19	49969653	GC	G	1.0475	0.101018	0.0166	0.0665
ENSG00000161618	Brain_Putamen_basal_ganglia	ALDH16A1	19	49946493	A	G	-0.602258	0.058626	-0.006	0.0043
ENSG00000161618	Artery_Coronary	ALDH16A1	19	49953191	G	A	-0.443003	0.0431878	-0.0062	0.0043
ENSG00000161618	Prostate	ALDH16A1	19	49957010	T	C	-0.39764	0.0564018	-0.0064	0.0043
ENSG00000161618	Lung	ALDH16A1	19	49968781	G	A	-0.409675	0.0246364	-0.0009	0.004
ENSG00000161618	Brain_Hippocampus	ALDH16A1	19	49953191	G	A	-0.609613	0.070413	-0.0062	0.0043
ENSG00000161618	Brain_Cerebellum	ALDH16A1	19	49970182	G	A	1.33008	0.161087	-0.0403	0.0148
ENSG00000161618	Thyroid	ALDH16A1	19	49957010	T	C	-0.367804	0.0319478	-0.0064	0.0043
ENSG00000161618	Pituitary	ALDH16A1	19	49953191	G	A	-0.46155	0.0590521	-0.0062	0.0043
ENSG00000161618	Brain_Amygdala	ALDH16A1	19	49950356	G	C	-0.538864	0.0732697	-0.0059	0.0043
ENSG00000161618	Brain_Spinal_cord_cervical_c-1	ALDH16A1	19	49953191	G	A	-0.613724	0.0682575	-0.0062	0.0043
ENSG00000161618	Heart_Left_Ventricle	ALDH16A1	19	49965173	T	A	0.178491	0.0311841	-0.0015	0.0038
ENSG00000161618	Brain_Substantia_nigra	ALDH16A1	19	49947995	G	T	-0.580076	0.0807685	-0.0065	0.0043
ENSG00000161618	Testis	ALDH16A1	19	49968707	T	C	-0.323667	0.0319996	-0.0008	0.004
ENSG00000161618	Esophagus_Mucosa	ALDH16A1	19	49956274	G	C	-0.503421	0.0263138	-0.0062	0.0043
ENSG00000161618	Colon_Transverse	ALDH16A1	19	49968781	G	A	-0.314141	0.0332679	-0.0009	0.004
ENSG00000161618	Esophagus_Gastroesophageal_Junction	ALDH16A1	19	49956274	G	C	-0.598731	0.0353648	-0.0062	0.0043
ENSG00000161618	Skin_Sun_Exposed_Lower_leg	ALDH16A1	19	49957010	T	C	-0.3431	0.0265003	-0.0064	0.0043
ENSG00000161618	Whole_Blood	ALDH16A1	19	49957010	T	C	-0.383088	0.0181008	-0.0064	0.0043
ENSG00000161618	Brain_Cortex	ALDH16A1	19	49956274	G	C	-0.796436	0.0518946	-0.0062	0.0043
ENSG00000161618	Cells_Cultured_fibroblasts	ALDH16A1	19	49956274	G	C	-0.421732	0.023827	-0.0062	0.0043
ENSG00000161618	Esophagus_Muscularis	ALDH16A1	19	49956274	G	C	-0.643013	0.0318133	-0.0062	0.0043
ENSG00000161618	Brain_Cerebellum	ALDH16A1	19	49956274	G	C	-1.02092	0.0528371	-0.0062	0.0043
ENSG00000161618	Brain_Caudate_basal_ganglia	ALDH16A1	19	49950356	G	C	-0.526343	0.0444172	-0.0059	0.0043
ENSG00000161618	Ovary	ALDH16A1	19	49953191	G	A	-0.541615	0.0683825	-0.0062	0.0043
ENSG00000161618	Pancreas	ALDH16A1	19	49956891	G	T	-0.644072	0.0499654	-0.0047	0.0039
ENSG00000161618	Adipose_Visceral_Omentum	ALDH16A1	19	49957500	C	G	-0.346768	0.0374114	-0.0064	0.0043
ENSG00000161618	Breast_Mammary_Tissue	ALDH16A1	19	49957010	T	C	-0.410226	0.039751	-0.0064	0.0043
ENSG00000161618	Small_Intestine_Terminal_Ileum	ALDH16A1	19	49960479	G	T	-0.395173	0.0574728	-0.0058	0.0044
ENSG00000161618	Minor_Salivary_Gland	ALDH16A1	19	49956274	G	C	-0.457571	0.0651887	-0.0062	0.0043
ENSG00000161618	Thyroid	ALDH16A1	19	49967808	T	C	-0.380847	0.02961	-0.005	0.0039
ENSG00000161618	Colon_Sigmoid	ALDH16A1	19	49957010	T	C	-0.483996	0.0455747	-0.0064	0.0043
ENSG00000161618	Brain_Frontal_Cortex_BA9	ALDH16A1	19	49956274	G	C	-0.689337	0.0549661	-0.0062	0.0043
ENSG00000161618	Stomach	ALDH16A1	19	49956274	G	C	-0.367555	0.0321448	-0.0062	0.0043
ENSG00000161618	Artery_Aorta	ALDH16A1	19	49953191	G	A	-0.496876	0.0327741	-0.0062	0.0043
ENSG00000059573	Artery_Tibial	ALDH18A1	10	97366364	T	C	0.267269	0.0208507	0.0065	0.0037
ENSG00000059573	Cells_Cultured_fibroblasts	ALDH18A1	10	97416142	T	TTGCAGCGCGCCCTGGGCGGCCCGA	0.133499	0.0231548	0.0079	0.0072
ENSG00000059573	Artery_Aorta	ALDH18A1	10	97367724	G	C	0.142512	0.0233684	0.0051	0.0037
ENSG00000059573	Lung	ALDH18A1	10	97367117	T	G	0.134669	0.0225799	0.0067	0.0037
ENSG00000059573	Adipose_Visceral_Omentum	ALDH18A1	10	97367117	T	G	0.182828	0.023822	0.0067	0.0037
ENSG00000059573	Artery_Tibial	ALDH18A1	10	97654229	G	T	-0.186818	0.0312945	-0.002	0.0057
ENSG00000059573	Cells_Cultured_fibroblasts	ALDH18A1	10	97643951	A	T	0.110376	0.0178983	0.0053	0.004
ENSG00000059573	Adipose_Subcutaneous	ALDH18A1	10	97367117	T	G	0.148042	0.0263308	0.0067	0.0037
ENSG00000059573	Liver	ALDH18A1	10	97444603	T	C	0.506181	0.0401356	0.0038	0.0039
ENSG00000059573	Testis	ALDH18A1	10	97416142	T	TTGCAGCGCGCCCTGGGCGGCCCGA	0.2922	0.0371027	0.0079	0.0072
ENSG00000059573	Brain_Cerebellum	ALDH18A1	10	97351844	G	C	0.458105	0.0552574	0.0026	0.0037
ENSG00000059573	Brain_Cerebellar_Hemisphere	ALDH18A1	10	97337165	A	C	0.568268	0.0696747	0.0027	0.0037
ENSG00000165092	Nerve_Tibial	ALDH1A1	9	75639757	T	A	-0.181306	0.0266207	-0.0086	0.0039
ENSG00000165092	Whole_Blood	ALDH1A1	9	75852207	G	A	0.268402	0.0451365	0.0019	0.0043
ENSG00000128918	Cells_Cultured_fibroblasts	ALDH1A2	15	58242475	T	A	-0.323056	0.0428807	0.0082	0.0038
ENSG00000128918	Liver	ALDH1A2	15	58672134	T	C	0.467611	0.0670592	-0.0079	0.0038
ENSG00000128918	Whole_Blood	ALDH1A2	15	58773939	A	G	0.423428	0.0695314	-0.0004	0.0073
ENSG00000128918	Artery_Aorta	ALDH1A2	15	57936394	T	G	1.5629	0.267203	0.0022	0.0228
ENSG00000184254	Pancreas	ALDH1A3	15	101204196	A	G	0.399479	0.0545836	0.0028	0.0044
ENSG00000137124	Pancreas	ALDH1B1	9	38381308	T	G	-0.432537	0.0428496	-0.004	0.0038
ENSG00000137124	Brain_Nucleus_accumbens_basal_ganglia	ALDH1B1	9	38392604	T	G	-0.597597	0.0759116	-0.0055	0.0053
ENSG00000137124	Brain_Caudate_basal_ganglia	ALDH1B1	9	38392494	C	G	-0.627526	0.0906366	-0.0053	0.0053
ENSG00000137124	Brain_Putamen_basal_ganglia	ALDH1B1	9	38392938	C	T	-0.523817	0.089772	-0.0075	0.0054
ENSG00000137124	Thyroid	ALDH1B1	9	38381288	A	G	-0.341944	0.0284771	-0.0032	0.004
ENSG00000137124	Muscle_Skeletal	ALDH1B1	9	38397355	C	G	-0.300884	0.027775	0.0048	0.0042
ENSG00000137124	Testis	ALDH1B1	9	38381288	A	G	-0.237531	0.0296851	-0.0032	0.004
ENSG00000137124	Muscle_Skeletal	ALDH1B1	9	38381308	T	G	-0.264499	0.026236	-0.004	0.0038
ENSG00000137124	Thyroid	ALDH1B1	9	38397355	C	G	-0.183106	0.0295517	0.0048	0.0042
ENSG00000144908	Artery_Tibial	ALDH1L1	3	125928827	G	A	0.137036	0.0234378	-0.0035	0.0037
ENSG00000144908	Liver	ALDH1L1	3	125904688	A	G	0.245175	0.0395497	-0.0021	0.0037
ENSG00000144908	Artery_Tibial	ALDH1L1	3	125930573	A	C	0.267571	0.0434679	0.0151	0.0078
ENSG00000144908	Pancreas	ALDH1L1	3	125905389	C	A	0.217197	0.035427	-0.0009	0.0037
ENSG00000144908	Nerve_Tibial	ALDH1L1	3	125900161	G	A	-0.131321	0.0203197	0.0017	0.0038
ENSG00000144908	Brain_Cerebellar_Hemisphere	ALDH1L1	3	125927576	G	A	0.203174	0.0317505	-0.0035	0.0037
ENSG00000144908	Artery_Aorta	ALDH1L1	3	125927576	G	A	0.165344	0.0280316	-0.0035	0.0037
ENSG00000136010	Esophagus_Mucosa	ALDH1L2	12	105663403	C	T	-0.190995	0.0324534	0.0014	0.0047
ENSG00000136010	Cells_Cultured_fibroblasts	ALDH1L2	12	105473511	C	CGAAAA	0.230668	0.0210727	0.0045	0.005
ENSG00000136010	Skin_Sun_Exposed_Lower_leg	ALDH1L2	12	105495301	T	A	0.287931	0.0303078	0.0019	0.0053
ENSG00000136010	Testis	ALDH1L2	12	105490768	G	A	-1.05374	0.0669873	0.0025	0.0049
ENSG00000136010	Skin_Not_Sun_Exposed_Suprapubic	ALDH1L2	12	105603472	G	C	0.207808	0.0356308	0.0027	0.0049
ENSG00000136010	Brain_Cerebellum	ALDH1L2	12	105458907	T	C	0.278266	0.0470762	0.0021	0.004
ENSG00000136010	Artery_Aorta	ALDH1L2	12	105464036	T	C	0.233383	0.0348566	0.005	0.0037
ENSG00000111275	Nerve_Tibial	ALDH2	12	112086099	C	T	-0.22408	0.0278324	-0.0368	0.005
ENSG00000111275	Skin_Sun_Exposed_Lower_leg	ALDH2	12	112233018	C	T	-0.217272	0.0312173	-0.0366	0.0039
ENSG00000111275	Lung	ALDH2	12	112161262	A	G	-0.266082	0.032074	-0.036	0.0054
ENSG00000111275	Esophagus_Muscularis	ALDH2	12	112145100	A	C	-0.151994	0.0251971	-0.0376	0.004
ENSG00000111275	Artery_Tibial	ALDH2	12	112228714	C	T	-0.242008	0.0279212	-0.0357	0.0048
ENSG00000111275	Heart_Left_Ventricle	ALDH2	12	112293996	G	C	-0.164986	0.0263965	-0.0347	0.0048
ENSG00000111275	Brain_Caudate_basal_ganglia	ALDH2	12	112248212	T	TTC	2.18903	0.373819	-0.0388	0.0064
ENSG00000111275	Whole_Blood	ALDH2	12	112211833	C	T	0.252235	0.0342886	-0.037	0.0039
ENSG00000111275	Artery_Aorta	ALDH2	12	112228849	C	T	-0.258502	0.034944	-0.0359	0.0049
ENSG00000111275	Colon_Transverse	ALDH2	12	112196611	T	C	-0.245387	0.0411999	-0.0348	0.0048
ENSG00000111275	Thyroid	ALDH2	12	112183574	C	T	-0.242205	0.030336	-0.0346	0.0047
ENSG00000111275	Skin_Not_Sun_Exposed_Suprapubic	ALDH2	12	112141570	A	G	-0.38664	0.03139	-0.0376	0.004
ENSG00000111275	Brain_Cortex	ALDH2	12	112187840	G	A	-0.240401	0.0331906	-0.0355	0.0048
ENSG00000111275	Heart_Atrial_Appendage	ALDH2	12	112217138	T	C	-0.277382	0.0462442	-0.0351	0.0048
ENSG00000111275	Testis	ALDH2	12	112190438	A	C	-0.243628	0.0388416	-0.0341	0.0047
ENSG00000111275	Esophagus_Mucosa	ALDH2	12	112141570	A	G	-0.271681	0.0432384	-0.0376	0.004
ENSG00000111275	Brain_Caudate_basal_ganglia	ALDH2	12	112275745	A	C	-2.43211	0.376024	-0.035	0.0048
ENSG00000108602	Colon_Transverse	ALDH3A1	17	19649249	G	A	0.988981	0.143401	-0.0003	0.004
ENSG00000108602	Adrenal_Gland	ALDH3A1	17	19649249	G	A	0.758804	0.115733	-0.0003	0.004
ENSG00000108602	Colon_Transverse	ALDH3A1	17	19645938	C	A	-0.852785	0.143469	0.0002	0.0039
ENSG00000108602	Skin_Sun_Exposed_Lower_leg	ALDH3A1	17	19636719	T	C	0.37686	0.0363274	0.0012	0.0038
ENSG00000108602	Skin_Not_Sun_Exposed_Suprapubic	ALDH3A1	17	19642952	C	G	-0.431413	0.038914	-0.0012	0.0042
ENSG00000108602	Esophagus_Mucosa	ALDH3A1	17	19651902	T	C	-0.179703	0.0309656	-0.0031	0.0046
ENSG00000108602	Skin_Sun_Exposed_Lower_leg	ALDH3A1	17	19649249	G	A	0.761122	0.136157	-0.0003	0.004
ENSG00000072210	Cells_EBV-transformed_lymphocytes	ALDH3A2	17	19544370	A	C	-0.681959	0.0860104	-0.0026	0.0043
ENSG00000072210	Spleen	ALDH3A2	17	19553382	G	A	-0.767361	0.0764986	-0.0018	0.0043
ENSG00000072210	Esophagus_Muscularis	ALDH3A2	17	19543397	G	A	-0.21325	0.0315517	0.0008	0.004
ENSG00000072210	Brain_Cerebellum	ALDH3A2	17	19495926	A	G	-0.408675	0.0710121	-0.0001	0.0041
ENSG00000072210	Thyroid	ALDH3A2	17	19552719	G	A	-0.208086	0.0295006	0.0006	0.004
ENSG00000072210	Whole_Blood	ALDH3A2	17	19598085	T	C	0.2048	0.0256453	0.0011	0.0043
ENSG00000072210	Lung	ALDH3A2	17	19577070	C	T	-0.298547	0.0359729	0.0005	0.0041
ENSG00000072210	Nerve_Tibial	ALDH3A2	17	19577408	T	G	-0.193519	0.0307136	-0.0002	0.0041
ENSG00000072210	Testis	ALDH3A2	17	19591710	C	CTAGTA	-0.196534	0.0254008	-0.0017	0.0058
ENSG00000072210	Artery_Aorta	ALDH3A2	17	19577070	C	T	-0.234355	0.0345625	0.0005	0.0041
ENSG00000006534	Skin_Sun_Exposed_Lower_leg	ALDH3B1	11	67785910	C	T	1.08419	0.146012	0.0866	0.0746
ENSG00000006534	Pituitary	ALDH3B1	11	67776242	A	G	-0.745145	0.0509988	-0.0044	0.0038
ENSG00000006534	Skin_Not_Sun_Exposed_Suprapubic	ALDH3B1	11	67654864	A	G	0.311025	0.0440397	0.0018	0.005
ENSG00000006534	Brain_Spinal_cord_cervical_c-1	ALDH3B1	11	67778488	A	C	-0.449766	0.075913	-0.0044	0.0037
ENSG00000006534	Esophagus_Mucosa	ALDH3B1	11	67785468	T	G	0.503257	0.0254856	-0.0048	0.0037
ENSG00000006534	Adipose_Subcutaneous	ALDH3B1	11	68048069	A	G	0.176989	0.0315799	-0.0037	0.005
ENSG00000006534	Muscle_Skeletal	ALDH3B1	11	67794522	A	C	-0.216841	0.0368281	-0.0053	0.0044
ENSG00000006534	Skin_Not_Sun_Exposed_Suprapubic	ALDH3B1	11	68073937	A	G	0.577739	0.100868	-0.0015	0.084
ENSG00000006534	Cells_Cultured_fibroblasts	ALDH3B1	11	67775822	A	G	0.38187	0.0503439	0.0158	0.0367
ENSG00000006534	Nerve_Tibial	ALDH3B1	11	67773897	A	G	-0.144558	0.0233952	-0.0071	0.0048
ENSG00000006534	Pancreas	ALDH3B1	11	67785555	C	A	-0.395598	0.0526938	-0.0056	0.0037
ENSG00000006534	Whole_Blood	ALDH3B1	11	67793509	T	C	-0.33993	0.0611456	-0.0054	0.0044
ENSG00000132746	Skin_Sun_Exposed_Lower_leg	ALDH3B2	11	67441906	C	A	1.15948	0.0721879	-0.0034	0.066
ENSG00000132746	Esophagus_Mucosa	ALDH3B2	11	67429513	G	C	-0.255163	0.0331932	-0.0128	0.0062
ENSG00000132746	Esophagus_Mucosa	ALDH3B2	11	67441906	C	A	1.51587	0.0775848	-0.0034	0.066
ENSG00000132746	Skin_Not_Sun_Exposed_Suprapubic	ALDH3B2	11	67441906	C	A	1.50119	0.0815004	-0.0034	0.066
ENSG00000159423	Artery_Aorta	ALDH4A1	1	19240679	T	A	-0.224111	0.0356764	-0.0021	0.0047
ENSG00000159423	Brain_Caudate_basal_ganglia	ALDH4A1	1	19228971	A	G	0.763805	0.0932535	-0.019	0.011
ENSG00000159423	Brain_Hippocampus	ALDH4A1	1	19228971	A	G	0.813898	0.102251	-0.019	0.011
ENSG00000159423	Heart_Atrial_Appendage	ALDH4A1	1	19228549	T	G	-0.407893	0.037092	0.0072	0.0049
ENSG00000159423	Whole_Blood	ALDH4A1	1	19234916	G	A	-0.515213	0.0485252	-0.0181	0.0092
ENSG00000159423	Brain_Amygdala	ALDH4A1	1	19228971	A	G	1.07278	0.128981	-0.019	0.011
ENSG00000159423	Brain_Putamen_basal_ganglia	ALDH4A1	1	18473125	A	G	0.787667	0.124441	0.0218	0.0142
ENSG00000159423	Brain_Putamen_basal_ganglia	ALDH4A1	1	19238529	C	T	0.686104	0.0746703	-0.0162	0.011
ENSG00000159423	Heart_Left_Ventricle	ALDH4A1	1	19228549	T	G	-0.26646	0.0326505	0.0072	0.0049
ENSG00000159423	Artery_Aorta	ALDH4A1	1	19220907	T	C	0.428815	0.0716138	-0.02	0.0107
ENSG00000159423	Brain_Cerebellum	ALDH4A1	1	19238529	C	T	0.736763	0.116368	-0.0162	0.011
ENSG00000159423	Artery_Tibial	ALDH4A1	1	19240684	C	A	-0.143591	0.0249258	-0.0024	0.0047
ENSG00000159423	Nerve_Tibial	ALDH4A1	1	19217309	CCTT	C	0.524025	0.0805571	0.0256	0.0247
ENSG00000159423	Brain_Nucleus_accumbens_basal_ganglia	ALDH4A1	1	19228971	A	G	1.1254	0.106279	-0.019	0.011
ENSG00000159423	Brain_Cortex	ALDH4A1	1	19228971	A	G	0.80382	0.0817691	-0.019	0.011
ENSG00000112294	Liver	ALDH5A1	6	24496054	A	G	-0.349064	0.0359189	0.0075	0.0038
ENSG00000112294	Lung	ALDH5A1	6	24485715	AT	A	-0.239209	0.0253069	0.0066	0.0055
ENSG00000112294	Muscle_Skeletal	ALDH5A1	6	24439077	C	T	-0.116997	0.0173785	0.0042	0.0049
ENSG00000112294	Heart_Left_Ventricle	ALDH5A1	6	24472336	T	C	-0.114983	0.0186906	0.0051	0.0039
ENSG00000112294	Thyroid	ALDH5A1	6	24495605	G	A	0.832782	0.118356	-0.0203	0.0661
ENSG00000112294	Brain_Cerebellar_Hemisphere	ALDH5A1	6	24487491	G	GC	-0.351756	0.0501964	0.0024	0.0052
ENSG00000112294	Skin_Sun_Exposed_Lower_leg	ALDH5A1	6	24469912	T	C	-0.373658	0.0259262	0.0087	0.0049
ENSG00000112294	Breast_Mammary_Tissue	ALDH5A1	6	24484178	C	T	0.177017	0.0297854	-0.0037	0.0037
ENSG00000112294	Skin_Not_Sun_Exposed_Suprapubic	ALDH5A1	6	24431526	T	C	0.201834	0.0332266	0.0001	0.0048
ENSG00000112294	Skin_Not_Sun_Exposed_Suprapubic	ALDH5A1	6	24497385	T	C	-0.301691	0.0282739	0.0075	0.004
ENSG00000112294	Whole_Blood	ALDH5A1	6	24493922	A	G	-0.326003	0.0303231	-0.0107	0.0056
ENSG00000112294	Spleen	ALDH5A1	6	24482372	A	G	-0.271164	0.0460723	0.0062	0.0039
ENSG00000112294	Skin_Not_Sun_Exposed_Suprapubic	ALDH5A1	6	24464311	T	TA	0.390023	0.0447353	0.0008	0.0078
ENSG00000112294	Nerve_Tibial	ALDH5A1	6	24483279	T	C	-0.174973	0.0184533	0.0057	0.0038
ENSG00000112294	Thyroid	ALDH5A1	6	24496054	A	G	-0.335818	0.0235285	0.0075	0.0038
ENSG00000112294	Heart_Atrial_Appendage	ALDH5A1	6	24481299	A	C	-0.175304	0.0248218	0.003	0.0037
ENSG00000112294	Adipose_Subcutaneous	ALDH5A1	6	24483279	T	C	-0.184386	0.0214239	0.0057	0.0038
ENSG00000112294	Skin_Sun_Exposed_Lower_leg	ALDH5A1	6	24440437	AC	A	-0.21897	0.0315408	0.0027	0.0067
ENSG00000112294	Pancreas	ALDH5A1	6	24499157	C	T	-0.216555	0.028652	0.0101	0.0039
ENSG00000112294	Colon_Transverse	ALDH5A1	6	24483279	T	C	-0.2276	0.0238804	0.0057	0.0038
ENSG00000112294	Muscle_Skeletal	ALDH5A1	6	24441405	A	G	0.26119	0.0149332	-0.0027	0.0038
ENSG00000112294	Cells_EBV-transformed_lymphocytes	ALDH5A1	6	24479524	A	G	-0.546468	0.0765361	0.0036	0.0038
ENSG00000112294	Esophagus_Mucosa	ALDH5A1	6	24464311	T	TA	0.996853	0.0525448	0.0008	0.0078
ENSG00000112294	Brain_Cortex	ALDH5A1	6	24479197	G	A	-0.209777	0.032345	0.0038	0.0039
ENSG00000112294	Brain_Cerebellum	ALDH5A1	6	24463419	TA	T	-0.266806	0.0442111	0.0015	0.0053
ENSG00000119711	Brain_Cerebellar_Hemisphere	ALDH6A1	14	74500530	C	T	-0.225957	0.0355068	0.0019	0.0048
ENSG00000119711	Skin_Sun_Exposed_Lower_leg	ALDH6A1	14	74627335	T	C	0.199725	0.0285632	-0.008	0.0053
ENSG00000119711	Artery_Tibial	ALDH6A1	14	74500530	C	T	-0.0959752	0.015603	0.0019	0.0048
ENSG00000119711	Muscle_Skeletal	ALDH6A1	14	74665543	A	G	-0.126369	0.0204748	0.0037	0.004
ENSG00000119711	Thyroid	ALDH6A1	14	74500530	C	T	-0.271609	0.0315655	0.0019	0.0048
ENSG00000119711	Brain_Cerebellum	ALDH6A1	14	74604010	A	ATAT	-0.213466	0.0332867	-0.0006	0.0082
ENSG00000119711	Lung	ALDH6A1	14	74687417	T	C	0.106781	0.018077	0.0009	0.0039
ENSG00000164904	Esophagus_Gastroesophageal_Junction	ALDH7A1	5	125932722	A	G	0.382204	0.0521653	0.0116	0.0062
ENSG00000164904	Adipose_Subcutaneous	ALDH7A1	5	125931022	G	T	0.449027	0.0348569	0.01	0.006
ENSG00000164904	Colon_Transverse	ALDH7A1	5	125949675	A	C	-0.504291	0.0673641	-0.0214	0.0108
ENSG00000164904	Esophagus_Gastroesophageal_Junction	ALDH7A1	5	125949675	A	C	-0.687578	0.100594	-0.0214	0.0108
ENSG00000164904	Brain_Caudate_basal_ganglia	ALDH7A1	5	125919818	C	T	-0.592639	0.0794121	-0.0173	0.0104
ENSG00000164904	Muscle_Skeletal	ALDH7A1	5	125919818	C	T	-0.514833	0.0549407	-0.0173	0.0104
ENSG00000164904	Heart_Atrial_Appendage	ALDH7A1	5	125931022	G	T	0.471955	0.0345615	0.01	0.006
ENSG00000164904	Skin_Not_Sun_Exposed_Suprapubic	ALDH7A1	5	125949675	A	C	-0.933624	0.0708541	-0.0214	0.0108
ENSG00000164904	Brain_Cerebellum	ALDH7A1	5	125931022	G	T	0.320475	0.0524802	0.01	0.006
ENSG00000164904	Brain_Nucleus_accumbens_basal_ganglia	ALDH7A1	5	125904922	C	T	-0.601714	0.0869314	-0.018	0.0107
ENSG00000164904	Adipose_Subcutaneous	ALDH7A1	5	125919818	C	T	-0.429618	0.0561785	-0.0173	0.0104
ENSG00000164904	Testis	ALDH7A1	5	125949675	A	C	-0.383224	0.0680083	-0.0214	0.0108
ENSG00000164904	Stomach	ALDH7A1	5	125931022	G	T	0.328775	0.0508251	0.01	0.006
ENSG00000164904	Muscle_Skeletal	ALDH7A1	5	125932722	A	G	0.410491	0.0334457	0.0116	0.0062
ENSG00000164904	Pancreas	ALDH7A1	5	125931022	G	T	0.363168	0.0568991	0.01	0.006
ENSG00000164904	Small_Intestine_Terminal_Ileum	ALDH7A1	5	125932722	A	G	0.368801	0.0624482	0.0116	0.0062
ENSG00000164904	Brain_Cortex	ALDH7A1	5	125919818	C	T	-0.432458	0.0733543	-0.0173	0.0104
ENSG00000164904	Heart_Atrial_Appendage	ALDH7A1	5	125949675	A	C	-0.394553	0.0591251	-0.0214	0.0108
ENSG00000164904	Skin_Not_Sun_Exposed_Suprapubic	ALDH7A1	5	125923632	A	G	0.325085	0.0321659	0.0084	0.0048
ENSG00000164904	Artery_Coronary	ALDH7A1	5	125931022	G	T	0.375433	0.0647607	0.01	0.006
ENSG00000164904	Brain_Putamen_basal_ganglia	ALDH7A1	5	125919818	C	T	-0.442871	0.0683485	-0.0173	0.0104
ENSG00000164904	Colon_Sigmoid	ALDH7A1	5	125931022	G	T	0.404225	0.0453494	0.01	0.006
ENSG00000164904	Cells_Cultured_fibroblasts	ALDH7A1	5	125931022	G	T	0.346989	0.0550783	0.01	0.006
ENSG00000164904	Brain_Cerebellar_Hemisphere	ALDH7A1	5	125931022	G	T	0.441194	0.0596572	0.01	0.006
ENSG00000164904	Nerve_Tibial	ALDH7A1	5	125931022	G	T	0.404749	0.0298883	0.01	0.006
ENSG00000164904	Adipose_Visceral_Omentum	ALDH7A1	5	125931022	G	T	0.316958	0.0343037	0.01	0.006
ENSG00000164904	Skin_Sun_Exposed_Lower_leg	ALDH7A1	5	125919818	C	T	-0.873225	0.0597851	-0.0173	0.0104
ENSG00000164904	Artery_Tibial	ALDH7A1	5	125932722	A	G	0.269563	0.0380513	0.0116	0.0062
ENSG00000164904	Heart_Left_Ventricle	ALDH7A1	5	125931022	G	T	0.449043	0.030719	0.01	0.006
ENSG00000164904	Breast_Mammary_Tissue	ALDH7A1	5	125931022	G	T	0.289575	0.0384432	0.01	0.006
ENSG00000164904	Pituitary	ALDH7A1	5	125904922	C	T	-0.900903	0.124547	-0.018	0.0107
ENSG00000164904	Prostate	ALDH7A1	5	125919818	C	T	-0.964625	0.0937822	-0.0173	0.0104
ENSG00000164904	Heart_Left_Ventricle	ALDH7A1	5	125880589	C	T	-0.10136	0.0180294	-0.0031	0.0037
ENSG00000164904	Skin_Sun_Exposed_Lower_leg	ALDH7A1	5	125923632	A	G	0.313919	0.0313717	0.0084	0.0048
ENSG00000164904	Minor_Salivary_Gland	ALDH7A1	5	125919818	C	T	-1.53428	0.183683	-0.0173	0.0104
ENSG00000164904	Nerve_Tibial	ALDH7A1	5	125919818	C	T	-0.76217	0.0495362	-0.0173	0.0104
ENSG00000164904	Cells_EBV-transformed_lymphocytes	ALDH7A1	5	125931022	G	T	0.843823	0.121704	0.01	0.006
ENSG00000164904	Artery_Tibial	ALDH7A1	5	125878908	A	C	-0.179822	0.0243912	-0.0023	0.0038
ENSG00000164904	Heart_Left_Ventricle	ALDH7A1	5	125949675	A	C	-0.392449	0.0485293	-0.0214	0.0108
ENSG00000164904	Muscle_Skeletal	ALDH7A1	5	125874804	T	G	0.215679	0.0212956	0.0051	0.0037
ENSG00000164904	Lung	ALDH7A1	5	125905992	C	T	0.197035	0.0253997	0.0065	0.0049
ENSG00000164904	Esophagus_Muscularis	ALDH7A1	5	125931022	G	T	0.406257	0.0358253	0.01	0.006
ENSG00000164904	Esophagus_Mucosa	ALDH7A1	5	125905992	C	T	0.310517	0.0359785	0.0065	0.0049
ENSG00000164904	Esophagus_Muscularis	ALDH7A1	5	125919818	C	T	-0.500796	0.0604096	-0.0173	0.0104
ENSG00000164904	Whole_Blood	ALDH7A1	5	125931022	G	T	0.393526	0.0524221	0.01	0.006
ENSG00000164904	Spleen	ALDH7A1	5	125931022	G	T	0.581589	0.0727848	0.01	0.006
ENSG00000164904	Cells_Cultured_fibroblasts	ALDH7A1	5	125919818	C	T	-0.387049	0.0627556	-0.0173	0.0104
ENSG00000164904	Artery_Aorta	ALDH7A1	5	125949675	A	C	-0.512612	0.0711088	-0.0214	0.0108
ENSG00000164904	Artery_Aorta	ALDH7A1	5	125880589	C	T	-0.135868	0.0236717	-0.0031	0.0037
ENSG00000164904	Brain_Cerebellum	ALDH7A1	5	125919818	C	T	-0.708852	0.0719038	-0.0173	0.0104
ENSG00000164904	Adrenal_Gland	ALDH7A1	5	125904208	T	A	0.284071	0.0435025	0.007	0.005
ENSG00000164904	Adipose_Visceral_Omentum	ALDH7A1	5	125873409	T	C	-0.117501	0.0206506	-0.0091	0.0038
ENSG00000164904	Brain_Putamen_basal_ganglia	ALDH7A1	5	125902226	G	A	0.26291	0.0387468	0.0066	0.005
ENSG00000164904	Artery_Tibial	ALDH7A1	5	125949675	A	C	-0.666663	0.0633273	-0.0214	0.0108
ENSG00000164904	Adipose_Subcutaneous	ALDH7A1	5	125878908	A	C	-0.127522	0.0218735	-0.0023	0.0038
ENSG00000164904	Thyroid	ALDH7A1	5	125919818	C	T	-0.520293	0.0577051	-0.0173	0.0104
ENSG00000164904	Brain_Cerebellar_Hemisphere	ALDH7A1	5	125919818	C	T	-0.860452	0.0954992	-0.0173	0.0104
ENSG00000164904	Thyroid	ALDH7A1	5	125931022	G	T	0.272231	0.0330137	0.01	0.006
ENSG00000164904	Esophagus_Mucosa	ALDH7A1	5	125919818	C	T	-0.803864	0.0499243	-0.0173	0.0104
ENSG00000118514	Brain_Substantia_nigra	ALDH8A1	6	135285148	A	C	-0.665184	0.0654642	-0.0069	0.0037
ENSG00000118514	Heart_Atrial_Appendage	ALDH8A1	6	135293391	T	C	-0.701402	0.0440629	-0.0067	0.0037
ENSG00000118514	Brain_Putamen_basal_ganglia	ALDH8A1	6	135376232	T	C	-0.82548	0.050456	-0.0069	0.0037
ENSG00000118514	Artery_Tibial	ALDH8A1	6	135324534	T	C	-0.669834	0.0544027	-0.0064	0.0036
ENSG00000118514	Pituitary	ALDH8A1	6	135293391	T	C	-0.753712	0.0440077	-0.0067	0.0037
ENSG00000118514	Cells_Cultured_fibroblasts	ALDH8A1	6	135338053	TCC	T	-0.425369	0.029437	-0.0041	0.0052
ENSG00000118514	Small_Intestine_Terminal_Ileum	ALDH8A1	6	135286505	C	T	-0.679486	0.0584869	-0.0069	0.0037
ENSG00000118514	Colon_Sigmoid	ALDH8A1	6	135286505	C	T	-0.581426	0.0641014	-0.0069	0.0037
ENSG00000118514	Brain_Hypothalamus	ALDH8A1	6	135285148	A	C	-0.763118	0.0597821	-0.0069	0.0037
ENSG00000118514	Pancreas	ALDH8A1	6	135293391	T	C	-0.789133	0.057301	-0.0067	0.0037
ENSG00000118514	Brain_Frontal_Cortex_BA9	ALDH8A1	6	135391465	A	G	-0.627412	0.0558067	-0.0073	0.0037
ENSG00000118514	Brain_Nucleus_accumbens_basal_ganglia	ALDH8A1	6	135286505	C	T	-0.697646	0.0455689	-0.0069	0.0037
ENSG00000118514	Brain_Cortex	ALDH8A1	6	135286505	C	T	-0.747709	0.0529875	-0.0069	0.0037
ENSG00000118514	Esophagus_Muscularis	ALDH8A1	6	135286505	C	T	-0.577639	0.0445615	-0.0069	0.0037
ENSG00000118514	Skin_Sun_Exposed_Lower_leg	ALDH8A1	6	135341011	G	A	-0.735673	0.0323131	-0.0065	0.0036
ENSG00000118514	Brain_Amygdala	ALDH8A1	6	135283348	C	T	-0.610898	0.0723878	-0.007	0.0037
ENSG00000118514	Cells_EBV-transformed_lymphocytes	ALDH8A1	6	135293391	T	C	-0.881009	0.0733621	-0.0067	0.0037
ENSG00000118514	Stomach	ALDH8A1	6	135286505	C	T	-0.600187	0.0350405	-0.0069	0.0037
ENSG00000118514	Nerve_Tibial	ALDH8A1	6	135274232	G	A	-0.36783	0.051101	-0.0062	0.0038
ENSG00000118514	Brain_Caudate_basal_ganglia	ALDH8A1	6	135286505	C	T	-0.803463	0.0445452	-0.0069	0.0037
ENSG00000118514	Vagina	ALDH8A1	6	135332770	T	C	-0.811642	0.0643311	-0.0064	0.0037
ENSG00000118514	Colon_Transverse	ALDH8A1	6	135293391	T	C	-0.598292	0.0356451	-0.0067	0.0037
ENSG00000118514	Brain_Spinal_cord_cervical_c-1	ALDH8A1	6	135293645	C	T	-0.860234	0.0701955	-0.0068	0.0037
ENSG00000118514	Adipose_Subcutaneous	ALDH8A1	6	135310546	T	C	-0.517235	0.0675227	-0.0068	0.0037
ENSG00000118514	Esophagus_Mucosa	ALDH8A1	6	135310546	T	C	-0.505093	0.066336	-0.0068	0.0037
ENSG00000118514	Adipose_Visceral_Omentum	ALDH8A1	6	135324534	T	C	-0.607944	0.042397	-0.0064	0.0036
ENSG00000118514	Artery_Coronary	ALDH8A1	6	135295001	A	G	-0.79521	0.0616388	-0.0069	0.0037
ENSG00000118514	Muscle_Skeletal	ALDH8A1	6	135271946	G	A	-0.432229	0.057613	-0.0064	0.0038
ENSG00000118514	Brain_Cerebellum	ALDH8A1	6	135276696	C	T	-0.588702	0.0804436	-0.0069	0.0038
ENSG00000118514	Nerve_Tibial	ALDH8A1	6	135310546	T	C	-0.73009	0.0498924	-0.0068	0.0037
ENSG00000118514	Skin_Not_Sun_Exposed_Suprapubic	ALDH8A1	6	135332770	T	C	-0.719431	0.031865	-0.0064	0.0037
ENSG00000118514	Thyroid	ALDH8A1	6	135293391	T	C	-0.901764	0.0322005	-0.0067	0.0037
ENSG00000118514	Ovary	ALDH8A1	6	135293391	T	C	-0.768464	0.0656485	-0.0067	0.0037
ENSG00000118514	Whole_Blood	ALDH8A1	6	135362378	C	T	-0.433192	0.0353572	-0.0068	0.0037
ENSG00000118514	Prostate	ALDH8A1	6	135309940	G	A	-0.570398	0.0764393	-0.0069	0.0037
ENSG00000118514	Testis	ALDH8A1	6	135309940	G	A	-0.574801	0.0570927	-0.0069	0.0037
ENSG00000118514	Muscle_Skeletal	ALDH8A1	6	135366880	C	T	-0.426458	0.0513821	-0.0067	0.0037
ENSG00000118514	Minor_Salivary_Gland	ALDH8A1	6	135362378	C	T	-0.739128	0.0744514	-0.0068	0.0037
ENSG00000118514	Brain_Anterior_cingulate_cortex_BA24	ALDH8A1	6	135375762	A	G	-0.625369	0.0657722	-0.0068	0.0037
ENSG00000118514	Artery_Aorta	ALDH8A1	6	135324534	T	C	-0.623828	0.0586998	-0.0064	0.0036
ENSG00000118514	Esophagus_Gastroesophageal_Junction	ALDH8A1	6	135293391	T	C	-0.819284	0.0330654	-0.0067	0.0037
ENSG00000118514	Brain_Cerebellar_Hemisphere	ALDH8A1	6	135276696	C	T	-0.607894	0.0701274	-0.0069	0.0038
ENSG00000118514	Uterus	ALDH8A1	6	135362378	C	T	-0.92151	0.0693389	-0.0068	0.0037
ENSG00000118514	Brain_Hippocampus	ALDH8A1	6	135318854	T	A	-0.724282	0.0475568	-0.0066	0.0037
ENSG00000118514	Spleen	ALDH8A1	6	135310546	T	C	-0.883103	0.0606563	-0.0068	0.0037
ENSG00000118514	Heart_Left_Ventricle	ALDH8A1	6	135355118	T	C	-0.766366	0.0454429	-0.007	0.0037
ENSG00000118514	Adrenal_Gland	ALDH8A1	6	135293391	T	C	-0.834223	0.0572007	-0.0067	0.0037
ENSG00000118514	Lung	ALDH8A1	6	135310546	T	C	-0.842528	0.0360238	-0.0068	0.0037
ENSG00000118514	Adipose_Subcutaneous	ALDH8A1	6	135274232	G	A	-0.400061	0.0714123	-0.0062	0.0038
ENSG00000118514	Breast_Mammary_Tissue	ALDH8A1	6	135332770	T	C	-0.764897	0.0399449	-0.0064	0.0037
ENSG00000143149	Heart_Atrial_Appendage	ALDH9A1	1	165667512	C	T	-0.458251	0.0570169	-0.0042	0.009
ENSG00000143149	Small_Intestine_Terminal_Ileum	ALDH9A1	1	165656829	G	GA	-0.357149	0.0414859	0.0053	0.0052
ENSG00000143149	Muscle_Skeletal	ALDH9A1	1	165625482	T	G	0.273463	0.0381521	0.0005	0.0075
ENSG00000143149	Heart_Left_Ventricle	ALDH9A1	1	165667781	G	T	-0.226596	0.0253792	0.0046	0.0042
ENSG00000143149	Brain_Putamen_basal_ganglia	ALDH9A1	1	165656600	G	A	-0.269176	0.0375939	0.0017	0.0038
ENSG00000143149	Esophagus_Muscularis	ALDH9A1	1	165667781	G	T	-0.475245	0.0215515	0.0046	0.0042
ENSG00000143149	Colon_Transverse	ALDH9A1	1	165667781	G	T	-0.474974	0.0309769	0.0046	0.0042
ENSG00000143149	Lung	ALDH9A1	1	165667781	G	T	-0.33764	0.0299284	0.0046	0.0042
ENSG00000143149	Colon_Sigmoid	ALDH9A1	1	165667512	C	T	-0.424668	0.0671302	-0.0042	0.009
ENSG00000143149	Cells_Cultured_fibroblasts	ALDH9A1	1	165667781	G	T	-0.369288	0.0277435	0.0046	0.0042
ENSG00000143149	Muscle_Skeletal	ALDH9A1	1	165675876	G	T	-0.318498	0.0474485	0.0004	0.0079
ENSG00000143149	Prostate	ALDH9A1	1	165667781	G	T	-0.314629	0.0373733	0.0046	0.0042
ENSG00000143149	Adipose_Subcutaneous	ALDH9A1	1	165667781	G	T	-0.186755	0.0260934	0.0046	0.0042
ENSG00000143149	Brain_Cerebellar_Hemisphere	ALDH9A1	1	165667781	G	T	-0.318983	0.0491425	0.0046	0.0042
ENSG00000143149	Pancreas	ALDH9A1	1	165667781	G	T	-0.601557	0.0370474	0.0046	0.0042
ENSG00000143149	Thyroid	ALDH9A1	1	165667548	C	G	-0.258874	0.0398575	-0.0043	0.0092
ENSG00000143149	Heart_Left_Ventricle	ALDH9A1	1	165667548	C	G	-0.431392	0.0617069	-0.0043	0.0092
ENSG00000143149	Muscle_Skeletal	ALDH9A1	1	165667781	G	T	-0.346201	0.0233904	0.0046	0.0042
ENSG00000143149	Thyroid	ALDH9A1	1	165667781	G	T	-0.231388	0.0174829	0.0046	0.0042
ENSG00000143149	Esophagus_Gastroesophageal_Junction	ALDH9A1	1	165667781	G	T	-0.430117	0.0321734	0.0046	0.0042
ENSG00000143149	Adipose_Visceral_Omentum	ALDH9A1	1	165667781	G	T	-0.171431	0.023785	0.0046	0.0042
ENSG00000143149	Stomach	ALDH9A1	1	165667781	G	T	-0.610229	0.0397581	0.0046	0.0042
ENSG00000143149	Artery_Coronary	ALDH9A1	1	165667781	G	T	-0.376164	0.0455873	0.0046	0.0042
ENSG00000143149	Uterus	ALDH9A1	1	165667781	G	T	-0.56851	0.0733834	0.0046	0.0042
ENSG00000143149	Nerve_Tibial	ALDH9A1	1	165667781	G	T	-0.580792	0.0259673	0.0046	0.0042
ENSG00000143149	Ovary	ALDH9A1	1	165667781	G	T	-0.599379	0.0541519	0.0046	0.0042
ENSG00000143149	Colon_Sigmoid	ALDH9A1	1	165667781	G	T	-0.486418	0.0316423	0.0046	0.0042
ENSG00000143149	Colon_Transverse	ALDH9A1	1	165647341	T	C	0.297353	0.0501519	-0.0004	0.0072
ENSG00000143149	Spleen	ALDH9A1	1	165667781	G	T	-0.50493	0.0464713	0.0046	0.0042
ENSG00000143149	Cells_EBV-transformed_lymphocytes	ALDH9A1	1	165667781	G	T	-0.565813	0.0782602	0.0046	0.0042
ENSG00000143149	Artery_Aorta	ALDH9A1	1	165667781	G	T	-0.480281	0.0372005	0.0046	0.0042
ENSG00000143149	Muscle_Skeletal	ALDH9A1	1	165687151	T	C	-0.227585	0.0227097	-0.0033	0.0041
ENSG00000143149	Skin_Not_Sun_Exposed_Suprapubic	ALDH9A1	1	165667781	G	T	-0.180865	0.0297927	0.0046	0.0042
ENSG00000143149	Breast_Mammary_Tissue	ALDH9A1	1	165667781	G	T	-0.283911	0.033974	0.0046	0.0042
ENSG00000143149	Artery_Tibial	ALDH9A1	1	165667781	G	T	-0.582262	0.032304	0.0046	0.0042
ENSG00000143149	Heart_Atrial_Appendage	ALDH9A1	1	165667781	G	T	-0.373679	0.0281098	0.0046	0.0042
ENSG00000143149	Colon_Transverse	ALDH9A1	1	165655559	T	C	-0.338316	0.0601147	-0.0105	0.008
ENSG00000143149	Skin_Sun_Exposed_Lower_leg	ALDH9A1	1	165668293	T	G	0.18291	0.0266777	-0.0034	0.004
ENSG00000143149	Testis	ALDH9A1	1	165667548	C	G	-0.314566	0.0556745	-0.0043	0.0092
ENSG00000149925	Lung	ALDOA	16	29983934	G	A	-0.894677	0.127195	0.0424	0.0161
ENSG00000136872	Spleen	ALDOB	9	104179011	A	G	-0.525165	0.0751414	0.0002	0.004
ENSG00000136872	Lung	ALDOB	9	104179011	A	G	-0.36693	0.0509248	0.0002	0.004
ENSG00000136872	Thyroid	ALDOB	9	104182940	C	T	-0.361889	0.0577701	0.0012	0.0038
ENSG00000136872	Testis	ALDOB	9	104187400	G	A	-0.453577	0.0713757	0.0018	0.0038
ENSG00000136872	Nerve_Tibial	ALDOB	9	104179011	A	G	-0.377521	0.0533101	0.0002	0.004
ENSG00000136872	Nerve_Tibial	ALDOB	9	104200608	G	A	0.462785	0.0829294	0.0037	0.0061
ENSG00000136872	Heart_Left_Ventricle	ALDOB	9	104185258	T	C	-0.395835	0.0675629	0.0011	0.0038
ENSG00000136872	Esophagus_Muscularis	ALDOB	9	104179011	A	G	-0.370933	0.0583651	0.0002	0.004
ENSG00000136872	Artery_Tibial	ALDOB	9	104177498	G	A	-0.387739	0.0527777	0.0013	0.0037
ENSG00000136872	Brain_Hippocampus	ALDOB	9	104179011	A	G	-0.474793	0.0814824	0.0002	0.004
ENSG00000136872	Adrenal_Gland	ALDOB	9	104208317	A	G	-1.05166	0.159819	-0.0073	0.0091
ENSG00000136872	Artery_Aorta	ALDOB	9	104177798	G	A	-0.436412	0.0627682	0.0017	0.0037
ENSG00000109107	Skin_Sun_Exposed_Lower_leg	ALDOC	17	26953872	G	A	-0.178341	0.0314748	-0.0197	0.0039
ENSG00000033011	Brain_Cerebellar_Hemisphere	ALG1	16	5132636	T	C	0.355039	0.0533113	0.0077	0.0038
ENSG00000033011	Adrenal_Gland	ALG1	16	5122879	T	G	0.388267	0.0572268	-0.0052	0.0065
ENSG00000033011	Pancreas	ALG1	16	5128995	T	C	-0.262805	0.0394981	0.0086	0.0038
ENSG00000033011	Brain_Cerebellum	ALG1	16	5133606	T	G	0.479914	0.0494607	0.0053	0.0039
ENSG00000033011	Muscle_Skeletal	ALG1	16	5129892	C	T	0.134691	0.0224443	-0.0071	0.0039
ENSG00000033011	Artery_Aorta	ALG1	16	5129892	C	T	0.150466	0.0242435	-0.0071	0.0039
ENSG00000033011	Adipose_Visceral_Omentum	ALG1	16	5132636	T	C	-0.113874	0.0197899	0.0077	0.0038
ENSG00000139133	Adipose_Visceral_Omentum	ALG10	12	33854246	A	G	-0.333608	0.0505493	0.0024	0.0038
ENSG00000139133	Adipose_Subcutaneous	ALG10	12	33695383	C	T	-0.258463	0.0448115	0.0025	0.0039
ENSG00000139133	Cells_Cultured_fibroblasts	ALG10	12	34142914	T	A	-0.163761	0.0234097	0.0039	0.0039
ENSG00000175548	Brain_Cerebellar_Hemisphere	ALG10B	12	38416041	A	G	-0.52132	0.0635489	0.0008	0.0039
ENSG00000175548	Nerve_Tibial	ALG10B	12	38380553	A	G	0.148739	0.023732	-0.0004	0.0041
ENSG00000175548	Thyroid	ALG10B	12	38724475	T	C	0.136077	0.0227525	0.0008	0.004
ENSG00000175548	Adipose_Visceral_Omentum	ALG10B	12	39028939	T	G	-0.342418	0.0518739	-0.0103	0.0088
ENSG00000175548	Whole_Blood	ALG10B	12	38720051	A	G	0.154785	0.0249104	0.0019	0.0038
ENSG00000175548	Adipose_Subcutaneous	ALG10B	12	38723281	GA	G	0.160797	0.0252648	-0.0032	0.005
ENSG00000175548	Colon_Sigmoid	ALG10B	12	38682541	A	G	-0.482128	0.0795971	-0.0247	0.0106
ENSG00000175548	Esophagus_Mucosa	ALG10B	12	38923008	A	T	-0.428258	0.0627039	-0.019	0.0105
ENSG00000175548	Skin_Sun_Exposed_Lower_leg	ALG10B	12	38753769	A	T	-0.306666	0.0424821	-0.0178	0.0101
ENSG00000175548	Skin_Not_Sun_Exposed_Suprapubic	ALG10B	12	39010804	G	C	-0.236674	0.0374364	-0.0108	0.0076
ENSG00000175548	Cells_Cultured_fibroblasts	ALG10B	12	38686979	G	A	0.313269	0.0263401	0.001	0.0037
ENSG00000175548	Lung	ALG10B	12	39168186	C	T	-0.300723	0.0519828	-0.0134	0.0078
ENSG00000253710	Esophagus_Mucosa	ALG11	13	52578240	A	T	-0.262848	0.0277358	0.0048	0.0037
ENSG00000253710	Heart_Atrial_Appendage	ALG11	13	52595315	T	TAAC	-0.221303	0.0342692	0.0007	0.005
ENSG00000253710	Esophagus_Muscularis	ALG11	13	52578240	A	T	-0.331388	0.0336198	0.0048	0.0037
ENSG00000253710	Breast_Mammary_Tissue	ALG11	13	52578240	A	T	-0.441202	0.0470547	0.0048	0.0037
ENSG00000253710	Colon_Transverse	ALG11	13	52578240	A	T	-0.272505	0.0351442	0.0048	0.0037
ENSG00000253710	Cells_EBV-transformed_lymphocytes	ALG11	13	52591716	A	G	0.866797	0.112477	-0.0075	0.0056
ENSG00000253710	Thyroid	ALG11	13	52578240	A	T	-0.32727	0.0277199	0.0048	0.0037
ENSG00000253710	Artery_Aorta	ALG11	13	52578240	A	T	-0.18407	0.0323746	0.0048	0.0037
ENSG00000253710	Adipose_Subcutaneous	ALG11	13	52582772	A	G	-0.408799	0.037273	0.0047	0.0037
ENSG00000253710	Muscle_Skeletal	ALG11	13	52578240	A	T	-0.325342	0.0343375	0.0048	0.0037
ENSG00000253710	Nerve_Tibial	ALG11	13	52576498	G	A	-0.426149	0.0420223	0.0044	0.0037
ENSG00000253710	Spleen	ALG11	13	52595315	T	TAAC	-0.405571	0.0541672	0.0007	0.005
ENSG00000253710	Pancreas	ALG11	13	52578240	A	T	-0.302997	0.0468866	0.0048	0.0037
ENSG00000253710	Stomach	ALG11	13	52578240	A	T	-0.407349	0.0468258	0.0048	0.0037
ENSG00000253710	Prostate	ALG11	13	52578240	A	T	-0.430179	0.0529199	0.0048	0.0037
ENSG00000253710	Cells_Cultured_fibroblasts	ALG11	13	52585881	G	A	0.418303	0.0524788	-0.0074	0.0056
ENSG00000253710	Skin_Sun_Exposed_Lower_leg	ALG11	13	52601053	C	T	-0.553412	0.0372219	0.0022	0.004
ENSG00000253710	Lung	ALG11	13	52580329	C	T	-0.367837	0.029319	0.0045	0.0037
ENSG00000253710	Small_Intestine_Terminal_Ileum	ALG11	13	52595315	T	TAAC	-0.501468	0.0564388	0.0007	0.005
ENSG00000253710	Adipose_Visceral_Omentum	ALG11	13	52608700	G	A	-0.246951	0.0392034	0.0047	0.0037
ENSG00000253710	Esophagus_Gastroesophageal_Junction	ALG11	13	52578240	A	T	-0.330072	0.0420284	0.0048	0.0037
ENSG00000253710	Heart_Left_Ventricle	ALG11	13	52595315	T	TAAC	-0.218545	0.0361241	0.0007	0.005
ENSG00000253710	Colon_Sigmoid	ALG11	13	52553102	T	C	-0.219156	0.0329759	0.0052	0.0037
ENSG00000253710	Pituitary	ALG11	13	52595315	T	TAAC	-0.346884	0.0467791	0.0007	0.005
ENSG00000253710	Artery_Tibial	ALG11	13	52580329	C	T	-0.254709	0.034875	0.0045	0.0037
ENSG00000182858	Brain_Caudate_basal_ganglia	ALG12	22	50321623	T	C	0.504482	0.0712184	0.0045	0.0046
ENSG00000182858	Heart_Left_Ventricle	ALG12	22	50243326	T	TC	-0.34498	0.0460497	-0.0124	0.0071
ENSG00000182858	Brain_Frontal_Cortex_BA9	ALG12	22	50343063	T	C	0.495593	0.0823995	-0.002	0.0048
ENSG00000182858	Artery_Coronary	ALG12	22	50302549	G	A	0.519367	0.0720806	0.007	0.0047
ENSG00000182858	Pituitary	ALG12	22	50339755	C	T	0.389605	0.0649646	0.0007	0.0044
ENSG00000182858	Artery_Tibial	ALG12	22	50302549	G	A	0.416285	0.0403608	0.007	0.0047
ENSG00000182858	Stomach	ALG12	22	50311973	G	A	0.27388	0.0400158	0.007	0.0047
ENSG00000182858	Skin_Sun_Exposed_Lower_leg	ALG12	22	50278568	G	A	-0.30956	0.03929	-0.0045	0.0046
ENSG00000182858	Colon_Transverse	ALG12	22	50240712	A	G	-0.227768	0.0324401	-0.0036	0.0045
ENSG00000182858	Brain_Nucleus_accumbens_basal_ganglia	ALG12	22	50321623	T	C	0.560027	0.072497	0.0045	0.0046
ENSG00000182858	Pancreas	ALG12	22	50311973	G	A	0.667848	0.0585021	0.007	0.0047
ENSG00000182858	Adipose_Subcutaneous	ALG12	22	50322691	C	T	0.225175	0.0354611	-0.002	0.0045
ENSG00000182858	Brain_Hippocampus	ALG12	22	50329688	G	T	0.405394	0.0574015	0.0151	0.007
ENSG00000182858	Esophagus_Gastroesophageal_Junction	ALG12	22	50314573	T	C	0.420071	0.0531985	0.0084	0.0048
ENSG00000182858	Esophagus_Muscularis	ALG12	22	50321623	T	C	0.398222	0.0370095	0.0045	0.0046
ENSG00000182858	Liver	ALG12	22	50322691	C	T	0.303834	0.0436929	-0.002	0.0045
ENSG00000182858	Nerve_Tibial	ALG12	22	50312679	G	A	0.300222	0.0394049	0.0045	0.0051
ENSG00000182858	Brain_Cerebellum	ALG12	22	50308444	C	A	0.930828	0.162316	-0.0213	0.0136
ENSG00000182858	Heart_Atrial_Appendage	ALG12	22	50261051	G	A	-0.386102	0.0481846	-0.0038	0.0045
ENSG00000182858	Adipose_Visceral_Omentum	ALG12	22	50233639	G	A	0.295352	0.0377891	0.0038	0.0046
ENSG00000182858	Thyroid	ALG12	22	50280655	T	C	0.842342	0.0729499	-0.031	0.0232
ENSG00000182858	Artery_Aorta	ALG12	22	50314573	T	C	0.307738	0.0493304	0.0084	0.0048
ENSG00000182858	Whole_Blood	ALG12	22	50238908	A	G	0.59707	0.0810531	-0.0491	0.027
ENSG00000182858	Colon_Sigmoid	ALG12	22	50336609	C	T	0.390336	0.0550255	0.0069	0.0054
ENSG00000182858	Thyroid	ALG12	22	50302549	G	A	0.154727	0.0259088	0.007	0.0047
ENSG00000172339	Cells_Cultured_fibroblasts	ALG14	1	95424558	C	T	0.23077	0.0356745	-0.0055	0.0072
ENSG00000172339	Muscle_Skeletal	ALG14	1	95461035	A	G	0.334453	0.0578601	0.0006	0.0085
ENSG00000172339	Testis	ALG14	1	95442286	G	C	0.767174	0.0979204	0.0002	0.0084
ENSG00000189366	Stomach	ALG1L	3	125696088	A	G	-0.999524	0.0753183	0.0112	0.0048
ENSG00000189366	Spleen	ALG1L	3	125785871	C	CTGTGTCAATG	-0.534942	0.0828462	0.0061	0.0066
ENSG00000189366	Esophagus_Muscularis	ALG1L	3	125696088	A	G	-1.28582	0.0581924	0.0112	0.0048
ENSG00000189366	Cells_EBV-transformed_lymphocytes	ALG1L	3	125646957	G	C	-0.628211	0.100052	-0.0001	0.0039
ENSG00000189366	Liver	ALG1L	3	125655224	C	G	0.943257	0.0749482	-0.0112	0.0048
ENSG00000189366	Pancreas	ALG1L	3	125709050	T	G	-0.963404	0.0689014	0.0113	0.0041
ENSG00000189366	Brain_Amygdala	ALG1L	3	125703793	A	G	-1.06011	0.0824095	0.0095	0.004
ENSG00000189366	Thyroid	ALG1L	3	125709401	A	C	-0.615319	0.10817	-0.0096	0.0137
ENSG00000189366	Vagina	ALG1L	3	125767409	A	C	-0.618945	0.0979376	0.0114	0.0041
ENSG00000189366	Colon_Sigmoid	ALG1L	3	125696088	A	G	-1.0264	0.0604257	0.0112	0.0048
ENSG00000189366	Esophagus_Mucosa	ALG1L	3	125655224	C	G	1.09228	0.079077	-0.0112	0.0048
ENSG00000189366	Brain_Cortex	ALG1L	3	125648080	A	G	-0.613382	0.079695	-0.0105	0.0053
ENSG00000189366	Uterus	ALG1L	3	125696088	A	G	-0.921532	0.0977674	0.0112	0.0048
ENSG00000189366	Skin_Not_Sun_Exposed_Suprapubic	ALG1L	3	125650064	C	G	-0.59881	0.0625369	-0.0101	0.0053
ENSG00000189366	Adipose_Subcutaneous	ALG1L	3	125696339	A	G	0.540726	0.0760008	-0.016	0.0065
ENSG00000189366	Thyroid	ALG1L	3	125696088	A	G	-0.871094	0.0420574	0.0112	0.0048
ENSG00000189366	Adipose_Subcutaneous	ALG1L	3	125696088	A	G	-0.907647	0.0448919	0.0112	0.0048
ENSG00000189366	Adrenal_Gland	ALG1L	3	125696088	A	G	-1.19484	0.0831154	0.0112	0.0048
ENSG00000189366	Brain_Caudate_basal_ganglia	ALG1L	3	125647512	G	T	-0.570606	0.0771076	-0.0109	0.0053
ENSG00000189366	Brain_Putamen_basal_ganglia	ALG1L	3	125696088	A	G	-1.00023	0.0868284	0.0112	0.0048
ENSG00000189366	Nerve_Tibial	ALG1L	3	125696088	A	G	-1.26936	0.0499978	0.0112	0.0048
ENSG00000189366	Heart_Atrial_Appendage	ALG1L	3	125695247	C	T	0.439652	0.067935	-0.0074	0.0039
ENSG00000189366	Artery_Tibial	ALG1L	3	125566816	T	C	0.583961	0.0864052	-0.0403	0.015
ENSG00000189366	Breast_Mammary_Tissue	ALG1L	3	125755450	T	C	0.415396	0.0492082	-0.0169	0.0039
ENSG00000189366	Adrenal_Gland	ALG1L	3	125649573	G	T	-0.536575	0.0860079	-0.0104	0.0053
ENSG00000189366	Thyroid	ALG1L	3	125709351	C	T	0.468951	0.0444087	-0.0057	0.0038
ENSG00000189366	Breast_Mammary_Tissue	ALG1L	3	125696088	A	G	-0.644309	0.0514167	0.0112	0.0048
ENSG00000189366	Ovary	ALG1L	3	125696088	A	G	-0.933581	0.085321	0.0112	0.0048
ENSG00000189366	Brain_Hypothalamus	ALG1L	3	125709050	T	G	-0.959614	0.0749651	0.0113	0.0041
ENSG00000189366	Brain_Hippocampus	ALG1L	3	125644669	A	G	-0.547131	0.0905077	-0.0101	0.0053
ENSG00000189366	Spleen	ALG1L	3	125696088	A	G	-1.13125	0.0866329	0.0112	0.0048
ENSG00000189366	Brain_Caudate_basal_ganglia	ALG1L	3	125742436	A	C	-1.0046	0.0630682	0.0112	0.0041
ENSG00000189366	Small_Intestine_Terminal_Ileum	ALG1L	3	125678158	C	G	-0.736031	0.0763261	0.0095	0.0041
ENSG00000189366	Artery_Aorta	ALG1L	3	125709050	T	G	-0.74605	0.0594629	0.0113	0.0041
ENSG00000189366	Colon_Transverse	ALG1L	3	125696088	A	G	-0.506553	0.0721488	0.0112	0.0048
ENSG00000189366	Heart_Left_Ventricle	ALG1L	3	125802605	C	G	0.362186	0.0606271	-0.0105	0.0038
ENSG00000189366	Heart_Atrial_Appendage	ALG1L	3	125696088	A	G	-0.787497	0.0656578	0.0112	0.0048
ENSG00000189366	Brain_Putamen_basal_ganglia	ALG1L	3	125644669	A	G	-0.633594	0.0976372	-0.0101	0.0053
ENSG00000189366	Adipose_Visceral_Omentum	ALG1L	3	125696088	A	G	-0.748085	0.0553417	0.0112	0.0048
ENSG00000189366	Pituitary	ALG1L	3	125696088	A	G	-0.688909	0.0612229	0.0112	0.0048
ENSG00000189366	Brain_Substantia_nigra	ALG1L	3	125709050	T	G	-1.02202	0.0786195	0.0113	0.0041
ENSG00000189366	Brain_Hippocampus	ALG1L	3	125709050	T	G	-0.953044	0.0739392	0.0113	0.0041
ENSG00000189366	Artery_Tibial	ALG1L	3	125696088	A	G	-0.944513	0.0396122	0.0112	0.0048
ENSG00000189366	Skin_Sun_Exposed_Lower_leg	ALG1L	3	125696088	A	G	-0.776043	0.133454	0.0112	0.0048
ENSG00000189366	Muscle_Skeletal	ALG1L	3	125696088	A	G	-0.863684	0.0347862	0.0112	0.0048
ENSG00000189366	Thyroid	ALG1L	3	125649192	C	T	-0.380428	0.045849	-0.0104	0.0053
ENSG00000189366	Kidney_Cortex	ALG1L	3	125788421	C	T	1.10051	0.127317	-0.0055	0.0039
ENSG00000189366	Artery_Coronary	ALG1L	3	125754867	C	T	-0.857713	0.0688695	0.0113	0.0041
ENSG00000189366	Artery_Aorta	ALG1L	3	125768568	C	G	0.496681	0.0871139	-0.0142	0.0063
ENSG00000189366	Brain_Cortex	ALG1L	3	125696088	A	G	-0.991552	0.0670131	0.0112	0.0048
ENSG00000189366	Nerve_Tibial	ALG1L	3	125650064	C	G	-0.309951	0.0532765	-0.0101	0.0053
ENSG00000189366	Esophagus_Gastroesophageal_Junction	ALG1L	3	125696088	A	G	-1.01386	0.0558534	0.0112	0.0048
ENSG00000189366	Prostate	ALG1L	3	125708174	A	C	-0.580254	0.0738326	0.0102	0.0042
ENSG00000189366	Muscle_Skeletal	ALG1L	3	125769557	C	CA	0.262695	0.0325923	-0.0162	0.0054
ENSG00000189366	Lung	ALG1L	3	125709050	T	G	-0.587457	0.0454837	0.0113	0.0041
ENSG00000189366	Cells_EBV-transformed_lymphocytes	ALG1L	3	125755450	T	C	0.554704	0.0939759	-0.0169	0.0039
ENSG00000189366	Nerve_Tibial	ALG1L	3	125756877	C	T	0.391423	0.0506501	-0.0062	0.0038
ENSG00000189366	Brain_Substantia_nigra	ALG1L	3	125649817	T	C	-0.623832	0.093256	-0.0106	0.0053
ENSG00000189366	Muscle_Skeletal	ALG1L	3	125652523	T	C	0.637403	0.110712	-0.034	0.0689
ENSG00000189366	Whole_Blood	ALG1L	3	125709050	T	G	-0.600833	0.0523447	0.0113	0.0041
ENSG00000189366	Heart_Left_Ventricle	ALG1L	3	125709050	T	G	-0.796975	0.0654692	0.0113	0.0041
ENSG00000189366	Brain_Nucleus_accumbens_basal_ganglia	ALG1L	3	125709050	T	G	-1.00697	0.0623074	0.0113	0.0041
ENSG00000189366	Muscle_Skeletal	ALG1L	3	125709401	A	C	-1.00421	0.0930219	-0.0096	0.0137
ENSG00000189366	Brain_Cerebellum	ALG1L	3	125709050	T	G	-1.10726	0.0842233	0.0113	0.0041
ENSG00000189366	Esophagus_Muscularis	ALG1L	3	125709351	C	T	0.412911	0.0600682	-0.0057	0.0038
ENSG00000189366	Brain_Cerebellar_Hemisphere	ALG1L	3	125696088	A	G	-0.989787	0.0938454	0.0112	0.0048
ENSG00000189366	Skin_Sun_Exposed_Lower_leg	ALG1L	3	125649876	C	T	-0.391933	0.0427923	-0.0056	0.0046
ENSG00000189366	Brain_Anterior_cingulate_cortex_BA24	ALG1L	3	125709050	T	G	-0.992858	0.0799271	0.0113	0.0041
ENSG00000189366	Brain_Frontal_Cortex_BA9	ALG1L	3	125709050	T	G	-0.956772	0.0743416	0.0113	0.0041
ENSG00000189366	Minor_Salivary_Gland	ALG1L	3	125801634	AAGGC	A	-0.802776	0.099358	0.0108	0.0061
ENSG00000189366	Brain_Spinal_cord_cervical_c-1	ALG1L	3	125696088	A	G	-0.917114	0.0905131	0.0112	0.0048
ENSG00000189366	Brain_Nucleus_accumbens_basal_ganglia	ALG1L	3	125650045	T	A	-0.543991	0.0753424	-0.0108	0.0053
ENSG00000189366	Skin_Sun_Exposed_Lower_leg	ALG1L	3	125677218	C	CT	-0.346913	0.0580808	0.0026	0.0054
ENSG00000251287	Colon_Transverse	ALG1L2	3	129814528	A	G	-0.623884	0.0510692	-0.0049	0.0045
ENSG00000251287	Esophagus_Gastroesophageal_Junction	ALG1L2	3	129826344	G	T	-0.514117	0.0666487	0.0072	0.0045
ENSG00000251287	Colon_Sigmoid	ALG1L2	3	129850044	G	C	-0.472485	0.0643265	0.0062	0.0045
ENSG00000251287	Thyroid	ALG1L2	3	129818689	C	T	-0.508178	0.0471397	0.0072	0.0041
ENSG00000251287	Adrenal_Gland	ALG1L2	3	129845394	G	C	-0.594263	0.0691281	0.0051	0.0045
ENSG00000251287	Brain_Putamen_basal_ganglia	ALG1L2	3	129836652	A	AT	0.538184	0.0831737	0.003	0.0065
ENSG00000251287	Artery_Aorta	ALG1L2	3	129841378	A	G	-0.422561	0.0673323	0.005	0.0038
ENSG00000251287	Skin_Sun_Exposed_Lower_leg	ALG1L2	3	129828159	T	C	-0.908186	0.134763	0.0057	0.0079
ENSG00000251287	Artery_Tibial	ALG1L2	3	129850044	G	C	-0.332128	0.0557944	0.0062	0.0045
ENSG00000251287	Nerve_Tibial	ALG1L2	3	129815035	T	G	0.352747	0.0585895	0.0058	0.0048
ENSG00000251287	Cells_Cultured_fibroblasts	ALG1L2	3	129846470	G	A	0.351915	0.056601	0.0022	0.0048
ENSG00000251287	Adipose_Visceral_Omentum	ALG1L2	3	129813745	T	G	-0.481226	0.0496492	0.0031	0.0042
ENSG00000251287	Minor_Salivary_Gland	ALG1L2	3	129814688	A	G	-0.621639	0.100366	-0.0056	0.0043
ENSG00000251287	Cells_EBV-transformed_lymphocytes	ALG1L2	3	129813062	C	T	-1.09483	0.0699361	-0.0058	0.0043
ENSG00000251287	Small_Intestine_Terminal_Ileum	ALG1L2	3	129813062	C	T	-0.665697	0.088751	-0.0058	0.0043
ENSG00000251287	Spleen	ALG1L2	3	129813361	C	G	-0.930399	0.0717691	-0.0057	0.0043
ENSG00000251287	Brain_Nucleus_accumbens_basal_ganglia	ALG1L2	3	129826031	T	C	-0.458612	0.0562146	0.0052	0.0039
ENSG00000251287	Esophagus_Muscularis	ALG1L2	3	129817290	G	A	-0.336621	0.0481714	0.0065	0.0043
ENSG00000251287	Whole_Blood	ALG1L2	3	129813062	C	T	-0.731549	0.0444306	-0.0058	0.0043
ENSG00000251287	Lung	ALG1L2	3	129813062	C	T	-0.484165	0.0571019	-0.0058	0.0043
ENSG00000214160	Esophagus_Muscularis	ALG3	3	183974309	A	C	0.14513	0.0248387	0.0089	0.0044
ENSG00000120697	Esophagus_Mucosa	ALG5	13	37687895	A	G	-0.138669	0.0248429	0.0032	0.0037
ENSG00000120697	Lung	ALG5	13	37542916	T	C	-0.0972986	0.0168026	0.0086	0.004
ENSG00000120697	Testis	ALG5	13	37713595	A	G	-0.504257	0.0838106	0.008	0.0065
ENSG00000120697	Adipose_Visceral_Omentum	ALG5	13	37565951	T	C	-0.163482	0.0248383	0.0089	0.0038
ENSG00000120697	Thyroid	ALG5	13	37518022	T	C	-0.128695	0.020518	0.008	0.0041
ENSG00000120697	Cells_Cultured_fibroblasts	ALG5	13	37557897	G	T	-0.247929	0.0277754	-0.0028	0.0059
ENSG00000088035	Esophagus_Gastroesophageal_Junction	ALG6	1	63848408	A	G	-0.349542	0.0621414	-0.0051	0.0076
ENSG00000088035	Brain_Cortex	ALG6	1	63893394	G	A	0.341135	0.0546174	-0.0013	0.0041
ENSG00000088035	Nerve_Tibial	ALG6	1	63825490	G	A	-0.505197	0.0480796	0.0034	0.0067
ENSG00000088035	Esophagus_Mucosa	ALG6	1	63897931	T	G	-0.191168	0.0340722	0.0004	0.0055
ENSG00000088035	Adipose_Subcutaneous	ALG6	1	63825745	C	T	-0.292374	0.0482939	0.0032	0.0067
ENSG00000088035	Cells_Cultured_fibroblasts	ALG6	1	63833436	G	C	-0.379623	0.0455552	0.0028	0.0066
ENSG00000088035	Brain_Frontal_Cortex_BA9	ALG6	1	63893394	G	A	0.422891	0.0714846	-0.0013	0.0041
ENSG00000088035	Skin_Sun_Exposed_Lower_leg	ALG6	1	64079402	T	C	-0.230987	0.0412922	-0.0033	0.0055
ENSG00000088035	Brain_Cerebellar_Hemisphere	ALG6	1	63893394	G	A	0.721323	0.0542484	-0.0013	0.0041
ENSG00000088035	Brain_Cerebellum	ALG6	1	63901428	A	T	0.641935	0.0556522	-0.0013	0.004
ENSG00000159063	Brain_Cerebellum	ALG8	11	77841312	T	C	0.713439	0.0543484	-0.0008	0.0038
ENSG00000159063	Esophagus_Mucosa	ALG8	11	77864023	C	T	0.226552	0.0283963	0.0038	0.0037
ENSG00000159063	Brain_Substantia_nigra	ALG8	11	77864677	C	CCCAGCTAATTTTTGTATATT	-0.604098	0.0954334	0.0056	0.0063
ENSG00000159063	Artery_Tibial	ALG8	11	77864677	C	CCCAGCTAATTTTTGTATATT	-0.182752	0.028121	0.0056	0.0063
ENSG00000159063	Nerve_Tibial	ALG8	11	77794724	C	A	0.230976	0.0264943	-0.0017	0.0038
ENSG00000159063	Brain_Putamen_basal_ganglia	ALG8	11	77783460	A	G	0.422594	0.0725748	0.0022	0.0038
ENSG00000159063	Esophagus_Muscularis	ALG8	11	77842614	G	A	0.217599	0.0299511	-0.004	0.0037
ENSG00000159063	Adipose_Subcutaneous	ALG8	11	77796974	C	G	0.153268	0.0230207	-0.0013	0.0038
ENSG00000159063	Testis	ALG8	11	77846706	G	C	0.216302	0.0310722	-0.0036	0.0037
ENSG00000159063	Whole_Blood	ALG8	11	77850517	A	C	-0.188603	0.0210258	-0.0043	0.0037
ENSG00000159063	Thyroid	ALG8	11	77850824	T	C	0.243549	0.0265467	-0.0042	0.0037
ENSG00000159063	Brain_Cortex	ALG8	11	77850824	T	C	0.595151	0.0528901	-0.0042	0.0037
ENSG00000159063	Brain_Cerebellar_Hemisphere	ALG8	11	77811520	G	C	0.69027	0.0606108	-0.0015	0.0038
ENSG00000159063	Cells_EBV-transformed_lymphocytes	ALG8	11	77850517	A	C	-0.331778	0.0421145	-0.0043	0.0037
ENSG00000159063	Spleen	ALG8	11	77829295	C	T	0.29511	0.0512567	0.0051	0.005
ENSG00000159063	Pancreas	ALG8	11	77747054	C	A	-0.293741	0.0487781	-0.0032	0.0037
ENSG00000159063	Pituitary	ALG8	11	77795571	G	A	0.514729	0.0504219	-0.0045	0.0037
ENSG00000159063	Brain_Putamen_basal_ganglia	ALG8	11	77770232	C	G	0.801683	0.0722374	-0.0043	0.0037
ENSG00000159063	Brain_Caudate_basal_ganglia	ALG8	11	77834303	T	C	-0.80959	0.0756824	0.0089	0.0052
ENSG00000159063	Brain_Frontal_Cortex_BA9	ALG8	11	77842614	G	A	0.571926	0.0572074	-0.004	0.0037
ENSG00000159063	Brain_Caudate_basal_ganglia	ALG8	11	77740929	G	A	-0.324359	0.050161	0	0.0037
ENSG00000159063	Adrenal_Gland	ALG8	11	77785453	A	G	0.236016	0.0397455	-0.0044	0.0037
ENSG00000159063	Cells_Cultured_fibroblasts	ALG8	11	77850517	A	C	-0.240897	0.0202131	-0.0043	0.0037
ENSG00000159063	Brain_Amygdala	ALG8	11	77813207	T	C	0.585858	0.0945851	-0.0041	0.0037
ENSG00000159063	Brain_Hypothalamus	ALG8	11	77861398	A	C	-0.407395	0.0591825	0.0036	0.0037
ENSG00000159063	Brain_Spinal_cord_cervical_c-1	ALG8	11	77772265	T	G	0.477858	0.0656021	-0.0085	0.004
ENSG00000159063	Brain_Nucleus_accumbens_basal_ganglia	ALG8	11	77877369	C	G	-0.482335	0.0578571	0.003	0.0037
ENSG00000159063	Brain_Anterior_cingulate_cortex_BA24	ALG8	11	77853896	T	C	0.659941	0.075096	-0.0041	0.0037
ENSG00000086848	Cells_Cultured_fibroblasts	ALG9	11	111583916	A	AAGTT	-0.151177	0.024615	-0.0237	0.0052
ENSG00000171094	Adipose_Subcutaneous	ALK	2	29447064	A	C	0.646228	0.106317	0.0046	0.0128
ENSG00000171094	Testis	ALK	2	29542130	G	C	0.765245	0.107974	-0.0061	0.0301
ENSG00000171094	Testis	ALK	2	29540834	A	G	-0.854637	0.0471535	0.0103	0.0069
ENSG00000171094	Nerve_Tibial	ALK	2	30105508	T	C	0.38139	0.0486776	-0.0029	0.0043
ENSG00000189292	Brain_Spinal_cord_cervical_c-1	ALKAL2	2	237346	G	GGTGACACTACCA	-0.722786	0.0714477	-0.0001	0.0053
ENSG00000189292	Testis	ALKAL2	2	276942	G	A	-0.858239	0.046487	-0.0117	0.0038
ENSG00000189292	Skin_Sun_Exposed_Lower_leg	ALKAL2	2	440589	G	A	-0.160143	0.0279736	0.001	0.0038
ENSG00000100601	Skin_Not_Sun_Exposed_Suprapubic	ALKBH1	14	78125855	T	C	0.265534	0.0379601	0.0087	0.0064
ENSG00000100601	Esophagus_Gastroesophageal_Junction	ALKBH1	14	78125855	T	C	0.521034	0.0901776	0.0087	0.0064
ENSG00000100601	Brain_Cerebellum	ALKBH1	14	78154856	T	C	0.703266	0.0957274	0.0078	0.0063
ENSG00000100601	Cells_Cultured_fibroblasts	ALKBH1	14	78145884	C	T	0.171311	0.023592	0.0035	0.0036
ENSG00000100601	Heart_Atrial_Appendage	ALKBH1	14	78154133	T	G	0.248798	0.0365618	-0.0018	0.004
ENSG00000100601	Muscle_Skeletal	ALKBH1	14	78154133	T	G	0.178703	0.0284563	-0.0018	0.004
ENSG00000100601	Skin_Sun_Exposed_Lower_leg	ALKBH1	14	78185723	A	G	0.247381	0.034603	0.0073	0.0063
ENSG00000100601	Thyroid	ALKBH1	14	78282680	C	A	0.510425	0.0608006	0.0063	0.0065
ENSG00000100601	Spleen	ALKBH1	14	78125855	T	C	0.863217	0.0981258	0.0087	0.0064
ENSG00000100601	Esophagus_Mucosa	ALKBH1	14	78273568	T	C	0.355763	0.0587545	0.007	0.0068
ENSG00000100601	Brain_Cerebellar_Hemisphere	ALKBH1	14	78125855	T	C	0.936797	0.122932	0.0087	0.0064
ENSG00000100601	Lung	ALKBH1	14	78185723	A	G	0.331299	0.049865	0.0073	0.0063
ENSG00000100601	Testis	ALKBH1	14	78195691	T	C	0.400831	0.0678123	0.0068	0.0063
ENSG00000189046	Skin_Sun_Exposed_Lower_leg	ALKBH2	12	109531364	T	C	0.418337	0.06681	-0.0046	0.0096
ENSG00000189046	Adipose_Subcutaneous	ALKBH2	12	109545951	G	A	-0.41359	0.0557432	0.0029	0.0092
ENSG00000189046	Esophagus_Muscularis	ALKBH2	12	109574956	T	C	-0.443392	0.0611454	-0.0005	0.0085
ENSG00000189046	Cells_Cultured_fibroblasts	ALKBH2	12	109545951	G	A	-1.48245	0.174115	0.0029	0.0092
ENSG00000189046	Skin_Sun_Exposed_Lower_leg	ALKBH2	12	109366638	C	A	0.185931	0.0295793	-0.0044	0.0041
ENSG00000189046	Thyroid	ALKBH2	12	109574956	T	C	-0.453354	0.0506699	-0.0005	0.0085
ENSG00000189046	Nerve_Tibial	ALKBH2	12	109545951	G	A	-0.359746	0.0533387	0.0029	0.0092
ENSG00000189046	Esophagus_Mucosa	ALKBH2	12	109589464	A	G	-0.390917	0.0637359	0.0061	0.0089
ENSG00000189046	Adipose_Visceral_Omentum	ALKBH2	12	109531364	T	C	0.461145	0.062805	-0.0046	0.0096
ENSG00000189046	Skin_Not_Sun_Exposed_Suprapubic	ALKBH2	12	109426905	T	C	-0.206451	0.0284894	0.0077	0.004
ENSG00000189046	Esophagus_Gastroesophageal_Junction	ALKBH2	12	109532447	C	T	0.591759	0.0878228	-0.0059	0.0095
ENSG00000189046	Cells_Cultured_fibroblasts	ALKBH2	12	109546114	T	C	1.06946	0.182011	0.0028	0.0092
ENSG00000189046	Testis	ALKBH2	12	109531364	T	C	0.962048	0.113861	-0.0046	0.0096
ENSG00000166199	Cells_Cultured_fibroblasts	ALKBH3	11	43907074	A	G	-0.225658	0.0276346	0.0076	0.0039
ENSG00000166199	Brain_Cortex	ALKBH3	11	43905096	C	T	0.467886	0.065439	-0.0059	0.0043
ENSG00000166199	Testis	ALKBH3	11	43902894	A	G	0.904211	0.0890957	-0.001	0.0113
ENSG00000166199	Nerve_Tibial	ALKBH3	11	43899601	C	T	-0.221299	0.0263729	0.0079	0.0039
ENSG00000166199	Brain_Frontal_Cortex_BA9	ALKBH3	11	43905096	C	T	0.539603	0.0669047	-0.0059	0.0043
ENSG00000166199	Brain_Hippocampus	ALKBH3	11	43896130	T	C	-0.385466	0.0644015	0.0086	0.004
ENSG00000166199	Skin_Not_Sun_Exposed_Suprapubic	ALKBH3	11	43933399	A	G	-0.192755	0.0286599	0.0021	0.0039
ENSG00000166199	Heart_Atrial_Appendage	ALKBH3	11	43919694	T	C	-0.294383	0.0411232	0.0076	0.0039
ENSG00000166199	Brain_Putamen_basal_ganglia	ALKBH3	11	43908104	G	T	0.436619	0.0661138	-0.0049	0.0043
ENSG00000166199	Brain_Caudate_basal_ganglia	ALKBH3	11	43905060	G	A	0.435064	0.0616007	-0.0048	0.0043
ENSG00000166199	Testis	ALKBH3	11	43940644	T	G	-0.482237	0.042802	0.0013	0.0039
ENSG00000166199	Whole_Blood	ALKBH3	11	43891748	T	C	-0.153717	0.027324	0.0076	0.0038
ENSG00000166199	Heart_Left_Ventricle	ALKBH3	11	43919694	T	C	-0.235819	0.040398	0.0076	0.0039
ENSG00000160993	Whole_Blood	ALKBH4	7	102063734	GT	G	-0.602889	0.0473696	-0.0023	0.0117
ENSG00000091542	Adipose_Subcutaneous	ALKBH5	17	18097603	A	G	0.40476	0.0298658	-0.0162	0.0038
ENSG00000091542	Artery_Tibial	ALKBH5	17	18093757	A	G	0.342603	0.0240816	-0.0154	0.0038
ENSG00000091542	Heart_Atrial_Appendage	ALKBH5	17	18097603	A	G	0.27069	0.0271179	-0.0162	0.0038
ENSG00000091542	Nerve_Tibial	ALKBH5	17	18093757	A	G	0.456078	0.0318757	-0.0154	0.0038
ENSG00000091542	Colon_Sigmoid	ALKBH5	17	18097603	A	G	0.294957	0.0371368	-0.0162	0.0038
ENSG00000091542	Brain_Cortex	ALKBH5	17	18075900	A	G	0.383607	0.0480261	-0.0156	0.0037
ENSG00000091542	Adipose_Visceral_Omentum	ALKBH5	17	18092477	T	G	0.457001	0.0395953	-0.0161	0.0038
ENSG00000091542	Cells_Cultured_fibroblasts	ALKBH5	17	18075900	A	G	0.390253	0.0284355	-0.0156	0.0037
ENSG00000091542	Muscle_Skeletal	ALKBH5	17	18102578	G	A	0.26208	0.0187395	-0.016	0.0037
ENSG00000091542	Esophagus_Gastroesophageal_Junction	ALKBH5	17	18124908	T	C	0.379434	0.0365519	-0.0166	0.0038
ENSG00000091542	Testis	ALKBH5	17	18097603	A	G	0.176731	0.029662	-0.0162	0.0038
ENSG00000091542	Skin_Sun_Exposed_Lower_leg	ALKBH5	17	18097603	A	G	0.242235	0.0222217	-0.0162	0.0038
ENSG00000091542	Esophagus_Mucosa	ALKBH5	17	18094342	T	C	0.196743	0.0327062	0.0041	0.0042
ENSG00000091542	Skin_Not_Sun_Exposed_Suprapubic	ALKBH5	17	18102578	G	A	0.229813	0.0268537	-0.016	0.0037
ENSG00000091542	Brain_Hippocampus	ALKBH5	17	18139400	A	G	0.370053	0.0559856	-0.0148	0.0039
ENSG00000091542	Breast_Mammary_Tissue	ALKBH5	17	18097603	A	G	0.29993	0.0375077	-0.0162	0.0038
ENSG00000091542	Esophagus_Mucosa	ALKBH5	17	18102578	G	A	0.357936	0.0292522	-0.016	0.0037
ENSG00000091542	Esophagus_Muscularis	ALKBH5	17	18092477	T	G	0.40711	0.0262709	-0.0161	0.0038
ENSG00000091542	Thyroid	ALKBH5	17	18125326	A	G	0.344162	0.0286611	-0.0164	0.0038
ENSG00000091542	Brain_Putamen_basal_ganglia	ALKBH5	17	18063782	T	G	0.305622	0.0492702	-0.0158	0.0037
ENSG00000091542	Artery_Aorta	ALKBH5	17	18093757	A	G	0.308459	0.0281527	-0.0154	0.0038
ENSG00000091542	Cells_Cultured_fibroblasts	ALKBH5	17	18077175	C	T	-0.317433	0.0347626	-0.0029	0.0042
ENSG00000091542	Brain_Cerebellum	ALKBH5	17	18093757	A	G	0.366318	0.0521476	-0.0154	0.0038
ENSG00000091542	Brain_Caudate_basal_ganglia	ALKBH5	17	18063782	T	G	0.33185	0.0493584	-0.0158	0.0037
ENSG00000091542	Stomach	ALKBH5	17	18063782	T	G	0.199617	0.0328727	-0.0158	0.0037
ENSG00000091542	Lung	ALKBH5	17	18063782	T	G	0.27373	0.0342873	-0.0158	0.0037
ENSG00000091542	Colon_Transverse	ALKBH5	17	18099962	G	A	0.201875	0.025518	-0.0159	0.0037
ENSG00000091542	Whole_Blood	ALKBH5	17	18097603	A	G	0.163744	0.0251394	-0.0162	0.0038
ENSG00000091542	Artery_Coronary	ALKBH5	17	18124908	T	C	0.310863	0.0493899	-0.0166	0.0038
ENSG00000091542	Heart_Left_Ventricle	ALKBH5	17	18097603	A	G	0.209074	0.024462	-0.0162	0.0038
ENSG00000091542	Brain_Frontal_Cortex_BA9	ALKBH5	17	18075900	A	G	0.303987	0.05201	-0.0156	0.0037
ENSG00000125652	Skin_Sun_Exposed_Lower_leg	ALKBH7	19	6377424	C	G	0.20819	0.0304288	-0.0034	0.0066
ENSG00000125652	Brain_Cerebellum	ALKBH7	19	6377424	C	G	0.484092	0.0716574	-0.0034	0.0066
ENSG00000137760	Artery_Aorta	ALKBH8	11	107413574	T	C	0.242659	0.0423449	-0.0003	0.005
ENSG00000137760	Cells_Cultured_fibroblasts	ALKBH8	11	107356805	G	A	0.137566	0.022651	-0.0006	0.0051
ENSG00000137760	Muscle_Skeletal	ALKBH8	11	107417952	G	A	0.230073	0.0206837	0.0011	0.0037
ENSG00000137760	Pancreas	ALKBH8	11	107399326	G	A	0.405246	0.0578991	-0.0006	0.004
ENSG00000137760	Liver	ALKBH8	11	107420530	G	A	0.485032	0.0805635	-0.0027	0.0054
ENSG00000137760	Heart_Left_Ventricle	ALKBH8	11	107408356	T	A	0.161622	0.0284179	0.0008	0.0037
ENSG00000137760	Thyroid	ALKBH8	11	107393480	C	T	0.197893	0.0346536	-0.0004	0.004
ENSG00000151360	Brain_Cerebellum	ALLC	2	3624799	A	G	1.3883	0.124643	-0.0061	0.0057
ENSG00000151360	Brain_Cerebellar_Hemisphere	ALLC	2	3628383	A	C	1.46188	0.116532	-0.0063	0.0058
ENSG00000151360	Brain_Cortex	ALLC	2	3628383	A	C	1.72106	0.114147	-0.0063	0.0058
ENSG00000151360	Brain_Frontal_Cortex_BA9	ALLC	2	3628383	A	C	1.4228	0.115548	-0.0063	0.0058
ENSG00000151360	Brain_Nucleus_accumbens_basal_ganglia	ALLC	2	3628383	A	C	1.32582	0.104657	-0.0063	0.0058
ENSG00000151360	Brain_Hippocampus	ALLC	2	3624799	A	G	1.09051	0.115017	-0.0061	0.0057
ENSG00000151360	Brain_Amygdala	ALLC	2	3624799	A	G	1.1079	0.148711	-0.0061	0.0057
ENSG00000151360	Testis	ALLC	2	3717496	G	T	-0.135159	0.0219415	-0.0022	0.0037
ENSG00000151360	Testis	ALLC	2	3758862	T	C	1.28325	0.136521	0.0233	0.0562
ENSG00000151360	Pituitary	ALLC	2	3628383	A	C	0.788745	0.0989739	-0.0063	0.0058
ENSG00000151360	Liver	ALLC	2	3642361	C	T	-0.527691	0.0732684	-0.0176	0.0045
ENSG00000151360	Brain_Caudate_basal_ganglia	ALLC	2	3628383	A	C	1.29043	0.121422	-0.0063	0.0058
ENSG00000151360	Colon_Sigmoid	ALLC	2	3628383	A	C	0.722008	0.095738	-0.0063	0.0058
ENSG00000151360	Brain_Hypothalamus	ALLC	2	3628383	A	C	1.27034	0.131118	-0.0063	0.0058
ENSG00000151360	Brain_Putamen_basal_ganglia	ALLC	2	3624799	A	G	1.15916	0.113994	-0.0061	0.0057
ENSG00000151360	Brain_Anterior_cingulate_cortex_BA24	ALLC	2	3628383	A	C	1.61509	0.117925	-0.0063	0.0058
ENSG00000151360	Colon_Transverse	ALLC	2	3628383	A	C	0.623635	0.0963805	-0.0063	0.0058
ENSG00000116127	Heart_Left_Ventricle	ALMS1	2	73611281	G	A	0.255095	0.0379571	0.0102	0.004
ENSG00000116127	Thyroid	ALMS1	2	73891703	C	T	0.399131	0.0641103	-0.002	0.0078
ENSG00000116127	Nerve_Tibial	ALMS1	2	73791808	T	C	-0.222423	0.0356522	0.0084	0.0038
ENSG00000116127	Spleen	ALMS1	2	73610743	T	C	0.360152	0.048177	0.0099	0.004
ENSG00000116127	Brain_Nucleus_accumbens_basal_ganglia	ALMS1	2	73641853	C	T	-0.457226	0.0690464	0.0141	0.0044
ENSG00000116127	Artery_Tibial	ALMS1	2	73828538	A	G	0.233624	0.028819	-0.0087	0.0038
ENSG00000116127	Adipose_Subcutaneous	ALMS1	2	73611281	G	A	0.19062	0.0279295	0.0102	0.004
ENSG00000116127	Nerve_Tibial	ALMS1	2	73611281	G	A	0.36169	0.0392019	0.0102	0.004
ENSG00000116127	Esophagus_Muscularis	ALMS1	2	73611281	G	A	0.349587	0.0533515	0.0102	0.004
ENSG00000116127	Cells_Cultured_fibroblasts	ALMS1	2	73609177	A	G	0.173883	0.019632	0.0109	0.004
ENSG00000116127	Adipose_Visceral_Omentum	ALMS1	2	73573261	G	A	0.190336	0.0299056	0.0108	0.0041
ENSG00000116127	Whole_Blood	ALMS1	2	73613341	A	G	0.217984	0.0208976	0.0111	0.004
ENSG00000116127	Skin_Not_Sun_Exposed_Suprapubic	ALMS1	2	73553397	A	G	0.272713	0.0305804	0.0118	0.0042
ENSG00000116127	Esophagus_Mucosa	ALMS1	2	73555801	C	T	0.228987	0.0366296	0.0119	0.0041
ENSG00000116127	Stomach	ALMS1	2	73613789	G	C	0.279802	0.0380695	0.0105	0.004
ENSG00000116127	Muscle_Skeletal	ALMS1	2	73613341	A	G	0.229011	0.0273145	0.0111	0.004
ENSG00000116127	Skin_Sun_Exposed_Lower_leg	ALMS1	2	73613789	G	C	0.284094	0.0260401	0.0105	0.004
ENSG00000116127	Cells_EBV-transformed_lymphocytes	ALMS1	2	73613341	A	G	0.467377	0.0521678	0.0111	0.004
ENSG00000116127	Pancreas	ALMS1	2	73611281	G	A	0.430326	0.0440521	0.0102	0.004
ENSG00000108839	Colon_Transverse	ALOX12	17	6905624	C	T	0.361678	0.0455386	-0.0086	0.0037
ENSG00000108839	Artery_Tibial	ALOX12	17	6905643	C	T	0.393135	0.039666	-0.0083	0.0037
ENSG00000108839	Adipose_Subcutaneous	ALOX12	17	6900444	G	T	0.291913	0.0393975	-0.0078	0.0037
ENSG00000108839	Esophagus_Gastroesophageal_Junction	ALOX12	17	6898615	G	C	0.415377	0.0580844	-0.0099	0.0038
ENSG00000108839	Muscle_Skeletal	ALOX12	17	6901121	T	C	0.243373	0.0388957	-0.0079	0.0037
ENSG00000108839	Thyroid	ALOX12	17	6905061	G	T	0.250379	0.0335123	-0.0084	0.0037
ENSG00000108839	Nerve_Tibial	ALOX12	17	6900362	T	C	0.248221	0.0431349	-0.0077	0.0037
ENSG00000108839	Adrenal_Gland	ALOX12	17	6905624	C	T	0.385788	0.0635809	-0.0086	0.0037
ENSG00000108839	Breast_Mammary_Tissue	ALOX12	17	6900845	T	C	0.262971	0.0460606	-0.008	0.0037
ENSG00000108839	Esophagus_Mucosa	ALOX12	17	6903944	A	G	-0.248546	0.0253361	-0.0067	0.0037
ENSG00000108839	Artery_Aorta	ALOX12	17	6905624	C	T	0.337766	0.0498553	-0.0086	0.0037
ENSG00000108839	Colon_Sigmoid	ALOX12	17	6900362	T	C	0.475627	0.0612049	-0.0077	0.0037
ENSG00000179477	Esophagus_Mucosa	ALOX12B	17	8009331	C	A	-0.573096	0.0313285	-0.0047	0.005
ENSG00000179477	Esophagus_Mucosa	ALOX12B	17	7992118	T	C	-0.163256	0.0275558	-0.0022	0.004
ENSG00000179477	Skin_Not_Sun_Exposed_Suprapubic	ALOX12B	17	8009337	T	G	-0.141416	0.0229065	-0.004	0.0048
ENSG00000179477	Skin_Sun_Exposed_Lower_leg	ALOX12B	17	7990437	A	G	-0.128954	0.0190167	-0.0053	0.0048
ENSG00000161905	Colon_Transverse	ALOX15	17	4549052	A	AACT	0.339459	0.0461881	0.0196	0.0068
ENSG00000161905	Uterus	ALOX15	17	4582426	C	A	-0.722971	0.117145	0.0159	0.0044
ENSG00000161905	Brain_Cortex	ALOX15	17	4563489	C	T	0.668628	0.0656619	-0.0165	0.0047
ENSG00000161905	Esophagus_Muscularis	ALOX15	17	4579638	A	G	-0.510238	0.0523335	0.0091	0.0041
ENSG00000161905	Brain_Cerebellar_Hemisphere	ALOX15	17	4546989	C	T	-0.730714	0.0909319	0.0134	0.0043
ENSG00000161905	Brain_Hypothalamus	ALOX15	17	4572470	T	C	0.622003	0.0584055	-0.0169	0.0045
ENSG00000161905	Colon_Sigmoid	ALOX15	17	4549052	A	AACT	0.395897	0.0571037	0.0196	0.0068
ENSG00000161905	Heart_Atrial_Appendage	ALOX15	17	4572677	G	A	-0.315914	0.0516181	0.0093	0.0041
ENSG00000161905	Brain_Nucleus_accumbens_basal_ganglia	ALOX15	17	4563444	A	G	-0.353459	0.0430348	0.0157	0.0043
ENSG00000161905	Brain_Anterior_cingulate_cortex_BA24	ALOX15	17	4572677	G	A	-0.674284	0.0735437	0.0093	0.0041
ENSG00000161905	Brain_Cerebellum	ALOX15	17	4549052	A	AACT	-0.801099	0.0764443	0.0196	0.0068
ENSG00000161905	Heart_Left_Ventricle	ALOX15	17	4569846	G	GA	0.581181	0.0702745	-0.0112	0.007
ENSG00000161905	Brain_Caudate_basal_ganglia	ALOX15	17	4554767	C	T	-0.351807	0.0543324	0.0141	0.0044
ENSG00000161905	Whole_Blood	ALOX15	17	4560141	T	G	-0.283898	0.0330349	-0.0148	0.0044
ENSG00000161905	Esophagus_Gastroesophageal_Junction	ALOX15	17	4559853	AG	A	0.492689	0.0803726	-0.0198	0.0065
ENSG00000161905	Brain_Hippocampus	ALOX15	17	4570036	T	C	0.494743	0.0769042	-0.0169	0.0044
ENSG00000179593	Esophagus_Mucosa	ALOX15B	17	7947039	T	C	0.247756	0.0442818	0.0046	0.004
ENSG00000179593	Brain_Cortex	ALOX15B	17	7967665	C	G	-0.449836	0.0732828	0.0037	0.0044
ENSG00000012779	Nerve_Tibial	ALOX5	10	46081361	A	G	-0.230708	0.0232077	0.0033	0.0044
ENSG00000012779	Lung	ALOX5	10	45943435	T	A	0.137459	0.0237972	-0.0019	0.0042
ENSG00000012779	Colon_Sigmoid	ALOX5	10	45930785	C	T	0.214071	0.0326708	-0.0046	0.004
ENSG00000012779	Brain_Frontal_Cortex_BA9	ALOX5	10	45837673	G	A	0.650595	0.0860415	0.0121	0.0067
ENSG00000012779	Pancreas	ALOX5	10	45876673	C	T	0.589064	0.0754783	0.0005	0.005
ENSG00000012779	Heart_Left_Ventricle	ALOX5	10	46167847	T	C	-0.229352	0.0309532	0.005	0.0044
ENSG00000012779	Artery_Aorta	ALOX5	10	46081361	A	G	-0.142842	0.0241309	0.0033	0.0044
ENSG00000012779	Skin_Sun_Exposed_Lower_leg	ALOX5	10	45857746	G	A	0.300366	0.0373066	-0.0027	0.0053
ENSG00000012779	Adipose_Visceral_Omentum	ALOX5	10	45921982	G	A	0.162992	0.0232619	0.0007	0.0043
ENSG00000012779	Esophagus_Mucosa	ALOX5	10	45887488	C	G	-0.922483	0.114781	0.0134	0.033
ENSG00000012779	Thyroid	ALOX5	10	46167847	T	C	-0.174932	0.0246884	0.005	0.0044
ENSG00000012779	Skin_Not_Sun_Exposed_Suprapubic	ALOX5	10	45857746	G	A	0.266964	0.0378856	-0.0027	0.0053
ENSG00000012779	Adipose_Subcutaneous	ALOX5	10	45842274	G	A	0.288018	0.0426288	0.0135	0.0066
ENSG00000012779	Breast_Mammary_Tissue	ALOX5	10	45742058	T	G	0.199764	0.0352238	-0.0038	0.0038
ENSG00000012779	Muscle_Skeletal	ALOX5	10	46081361	A	G	-0.206846	0.0270081	0.0033	0.0044
ENSG00000012779	Artery_Tibial	ALOX5	10	46041227	A	G	-0.135131	0.0181683	0.0036	0.0043
ENSG00000012779	Heart_Atrial_Appendage	ALOX5	10	46214731	A	G	-0.177596	0.029683	0.0089	0.0058
ENSG00000012779	Brain_Cortex	ALOX5	10	45846199	T	TA	0.720979	0.0812531	0.0034	0.0082
ENSG00000012779	Adrenal_Gland	ALOX5	10	45916913	G	C	0.234284	0.0359135	-0.002	0.0041
ENSG00000012779	Brain_Cerebellar_Hemisphere	ALOX5	10	45869748	T	C	-0.851539	0.0864033	-0.0002	0.005
ENSG00000012779	Esophagus_Muscularis	ALOX5	10	45921982	G	A	0.162508	0.0284475	0.0007	0.0043
ENSG00000012779	Brain_Cerebellum	ALOX5	10	45869748	T	C	-0.797667	0.0752839	-0.0002	0.005
ENSG00000012779	Brain_Anterior_cingulate_cortex_BA24	ALOX5	10	45840956	CTG	C	0.705265	0.120694	-0.0387	0.021
ENSG00000012779	Esophagus_Mucosa	ALOX5	10	47633567	G	A	1.6365	0.23873	0.0333	0.0557
ENSG00000012779	Adipose_Subcutaneous	ALOX5	10	45917376	T	C	0.202856	0.0283474	0.0003	0.004
ENSG00000132965	Artery_Aorta	ALOX5AP	13	31312178	T	A	0.163416	0.0257589	-0.0094	0.0042
ENSG00000132965	Skin_Not_Sun_Exposed_Suprapubic	ALOX5AP	13	31341277	T	C	0.190157	0.0336711	-0.0077	0.0046
ENSG00000132965	Colon_Transverse	ALOX5AP	13	31307099	T	C	0.211493	0.0376601	-0.0075	0.0039
ENSG00000132965	Spleen	ALOX5AP	13	31312178	T	A	0.24919	0.0387236	-0.0094	0.0042
ENSG00000132965	Whole_Blood	ALOX5AP	13	31312178	T	A	0.23197	0.015507	-0.0094	0.0042
ENSG00000179148	Esophagus_Mucosa	ALOXE3	17	8009331	C	A	-0.740563	0.0316108	-0.0047	0.005
ENSG00000073331	Skin_Not_Sun_Exposed_Suprapubic	ALPK1	4	113344203	T	C	-0.333233	0.0401308	0.0056	0.0054
ENSG00000073331	Artery_Aorta	ALPK1	4	113344203	T	C	-0.303704	0.0486423	0.0056	0.0054
ENSG00000073331	Cells_Cultured_fibroblasts	ALPK1	4	113220802	C	T	-0.112701	0.0190187	0.0044	0.0038
ENSG00000073331	Nerve_Tibial	ALPK1	4	113337560	G	A	-0.470961	0.0454923	0.0105	0.0062
ENSG00000073331	Breast_Mammary_Tissue	ALPK1	4	113341299	A	G	-0.316262	0.0465707	0.009	0.006
ENSG00000073331	Artery_Tibial	ALPK1	4	113345147	G	A	-0.389006	0.0472514	0.0101	0.006
ENSG00000073331	Esophagus_Mucosa	ALPK1	4	113345147	G	A	-0.310834	0.0536191	0.0101	0.006
ENSG00000073331	Esophagus_Muscularis	ALPK1	4	113335844	A	C	-0.286229	0.0452693	0.0109	0.0061
ENSG00000073331	Skin_Sun_Exposed_Lower_leg	ALPK1	4	113344203	T	C	-0.302995	0.0449279	0.0056	0.0054
ENSG00000073331	Thyroid	ALPK1	4	113345147	G	A	-0.424043	0.0401678	0.0101	0.006
ENSG00000073331	Adipose_Subcutaneous	ALPK1	4	113344203	T	C	-0.318939	0.0388038	0.0056	0.0054
ENSG00000073331	Esophagus_Gastroesophageal_Junction	ALPK1	4	113335844	A	C	-0.404712	0.0563426	0.0109	0.0061
ENSG00000073331	Whole_Blood	ALPK1	4	113144531	A	G	-0.0723509	0.0130529	-0.0041	0.0038
ENSG00000073331	Heart_Atrial_Appendage	ALPK1	4	113335844	A	C	-0.302297	0.0539123	0.0109	0.0061
ENSG00000073331	Adipose_Visceral_Omentum	ALPK1	4	113343774	T	A	-0.483217	0.0631582	0.0099	0.006
ENSG00000198796	Cells_Cultured_fibroblasts	ALPK2	18	56219502	T	C	-0.201085	0.0271083	0.0045	0.0043
ENSG00000198796	Skin_Sun_Exposed_Lower_leg	ALPK2	18	56274075	T	C	-0.174887	0.0298689	-0.0058	0.0038
ENSG00000198796	Skin_Sun_Exposed_Lower_leg	ALPK2	18	56211840	T	C	-0.223982	0.037837	-0.0007	0.0047
ENSG00000198796	Cells_Cultured_fibroblasts	ALPK2	18	56250193	A	C	0.250326	0.0237481	-0.0133	0.004
ENSG00000198796	Heart_Atrial_Appendage	ALPK2	18	56206955	T	G	-0.261795	0.0377432	-0.0001	0.0041
ENSG00000136383	Artery_Tibial	ALPK3	15	85263282	C	A	0.13671	0.0215515	0.0088	0.0045
ENSG00000136383	Heart_Atrial_Appendage	ALPK3	15	85388653	G	A	0.190886	0.0302583	0.0022	0.0042
ENSG00000136383	Brain_Cortex	ALPK3	15	85388604	C	T	0.456263	0.0768887	0.0152	0.0048
ENSG00000136383	Brain_Hypothalamus	ALPK3	15	85415720	C	T	0.317604	0.0472765	0.0145	0.0047
ENSG00000136383	Muscle_Skeletal	ALPK3	15	85363348	G	A	-0.266938	0.0198341	0.0067	0.0037
ENSG00000162551	Cells_Cultured_fibroblasts	ALPL	1	21894307	C	T	-0.344422	0.045891	0.0061	0.0041
ENSG00000162551	Thyroid	ALPL	1	21823292	T	C	-0.230612	0.0411093	-0.0008	0.0036
ENSG00000162551	Skin_Sun_Exposed_Lower_leg	ALPL	1	21823292	T	C	-0.210261	0.02773	-0.0008	0.0036
ENSG00000162551	Skin_Not_Sun_Exposed_Suprapubic	ALPL	1	21823292	T	C	-0.232311	0.0262337	-0.0008	0.0036
ENSG00000162551	Cells_Cultured_fibroblasts	ALPL	1	21880068	G	A	-0.310208	0.0558361	-0.0035	0.0052
ENSG00000162551	Nerve_Tibial	ALPL	1	21806447	C	T	-0.193034	0.0341704	0.0006	0.0037
ENSG00000003393	Adipose_Visceral_Omentum	ALS2	2	202645961	T	C	-0.50982	0.0510789	0.0044	0.0048
ENSG00000003393	Nerve_Tibial	ALS2	2	202645961	T	C	-0.427819	0.0358018	0.0044	0.0048
ENSG00000003393	Artery_Tibial	ALS2	2	202645961	T	C	-0.384873	0.0381267	0.0044	0.0048
ENSG00000003393	Lung	ALS2	2	202631417	A	C	-0.483593	0.0511702	-0.0022	0.0058
ENSG00000003393	Whole_Blood	ALS2	2	202645961	T	C	-0.508845	0.034638	0.0044	0.0048
ENSG00000003393	Skin_Sun_Exposed_Lower_leg	ALS2	2	202621002	C	T	-0.469229	0.0384715	0.0036	0.005
ENSG00000003393	Skin_Not_Sun_Exposed_Suprapubic	ALS2	2	202621002	C	T	-0.433931	0.0452655	0.0036	0.005
ENSG00000003393	Muscle_Skeletal	ALS2	2	202645961	T	C	-0.193053	0.0322372	0.0044	0.0048
ENSG00000003393	Adipose_Subcutaneous	ALS2	2	202645961	T	C	-0.43049	0.0411153	0.0044	0.0048
ENSG00000003393	Thyroid	ALS2	2	202645961	T	C	-0.41131	0.0367481	0.0044	0.0048
ENSG00000003393	Esophagus_Gastroesophageal_Junction	ALS2	2	202621624	A	AT	-0.484007	0.0532226	0.0054	0.0063
ENSG00000003393	Esophagus_Muscularis	ALS2	2	202639198	G	A	0.390915	0.0491718	-0.0045	0.0048
ENSG00000003393	Adrenal_Gland	ALS2	2	202686231	C	T	-0.543458	0.0745255	0.0029	0.0043
ENSG00000003393	Breast_Mammary_Tissue	ALS2	2	202645961	T	C	-0.776596	0.0856618	0.0044	0.0048
ENSG00000003393	Artery_Aorta	ALS2	2	202639198	G	A	0.341198	0.0409342	-0.0045	0.0048
ENSG00000003393	Spleen	ALS2	2	202645961	T	C	-0.607832	0.0535742	0.0044	0.0048
ENSG00000003393	Colon_Sigmoid	ALS2	2	202645961	T	C	-0.427929	0.0676619	0.0044	0.0048
ENSG00000003393	Pancreas	ALS2	2	202652583	G	A	-0.417685	0.072488	0.0017	0.0051
ENSG00000003393	Cells_EBV-transformed_lymphocytes	ALS2	2	202653964	G	A	-0.79225	0.107994	0.0014	0.0052
ENSG00000003393	Colon_Transverse	ALS2	2	202648208	A	AT	0.268599	0.0347581	0.0025	0.0075
ENSG00000003393	Cells_Cultured_fibroblasts	ALS2	2	202645961	T	C	-0.372873	0.0354354	0.0044	0.0048
ENSG00000003393	Esophagus_Mucosa	ALS2	2	202645961	T	C	-0.600468	0.0492618	0.0044	0.0048
ENSG00000178038	Pancreas	ALS2CL	3	46737979	G	A	-0.287774	0.0394436	-0.0027	0.0043
ENSG00000178038	Heart_Atrial_Appendage	ALS2CL	3	46737979	G	A	-0.36396	0.0452197	-0.0027	0.0043
ENSG00000178038	Brain_Anterior_cingulate_cortex_BA24	ALS2CL	3	46733589	T	C	0.35392	0.0549792	0.0047	0.0037
ENSG00000178038	Skin_Not_Sun_Exposed_Suprapubic	ALS2CL	3	46730749	G	A	-0.316151	0.0188913	-0.0016	0.004
ENSG00000178038	Testis	ALS2CL	3	46711563	T	G	0.358704	0.0444381	0.0029	0.0044
ENSG00000178038	Artery_Tibial	ALS2CL	3	46723777	A	G	-0.404161	0.028378	-0.0024	0.0043
ENSG00000178038	Cells_Cultured_fibroblasts	ALS2CL	3	46600520	G	A	0.287544	0.0382138	-0.0081	0.004
ENSG00000178038	Thyroid	ALS2CL	3	46724548	T	C	0.38272	0.0265613	0.0046	0.0037
ENSG00000178038	Brain_Frontal_Cortex_BA9	ALS2CL	3	46734441	A	G	0.249808	0.0409264	0.0045	0.0038
ENSG00000178038	Brain_Cerebellum	ALS2CL	3	46698538	C	T	-0.483326	0.06035	-0.011	0.0038
ENSG00000178038	Adrenal_Gland	ALS2CL	3	46723777	A	G	-0.732356	0.055429	-0.0024	0.0043
ENSG00000178038	Adipose_Subcutaneous	ALS2CL	3	46720260	C	G	-0.164445	0.0263771	-0.0037	0.0043
ENSG00000178038	Esophagus_Gastroesophageal_Junction	ALS2CL	3	46739139	A	G	-0.220812	0.0338938	-0.0011	0.004
ENSG00000178038	Muscle_Skeletal	ALS2CL	3	46720260	C	G	-0.414539	0.0287856	-0.0037	0.0043
ENSG00000178038	Brain_Cortex	ALS2CL	3	46734441	A	G	0.345972	0.0523847	0.0045	0.0038
ENSG00000178038	Lung	ALS2CL	3	46730580	T	G	-0.262125	0.0303124	-0.0015	0.0039
ENSG00000178038	Brain_Cerebellar_Hemisphere	ALS2CL	3	46728208	A	G	-0.526953	0.0659756	-0.0029	0.0043
ENSG00000178038	Artery_Aorta	ALS2CL	3	46737979	G	A	-0.459993	0.0323706	-0.0027	0.0043
ENSG00000178038	Stomach	ALS2CL	3	46730547	CCT	C	-0.207717	0.0345393	-0.0019	0.007
ENSG00000178038	Skin_Sun_Exposed_Lower_leg	ALS2CL	3	46728240	C	T	-0.282932	0.0239852	-0.0015	0.0039
ENSG00000178038	Esophagus_Muscularis	ALS2CL	3	46720260	C	G	-0.162573	0.0259608	-0.0037	0.0043
ENSG00000178038	Nerve_Tibial	ALS2CL	3	46728208	A	G	-0.171178	0.0246764	-0.0029	0.0043
ENSG00000178038	Brain_Cerebellar_Hemisphere	ALS2CL	3	46698538	C	T	-0.610619	0.0629823	-0.011	0.0038
ENSG00000178038	Brain_Cortex	ALS2CL	3	46706568	A	C	0.782775	0.135402	-0.0391	0.0717
ENSG00000178038	Adipose_Visceral_Omentum	ALS2CL	3	46722373	T	C	-0.147325	0.025105	-0.0033	0.0042
ENSG00000178038	Heart_Left_Ventricle	ALS2CL	3	46730063	T	G	-0.356252	0.0360906	-0.0026	0.0043
ENSG00000178038	Ovary	ALS2CL	3	46737979	G	A	-0.471618	0.0593566	-0.0027	0.0043
ENSG00000178038	Brain_Cerebellum	ALS2CL	3	46713764	A	G	-0.593587	0.0723637	-0.0032	0.0044
ENSG00000178038	Esophagus_Mucosa	ALS2CL	3	46728240	C	T	-0.292047	0.022467	-0.0015	0.0039
ENSG00000178038	Colon_Sigmoid	ALS2CL	3	46728208	A	G	-0.176574	0.0304733	-0.0029	0.0043
ENSG00000156150	Brain_Cerebellum	ALX3	1	110608419	G	A	0.773186	0.118006	-0.0057	0.0045
ENSG00000052850	Adipose_Visceral_Omentum	ALX4	11	44330610	T	C	0.368396	0.0400225	-0.0066	0.0037
ENSG00000052850	Thyroid	ALX4	11	44330610	T	C	0.231937	0.041286	-0.0066	0.0037
ENSG00000052850	Artery_Tibial	ALX4	11	44331509	G	C	0.573103	0.0432038	-0.0066	0.0037
ENSG00000052850	Adipose_Subcutaneous	ALX4	11	44331509	G	C	0.468935	0.0326701	-0.0066	0.0037
ENSG00000052850	Nerve_Tibial	ALX4	11	44330610	T	C	0.267127	0.0380239	-0.0066	0.0037
ENSG00000052850	Nerve_Tibial	ALX4	11	44410862	G	C	-0.252098	0.0430105	-0.0001	0.0042
ENSG00000242110	Muscle_Skeletal	AMACR	5	34008206	C	CCGGCGCCACGCCCCCAGCCG	0.490572	0.0656797	0.0013	0.0053
ENSG00000242110	Artery_Coronary	AMACR	5	34008100	T	C	0.65295	0.0416333	-0.0004	0.0037
ENSG00000242110	Small_Intestine_Terminal_Ileum	AMACR	5	34014022	G	A	0.233639	0.0397714	-0.0029	0.0039
ENSG00000242110	Brain_Amygdala	AMACR	5	34004707	T	C	0.744892	0.0640084	-0.0006	0.0037
ENSG00000242110	Heart_Left_Ventricle	AMACR	5	34008100	T	C	0.692767	0.0283031	-0.0004	0.0037
ENSG00000242110	Brain_Cerebellum	AMACR	5	34016554	T	G	0.303636	0.0528246	-0.0019	0.004
ENSG00000242110	Brain_Caudate_basal_ganglia	AMACR	5	34004707	T	C	0.59899	0.0581193	-0.0006	0.0037
ENSG00000242110	Colon_Transverse	AMACR	5	34014022	G	A	0.183959	0.0225093	-0.0029	0.0039
ENSG00000242110	Brain_Cortex	AMACR	5	34004707	T	C	0.86517	0.0329525	-0.0006	0.0037
ENSG00000242110	Adipose_Subcutaneous	AMACR	5	34008100	T	C	0.628678	0.0317713	-0.0004	0.0037
ENSG00000242110	Testis	AMACR	5	34004707	T	C	0.527818	0.0468074	-0.0006	0.0037
ENSG00000242110	Cells_EBV-transformed_lymphocytes	AMACR	5	34005414	CT	C	0.699489	0.0831938	0	0.0052
ENSG00000242110	Brain_Caudate_basal_ganglia	AMACR	5	34014022	G	A	0.403999	0.0627183	-0.0029	0.0039
ENSG00000242110	Cells_Cultured_fibroblasts	AMACR	5	34008100	T	C	0.888409	0.0260644	-0.0004	0.0037
ENSG00000242110	Brain_Putamen_basal_ganglia	AMACR	5	34004707	T	C	0.631166	0.0579417	-0.0006	0.0037
ENSG00000242110	Cells_Cultured_fibroblasts	AMACR	5	34018623	A	G	0.200636	0.0359821	-0.0065	0.0054
ENSG00000242110	Brain_Cerebellum	AMACR	5	34005414	CT	C	0.622909	0.0504673	0	0.0052
ENSG00000242110	Uterus	AMACR	5	34008100	T	C	0.609973	0.0705122	-0.0004	0.0037
ENSG00000242110	Esophagus_Mucosa	AMACR	5	34005414	CT	C	0.123687	0.0210823	0	0.0052
ENSG00000242110	Artery_Aorta	AMACR	5	34004707	T	C	0.575959	0.0331169	-0.0006	0.0037
ENSG00000242110	Skin_Sun_Exposed_Lower_leg	AMACR	5	34004707	T	C	0.253363	0.0320341	-0.0006	0.0037
ENSG00000242110	Breast_Mammary_Tissue	AMACR	5	34008100	T	C	0.642393	0.0331844	-0.0004	0.0037
ENSG00000242110	Brain_Hypothalamus	AMACR	5	34005414	CT	C	0.463279	0.0434883	0	0.0052
ENSG00000242110	Heart_Atrial_Appendage	AMACR	5	34004707	T	C	0.598257	0.025331	-0.0006	0.0037
ENSG00000242110	Colon_Sigmoid	AMACR	5	34004707	T	C	0.549235	0.0361943	-0.0006	0.0037
ENSG00000242110	Ovary	AMACR	5	33993865	A	G	0.372017	0.0513889	0.0033	0.0051
ENSG00000242110	Esophagus_Gastroesophageal_Junction	AMACR	5	33999079	A	G	0.541108	0.030797	-0.001	0.0037
ENSG00000242110	Brain_Anterior_cingulate_cortex_BA24	AMACR	5	33996454	T	C	0.777827	0.0470681	-0.0001	0.0037
ENSG00000242110	Pancreas	AMACR	5	34005414	CT	C	0.473496	0.0413827	0	0.0052
ENSG00000242110	Lung	AMACR	5	34008100	T	C	0.553431	0.0286707	-0.0004	0.0037
ENSG00000242110	Artery_Tibial	AMACR	5	34005414	CT	C	0.636284	0.0337312	0	0.0052
ENSG00000242110	Esophagus_Muscularis	AMACR	5	34008100	T	C	0.598426	0.0243594	-0.0004	0.0037
ENSG00000242110	Brain_Nucleus_accumbens_basal_ganglia	AMACR	5	33996454	T	C	0.722205	0.0469363	-0.0001	0.0037
ENSG00000242110	Brain_Frontal_Cortex_BA9	AMACR	5	34004707	T	C	0.846921	0.0378494	-0.0006	0.0037
ENSG00000242110	Pituitary	AMACR	5	34004707	T	C	0.516859	0.0364055	-0.0006	0.0037
ENSG00000242110	Thyroid	AMACR	5	33995790	A	G	0.246989	0.0370749	-0.0035	0.0052
ENSG00000242110	Adipose_Visceral_Omentum	AMACR	5	34004707	T	C	0.531922	0.0266262	-0.0006	0.0037
ENSG00000242110	Heart_Atrial_Appendage	AMACR	5	34466153	A	G	0.223772	0.0251821	-0.0011	0.0037
ENSG00000242110	Brain_Cerebellar_Hemisphere	AMACR	5	34005414	CT	C	0.888059	0.0416731	0	0.0052
ENSG00000242110	Brain_Spinal_cord_cervical_c-1	AMACR	5	34005414	CT	C	0.783426	0.0666227	0	0.0052
ENSG00000242110	Adrenal_Gland	AMACR	5	34004707	T	C	0.620934	0.0363254	-0.0006	0.0037
ENSG00000242110	Brain_Hippocampus	AMACR	5	34004707	T	C	0.622459	0.0524931	-0.0006	0.0037
ENSG00000242110	Whole_Blood	AMACR	5	34001325	A	G	1.01788	0.0421961	-0.0038	0.0052
ENSG00000242110	Brain_Substantia_nigra	AMACR	5	33999079	A	G	0.719348	0.0681363	-0.001	0.0037
ENSG00000242110	Thyroid	AMACR	5	33996454	T	C	0.601873	0.0265883	-0.0001	0.0037
ENSG00000242110	Nerve_Tibial	AMACR	5	34004707	T	C	0.73136	0.0255944	-0.0006	0.0037
ENSG00000242110	Skin_Not_Sun_Exposed_Suprapubic	AMACR	5	33995705	A	C	0.334023	0.0328909	-0.0007	0.0037
ENSG00000242110	Minor_Salivary_Gland	AMACR	5	33996454	T	C	0.470455	0.0593231	-0.0001	0.0037
ENSG00000106927	Pancreas	AMBP	9	116840801	G	C	-0.492807	0.0551421	0.0018	0.0041
ENSG00000106927	Thyroid	AMBP	9	116840801	G	C	-0.343148	0.0528992	0.0018	0.0041
ENSG00000106927	Brain_Cerebellum	AMBP	9	116862083	G	C	0.601068	0.081359	0.002	0.0037
ENSG00000106927	Brain_Cerebellar_Hemisphere	AMBP	9	116858625	G	T	0.690646	0.108778	-0.0002	0.004
ENSG00000123505	Thyroid	AMD1	6	111193422	C	T	0.255451	0.0313364	0	0.0043
ENSG00000139344	Adipose_Subcutaneous	AMDHD1	12	96337997	G	A	0.711888	0.0395536	-0.009	0.0037
ENSG00000139344	Esophagus_Gastroesophageal_Junction	AMDHD1	12	96338778	A	G	0.522181	0.0623755	-0.004	0.004
ENSG00000139344	Nerve_Tibial	AMDHD1	12	96337183	G	A	0.308537	0.0463617	-0.0085	0.0037
ENSG00000139344	Adipose_Visceral_Omentum	AMDHD1	12	96337997	G	A	0.580459	0.0454832	-0.009	0.0037
ENSG00000139344	Spleen	AMDHD1	12	96331284	C	G	0.374589	0.0538778	-0.0101	0.0037
ENSG00000139344	Esophagus_Muscularis	AMDHD1	12	96336707	AC	A	0.384687	0.0533584	-0.0012	0.0054
ENSG00000139344	Nerve_Tibial	AMDHD1	12	96338778	A	G	0.376498	0.0492471	-0.004	0.004
ENSG00000139344	Heart_Atrial_Appendage	AMDHD1	12	96331284	C	G	0.400944	0.0550539	-0.0101	0.0037
ENSG00000139344	Colon_Sigmoid	AMDHD1	12	96337997	G	A	0.941739	0.04767	-0.009	0.0037
ENSG00000139344	Esophagus_Muscularis	AMDHD1	12	96337997	G	A	0.572314	0.0509465	-0.009	0.0037
ENSG00000139344	Breast_Mammary_Tissue	AMDHD1	12	96337997	G	A	0.494864	0.0484133	-0.009	0.0037
ENSG00000139344	Cells_Cultured_fibroblasts	AMDHD1	12	96337997	G	A	0.467321	0.0521333	-0.009	0.0037
ENSG00000139344	Whole_Blood	AMDHD1	12	96337997	G	A	0.584756	0.0287558	-0.009	0.0037
ENSG00000139344	Liver	AMDHD1	12	96327731	T	C	0.292054	0.0492672	-0.0042	0.0039
ENSG00000139344	Lung	AMDHD1	12	96337183	G	A	0.651654	0.0366475	-0.0085	0.0037
ENSG00000139344	Pituitary	AMDHD1	12	96337997	G	A	0.581185	0.0567644	-0.009	0.0037
ENSG00000139344	Cells_EBV-transformed_lymphocytes	AMDHD1	12	96337997	G	A	0.884292	0.0830406	-0.009	0.0037
ENSG00000139344	Prostate	AMDHD1	12	96337183	G	A	0.693461	0.0596898	-0.0085	0.0037
ENSG00000139344	Muscle_Skeletal	AMDHD1	12	96337997	G	A	0.68591	0.0376894	-0.009	0.0037
ENSG00000139344	Pancreas	AMDHD1	12	96337997	G	A	0.718257	0.0551447	-0.009	0.0037
ENSG00000139344	Skin_Not_Sun_Exposed_Suprapubic	AMDHD1	12	96344209	C	T	0.453895	0.0442159	-0.0086	0.0037
ENSG00000139344	Artery_Aorta	AMDHD1	12	96337997	G	A	0.481559	0.0595392	-0.009	0.0037
ENSG00000139344	Esophagus_Gastroesophageal_Junction	AMDHD1	12	96335782	T	G	0.390079	0.0585967	-0.0088	0.0038
ENSG00000139344	Colon_Sigmoid	AMDHD1	12	96336533	A	G	-0.460544	0.0566534	-0.008	0.0042
ENSG00000139344	Minor_Salivary_Gland	AMDHD1	12	96337997	G	A	0.77624	0.0943397	-0.009	0.0037
ENSG00000139344	Artery_Tibial	AMDHD1	12	96337997	G	A	0.519746	0.049165	-0.009	0.0037
ENSG00000139344	Adrenal_Gland	AMDHD1	12	96338778	A	G	0.278792	0.0395119	-0.004	0.004
ENSG00000139344	Colon_Transverse	AMDHD1	12	96337183	G	A	0.513832	0.046498	-0.0085	0.0037
ENSG00000139344	Skin_Sun_Exposed_Lower_leg	AMDHD1	12	96337997	G	A	0.571871	0.0398751	-0.009	0.0037
ENSG00000139344	Brain_Hippocampus	AMDHD1	12	96360506	C	T	0.700122	0.101332	-0.0041	0.004
ENSG00000139344	Vagina	AMDHD1	12	96344209	C	T	0.615257	0.0997994	-0.0086	0.0037
ENSG00000139344	Muscle_Skeletal	AMDHD1	12	96336707	AC	A	0.417759	0.0387273	-0.0012	0.0054
ENSG00000139344	Thyroid	AMDHD1	12	96337997	G	A	0.689058	0.0396306	-0.009	0.0037
ENSG00000139344	Skin_Not_Sun_Exposed_Suprapubic	AMDHD1	12	96366769	G	T	-0.296096	0.043938	0.0022	0.0038
ENSG00000139344	Small_Intestine_Terminal_Ileum	AMDHD1	12	96337997	G	A	0.491065	0.0617605	-0.009	0.0037
ENSG00000139344	Stomach	AMDHD1	12	96344272	A	G	0.627084	0.0594602	-0.0087	0.0037
ENSG00000139344	Esophagus_Mucosa	AMDHD1	12	96337997	G	A	0.751491	0.0464557	-0.009	0.0037
ENSG00000139344	Skin_Sun_Exposed_Lower_leg	AMDHD1	12	96372026	AT	A	-0.296555	0.0392156	-0.0091	0.0141
ENSG00000139344	Heart_Left_Ventricle	AMDHD1	12	96337997	G	A	0.629147	0.0584931	-0.009	0.0037
ENSG00000139344	Testis	AMDHD1	12	96337997	G	A	-0.766429	0.0498773	-0.009	0.0037
ENSG00000162066	Thyroid	AMDHD2	16	2570291	G	GTCACGTGGGCTGGCTCGA	-0.353986	0.0408265	0.007	0.0127
ENSG00000162066	Pancreas	AMDHD2	16	2572074	T	C	0.485044	0.0826956	-0.0506	0.0602
ENSG00000162066	Brain_Caudate_basal_ganglia	AMDHD2	16	2570291	G	GTCACGTGGGCTGGCTCGA	-0.430229	0.071323	0.007	0.0127
ENSG00000162066	Artery_Tibial	AMDHD2	16	2556244	G	A	0.449868	0.0758326	-0.0804	0.0458
ENSG00000162066	Muscle_Skeletal	AMDHD2	16	2572074	T	C	0.478095	0.0728863	-0.0506	0.0602
ENSG00000162066	Pancreas	AMDHD2	16	2551147	T	C	0.353086	0.053969	0.001	0.0071
ENSG00000162066	Pancreas	AMDHD2	16	2570291	G	GTCACGTGGGCTGGCTCGA	-0.577056	0.0586816	0.007	0.0127
ENSG00000162066	Nerve_Tibial	AMDHD2	16	2537170	T	C	-0.282151	0.0439588	-0.0111	0.0073
ENSG00000162066	Testis	AMDHD2	16	2570291	G	GTCACGTGGGCTGGCTCGA	-0.16551	0.0285815	0.007	0.0127
ENSG00000162066	Colon_Sigmoid	AMDHD2	16	2537170	T	C	-0.341722	0.0598816	-0.0111	0.0073
ENSG00000162066	Nerve_Tibial	AMDHD2	16	2572074	T	C	0.576598	0.0867969	-0.0506	0.0602
ENSG00000162066	Lung	AMDHD2	16	2648918	T	C	-0.146527	0.0261612	-0.0032	0.0059
ENSG00000162066	Cells_Cultured_fibroblasts	AMDHD2	16	2570291	G	GTCACGTGGGCTGGCTCGA	-0.19249	0.0317314	0.007	0.0127
ENSG00000162066	Esophagus_Mucosa	AMDHD2	16	2570291	G	GTCACGTGGGCTGGCTCGA	-0.441009	0.0522206	0.007	0.0127
ENSG00000162066	Thyroid	AMDHD2	16	2566615	G	A	0.481281	0.0751421	-0.1082	0.0472
ENSG00000165566	Lung	AMER2	13	25690668	T	C	0.941159	0.0469992	-0.0005	0.0044
ENSG00000165566	Lung	AMER2	13	25674318	T	C	0.390021	0.0473212	-0.0059	0.0047
ENSG00000178171	Pancreas	AMER3	2	131538914	A	G	-0.464076	0.0680102	-0.0041	0.0062
ENSG00000159461	Artery_Aorta	AMFR	16	56387288	C	T	-0.166274	0.0276273	-0.0009	0.0045
ENSG00000159461	Skin_Sun_Exposed_Lower_leg	AMFR	16	56396486	T	C	-0.148185	0.0219831	-0.0026	0.0037
ENSG00000159461	Spleen	AMFR	16	56375496	T	C	-0.266851	0.0422369	-0.0064	0.0043
ENSG00000159461	Cells_Cultured_fibroblasts	AMFR	16	56417302	G	T	0.235128	0.0277561	-0.0054	0.0043
ENSG00000159461	Esophagus_Muscularis	AMFR	16	56484820	T	C	0.1626	0.0236908	-0.0058	0.0044
ENSG00000159461	Artery_Coronary	AMFR	16	56387288	C	T	-0.206666	0.0358974	-0.0009	0.0045
ENSG00000159461	Artery_Tibial	AMFR	16	56487445	G	C	-0.177462	0.0267219	-0.0011	0.0046
ENSG00000159461	Artery_Tibial	AMFR	16	56418336	G	C	0.160606	0.0268547	-0.0055	0.0043
ENSG00000159461	Brain_Caudate_basal_ganglia	AMFR	16	56400976	T	C	0.346832	0.0563478	-0.0054	0.0043
ENSG00000159461	Muscle_Skeletal	AMFR	16	56447286	C	T	0.245539	0.0303041	-0.0021	0.0037
ENSG00000104899	Adipose_Subcutaneous	AMH	19	2248683	T	C	0.864888	0.0526181	0.0135	0.0053
ENSG00000104899	Heart_Atrial_Appendage	AMH	19	2248683	T	C	0.782564	0.0744241	0.0135	0.0053
ENSG00000104899	Small_Intestine_Terminal_Ileum	AMH	19	2248683	T	C	1.11885	0.0764604	0.0135	0.0053
ENSG00000104899	Brain_Frontal_Cortex_BA9	AMH	19	2248683	T	C	1.12644	0.0819101	0.0135	0.0053
ENSG00000104899	Brain_Caudate_basal_ganglia	AMH	19	2248683	T	C	1.03688	0.0770683	0.0135	0.0053
ENSG00000104899	Skin_Not_Sun_Exposed_Suprapubic	AMH	19	2248683	T	C	1.0648	0.0498648	0.0135	0.0053
ENSG00000104899	Liver	AMH	19	2248683	T	C	0.777077	0.109831	0.0135	0.0053
ENSG00000104899	Esophagus_Mucosa	AMH	19	2248683	T	C	1.03861	0.049245	0.0135	0.0053
ENSG00000104899	Artery_Aorta	AMH	19	2248683	T	C	0.948585	0.0601804	0.0135	0.0053
ENSG00000104899	Brain_Cerebellum	AMH	19	2248683	T	C	1.1571	0.0859768	0.0135	0.0053
ENSG00000104899	Brain_Hippocampus	AMH	19	2241327	T	G	0.910424	0.0987384	0.0151	0.0051
ENSG00000104899	Colon_Transverse	AMH	19	2248683	T	C	0.950046	0.0439016	0.0135	0.0053
ENSG00000104899	Esophagus_Gastroesophageal_Junction	AMH	19	2248683	T	C	0.933582	0.0491233	0.0135	0.0053
ENSG00000104899	Kidney_Cortex	AMH	19	2248683	T	C	1.13678	0.175696	0.0135	0.0053
ENSG00000104899	Lung	AMH	19	2248683	T	C	0.944386	0.0497305	0.0135	0.0053
ENSG00000104899	Thyroid	AMH	19	2659170	T	G	0.71822	0.122695	0.0067	0.0487
ENSG00000104899	Artery_Coronary	AMH	19	2248683	T	C	1.0882	0.0923725	0.0135	0.0053
ENSG00000104899	Heart_Left_Ventricle	AMH	19	2248683	T	C	0.740255	0.0611542	0.0135	0.0053
ENSG00000104899	Nerve_Tibial	AMH	19	2248683	T	C	0.99764	0.0474216	0.0135	0.0053
ENSG00000104899	Brain_Substantia_nigra	AMH	19	2248683	T	C	1.17783	0.14738	0.0135	0.0053
ENSG00000104899	Pituitary	AMH	19	2248683	T	C	1.00547	0.0852986	0.0135	0.0053
ENSG00000104899	Thyroid	AMH	19	2248683	T	C	0.985018	0.0436125	0.0135	0.0053
ENSG00000104899	Minor_Salivary_Gland	AMH	19	2248683	T	C	0.931168	0.0941992	0.0135	0.0053
ENSG00000104899	Cells_Cultured_fibroblasts	AMH	19	2248683	T	C	0.966714	0.0414741	0.0135	0.0053
ENSG00000104899	Brain_Cerebellar_Hemisphere	AMH	19	2248683	T	C	1.08331	0.0880073	0.0135	0.0053
ENSG00000104899	Brain_Anterior_cingulate_cortex_BA24	AMH	19	2248683	T	C	0.985413	0.0990329	0.0135	0.0053
ENSG00000104899	Brain_Cortex	AMH	19	2248683	T	C	1.26011	0.0797333	0.0135	0.0053
ENSG00000104899	Brain_Spinal_cord_cervical_c-1	AMH	19	2248683	T	C	1.09465	0.138229	0.0135	0.0053
ENSG00000104899	Brain_Putamen_basal_ganglia	AMH	19	2248683	T	C	1.12784	0.0896719	0.0135	0.0053
ENSG00000104899	Adipose_Visceral_Omentum	AMH	19	2248683	T	C	0.97171	0.0525542	0.0135	0.0053
ENSG00000104899	Skin_Sun_Exposed_Lower_leg	AMH	19	2248683	T	C	0.950804	0.0443606	0.0135	0.0053
ENSG00000104899	Esophagus_Muscularis	AMH	19	2248683	T	C	1.00685	0.0386439	0.0135	0.0053
ENSG00000104899	Colon_Sigmoid	AMH	19	2248683	T	C	1.02523	0.0502574	0.0135	0.0053
ENSG00000104899	Whole_Blood	AMH	19	2248683	T	C	0.750684	0.0514579	0.0135	0.0053
ENSG00000104899	Brain_Amygdala	AMH	19	2248683	T	C	0.754842	0.105498	0.0135	0.0053
ENSG00000104899	Prostate	AMH	19	2248683	T	C	0.823534	0.0635747	0.0135	0.0053
ENSG00000104899	Artery_Tibial	AMH	19	2248683	T	C	0.940067	0.0502695	0.0135	0.0053
ENSG00000104899	Breast_Mammary_Tissue	AMH	19	2248683	T	C	0.936753	0.0574359	0.0135	0.0053
ENSG00000104899	Brain_Hypothalamus	AMH	19	2248683	T	C	0.844151	0.0839432	0.0135	0.0053
ENSG00000104899	Muscle_Skeletal	AMH	19	2248683	T	C	0.904012	0.0336765	0.0135	0.0053
ENSG00000104899	Uterus	AMH	19	2248683	T	C	0.966595	0.0962449	0.0135	0.0053
ENSG00000104899	Stomach	AMH	19	2248683	T	C	0.976057	0.0625157	0.0135	0.0053
ENSG00000104899	Ovary	AMH	19	2248683	T	C	1.03081	0.0978771	0.0135	0.0053
ENSG00000104899	Spleen	AMH	19	2248683	T	C	1.03577	0.065942	0.0135	0.0053
ENSG00000104899	Brain_Nucleus_accumbens_basal_ganglia	AMH	19	2248683	T	C	0.792159	0.0710168	0.0135	0.0053
ENSG00000104899	Pancreas	AMH	19	2248683	T	C	0.876449	0.0678732	0.0135	0.0053
ENSG00000104899	Cells_EBV-transformed_lymphocytes	AMH	19	2246652	A	G	0.67702	0.111657	0.0147	0.0051
ENSG00000104899	Adrenal_Gland	AMH	19	2248683	T	C	0.848883	0.0766019	0.0135	0.0053
ENSG00000104899	Vagina	AMH	19	2248683	T	C	1.05459	0.107094	0.0135	0.0053
ENSG00000135409	Muscle_Skeletal	AMHR2	12	53833798	C	G	0.221037	0.0326045	0.0134	0.0049
ENSG00000181754	Minor_Salivary_Gland	AMIGO1	1	110052139	G	A	0.472511	0.0443291	-0.0146	0.0038
ENSG00000181754	Heart_Left_Ventricle	AMIGO1	1	110052139	G	A	0.257422	0.0208864	-0.0146	0.0038
ENSG00000181754	Esophagus_Muscularis	AMIGO1	1	110052139	G	A	0.279868	0.0270941	-0.0146	0.0038
ENSG00000181754	Colon_Sigmoid	AMIGO1	1	110045824	C	A	0.244295	0.0379972	-0.0097	0.0044
ENSG00000181754	Esophagus_Gastroesophageal_Junction	AMIGO1	1	110052139	G	A	0.17985	0.0314279	-0.0146	0.0038
ENSG00000181754	Stomach	AMIGO1	1	110052139	G	A	0.41593	0.0288924	-0.0146	0.0038
ENSG00000181754	Thyroid	AMIGO1	1	110052139	G	A	0.417472	0.0199742	-0.0146	0.0038
ENSG00000181754	Lung	AMIGO1	1	110052139	G	A	0.404638	0.0245855	-0.0146	0.0038
ENSG00000181754	Brain_Hippocampus	AMIGO1	1	110052139	G	A	0.170651	0.0229344	-0.0146	0.0038
ENSG00000181754	Cells_Cultured_fibroblasts	AMIGO1	1	110052139	G	A	0.962106	0.0243556	-0.0146	0.0038
ENSG00000181754	Spleen	AMIGO1	1	110052139	G	A	0.597792	0.0560839	-0.0146	0.0038
ENSG00000181754	Artery_Aorta	AMIGO1	1	110052139	G	A	0.273211	0.0259151	-0.0146	0.0038
ENSG00000181754	Muscle_Skeletal	AMIGO1	1	110052139	G	A	0.306103	0.01984	-0.0146	0.0038
ENSG00000181754	Pancreas	AMIGO1	1	110052139	G	A	0.32415	0.042674	-0.0146	0.0038
ENSG00000181754	Breast_Mammary_Tissue	AMIGO1	1	110052139	G	A	0.573027	0.030168	-0.0146	0.0038
ENSG00000181754	Heart_Atrial_Appendage	AMIGO1	1	110052139	G	A	0.334231	0.0251946	-0.0146	0.0038
ENSG00000181754	Nerve_Tibial	AMIGO1	1	110052139	G	A	0.619215	0.022656	-0.0146	0.0038
ENSG00000181754	Testis	AMIGO1	1	110055209	C	T	0.560529	0.0405172	-0.0172	0.0041
ENSG00000181754	Artery_Coronary	AMIGO1	1	110052139	G	A	0.441686	0.0430474	-0.0146	0.0038
ENSG00000181754	Colon_Transverse	AMIGO1	1	110052139	G	A	0.383272	0.0283574	-0.0146	0.0038
ENSG00000181754	Brain_Spinal_cord_cervical_c-1	AMIGO1	1	110052139	G	A	0.384028	0.0381452	-0.0146	0.0038
ENSG00000181754	Brain_Cortex	AMIGO1	1	110045824	C	A	0.204905	0.0278344	-0.0097	0.0044
ENSG00000181754	Cells_EBV-transformed_lymphocytes	AMIGO1	1	110055209	C	T	0.626518	0.089773	-0.0172	0.0041
ENSG00000181754	Adipose_Visceral_Omentum	AMIGO1	1	110052139	G	A	0.51653	0.0247035	-0.0146	0.0038
ENSG00000181754	Esophagus_Mucosa	AMIGO1	1	110052139	G	A	0.861668	0.0247431	-0.0146	0.0038
ENSG00000181754	Artery_Tibial	AMIGO1	1	110052139	G	A	0.291991	0.0233581	-0.0146	0.0038
ENSG00000181754	Small_Intestine_Terminal_Ileum	AMIGO1	1	110052139	G	A	0.614826	0.0630556	-0.0146	0.0038
ENSG00000181754	Whole_Blood	AMIGO1	1	110052139	G	A	0.22902	0.0173523	-0.0146	0.0038
ENSG00000181754	Brain_Putamen_basal_ganglia	AMIGO1	1	110052139	G	A	0.238311	0.0325456	-0.0146	0.0038
ENSG00000181754	Adipose_Subcutaneous	AMIGO1	1	110052139	G	A	0.702046	0.0240032	-0.0146	0.0038
ENSG00000181754	Brain_Caudate_basal_ganglia	AMIGO1	1	110052139	G	A	0.196296	0.0285338	-0.0146	0.0038
ENSG00000181754	Skin_Sun_Exposed_Lower_leg	AMIGO1	1	110052139	G	A	0.793968	0.020374	-0.0146	0.0038
ENSG00000181754	Skin_Not_Sun_Exposed_Suprapubic	AMIGO1	1	110052139	G	A	0.829406	0.0247175	-0.0146	0.0038
ENSG00000181754	Liver	AMIGO1	1	110052139	G	A	0.877059	0.0512381	-0.0146	0.0038
ENSG00000139211	Thyroid	AMIGO2	12	47521779	A	G	0.211546	0.0380438	-0.0041	0.004
ENSG00000139211	Artery_Aorta	AMIGO2	12	47515543	T	G	0.391427	0.0331768	-0.0049	0.004
ENSG00000139211	Brain_Nucleus_accumbens_basal_ganglia	AMIGO2	12	47938926	T	G	-0.668942	0.11077	-0.0116	0.0073
ENSG00000139211	Cells_Cultured_fibroblasts	AMIGO2	12	47495927	G	A	-0.168795	0.0275353	0.0029	0.0037
ENSG00000139211	Whole_Blood	AMIGO2	12	47479528	A	C	-0.17338	0.0301998	-0.0068	0.0041
ENSG00000144233	Nerve_Tibial	AMMECR1L	2	128629552	C	A	0.155527	0.0258992	0.007	0.0037
ENSG00000144233	Thyroid	AMMECR1L	2	128629552	C	A	0.228381	0.0245411	0.007	0.0037
ENSG00000144233	Breast_Mammary_Tissue	AMMECR1L	2	128642625	G	T	0.169608	0.0282261	0.0079	0.0038
ENSG00000144233	Cells_Cultured_fibroblasts	AMMECR1L	2	128635987	A	G	0.137508	0.0234349	0.0073	0.0037
ENSG00000166126	Pancreas	AMN	14	103389003	C	G	0.544281	0.0533846	-0.0041	0.0044
ENSG00000166126	Thyroid	AMN	14	103431516	A	C	-1.54633	0.106183	0.0038	0.012
ENSG00000166126	Colon_Transverse	AMN	14	103389003	C	G	0.200937	0.0242607	-0.0041	0.0044
ENSG00000166126	Esophagus_Mucosa	AMN	14	103414179	A	G	0.169582	0.0285932	-0.001	0.0039
ENSG00000166126	Stomach	AMN	14	103389003	C	G	0.332141	0.0343146	-0.0041	0.0044
ENSG00000166126	Liver	AMN	14	103389003	C	G	0.970515	0.0451856	-0.0041	0.0044
ENSG00000166126	Lung	AMN	14	103401344	G	C	-0.183296	0.0325996	0.0094	0.0051
ENSG00000151743	Heart_Atrial_Appendage	AMN1	12	31825120	C	G	0.383288	0.0580597	-0.005	0.0055
ENSG00000151743	Artery_Tibial	AMN1	12	31897259	A	G	-0.802617	0.132642	-0.0549	0.1185
ENSG00000166025	Whole_Blood	AMOTL1	11	94461297	T	C	0.409946	0.0520851	-0.0057	0.0067
ENSG00000114019	Skin_Not_Sun_Exposed_Suprapubic	AMOTL2	3	134024441	G	T	0.219891	0.0383504	-0.0092	0.0041
ENSG00000116748	Muscle_Skeletal	AMPD1	1	115236057	A	G	0.533205	0.0263878	-0.017	0.0056
ENSG00000133805	Thyroid	AMPD3	11	10471738	G	A	0.477374	0.0305143	-0.0003	0.0039
ENSG00000133805	Minor_Salivary_Gland	AMPD3	11	10471738	G	A	0.416862	0.0711899	-0.0003	0.0039
ENSG00000133805	Pancreas	AMPD3	11	10471738	G	A	0.474676	0.0425403	-0.0003	0.0039
ENSG00000133805	Pancreas	AMPD3	11	10478788	C	T	-0.41904	0.0605923	0.011	0.0056
ENSG00000133805	Brain_Hippocampus	AMPD3	11	10474010	A	G	0.382126	0.0424748	-0.0041	0.0037
ENSG00000133805	Muscle_Skeletal	AMPD3	11	10476689	G	A	0.226022	0.0183485	-0.0014	0.0037
ENSG00000133805	Brain_Hypothalamus	AMPD3	11	10474010	A	G	0.366972	0.0492473	-0.0041	0.0037
ENSG00000133805	Brain_Frontal_Cortex_BA9	AMPD3	11	10471680	A	G	0.422957	0.0620235	-0.0035	0.0037
ENSG00000133805	Brain_Putamen_basal_ganglia	AMPD3	11	10474010	A	G	0.501105	0.0408686	-0.0041	0.0037
ENSG00000133805	Esophagus_Mucosa	AMPD3	11	10470852	G	A	0.274537	0.0401555	-0.0029	0.0037
ENSG00000133805	Nerve_Tibial	AMPD3	11	10475370	A	G	0.303863	0.0313613	-0.0015	0.0037
ENSG00000133805	Esophagus_Muscularis	AMPD3	11	10476689	G	A	0.490797	0.0483809	-0.0014	0.0037
ENSG00000133805	Ovary	AMPD3	11	10475370	A	G	0.375633	0.0593124	-0.0015	0.0037
ENSG00000133805	Brain_Cortex	AMPD3	11	10474010	A	G	0.3427	0.0542456	-0.0041	0.0037
ENSG00000133805	Artery_Aorta	AMPD3	11	10429084	T	A	-0.245813	0.0407074	-0.0026	0.0047
ENSG00000133805	Whole_Blood	AMPD3	11	10476698	T	C	-0.228614	0.0367625	0.0038	0.0077
ENSG00000133805	Artery_Tibial	AMPD3	11	10501304	G	C	0.244029	0.0284055	-0.0014	0.0038
ENSG00000133805	Artery_Tibial	AMPD3	11	10619419	G	A	0.183754	0.0317061	-0.0048	0.004
ENSG00000133805	Skin_Not_Sun_Exposed_Suprapubic	AMPD3	11	10505193	C	A	0.238092	0.0322353	-0.005	0.0049
ENSG00000133805	Breast_Mammary_Tissue	AMPD3	11	10475467	A	G	0.251606	0.0399333	-0.0017	0.0037
ENSG00000133805	Brain_Cerebellum	AMPD3	11	10478508	A	T	0.465518	0.0759743	-0.0089	0.0047
ENSG00000133805	Heart_Left_Ventricle	AMPD3	11	10475370	A	G	0.335305	0.0400967	-0.0015	0.0037
ENSG00000133805	Brain_Caudate_basal_ganglia	AMPD3	11	10474010	A	G	0.432987	0.0387138	-0.0041	0.0037
ENSG00000133805	Brain_Substantia_nigra	AMPD3	11	10471680	A	G	0.569787	0.0720693	-0.0035	0.0037
ENSG00000133805	Cells_Cultured_fibroblasts	AMPD3	11	10398193	G	A	-0.19976	0.0286267	-0.0064	0.0037
ENSG00000133805	Skin_Sun_Exposed_Lower_leg	AMPD3	11	10472064	T	C	-0.204922	0.03175	-0.0012	0.0038
ENSG00000133805	Esophagus_Gastroesophageal_Junction	AMPD3	11	10475370	A	G	0.61078	0.0505288	-0.0015	0.0037
ENSG00000133805	Adipose_Subcutaneous	AMPD3	11	10476689	G	A	0.317249	0.0317879	-0.0014	0.0037
ENSG00000133805	Colon_Sigmoid	AMPD3	11	10489826	C	A	-0.391002	0.0459933	0.0015	0.0039
ENSG00000133805	Brain_Amygdala	AMPD3	11	10478228	T	C	0.534632	0.0624179	-0.0035	0.0037
ENSG00000133805	Skin_Not_Sun_Exposed_Suprapubic	AMPD3	11	10506255	T	G	0.169746	0.0270342	-0.0021	0.0038
ENSG00000133805	Brain_Spinal_cord_cervical_c-1	AMPD3	11	10473889	T	C	0.665439	0.0686187	-0.0039	0.0037
ENSG00000133805	Brain_Nucleus_accumbens_basal_ganglia	AMPD3	11	10474010	A	G	0.362458	0.0391037	-0.0041	0.0037
ENSG00000133805	Muscle_Skeletal	AMPD3	11	10430940	C	G	-0.147103	0.0250426	-0.007	0.0051
ENSG00000133805	Skin_Sun_Exposed_Lower_leg	AMPD3	11	10478508	A	T	0.186674	0.0253796	-0.0089	0.0047
ENSG00000133805	Stomach	AMPD3	11	10504640	C	A	0.404156	0.0494557	-0.0011	0.0038
ENSG00000133805	Lung	AMPD3	11	10476689	G	A	0.189418	0.0298626	-0.0014	0.0037
ENSG00000133805	Uterus	AMPD3	11	10476689	G	A	0.43155	0.0700225	-0.0014	0.0037
ENSG00000078053	Skin_Not_Sun_Exposed_Suprapubic	AMPH	7	38493073	G	C	0.87299	0.048678	0.0015	0.0057
ENSG00000078053	Artery_Tibial	AMPH	7	38527087	C	T	0.658133	0.0640176	0.0021	0.0057
ENSG00000078053	Breast_Mammary_Tissue	AMPH	7	38506103	C	T	0.467361	0.0596344	0.0018	0.0057
ENSG00000078053	Adipose_Subcutaneous	AMPH	7	38514868	A	G	1.39126	0.055223	0.0021	0.0057
ENSG00000078053	Ovary	AMPH	7	38721690	A	G	-0.376626	0.0639975	0.0008	0.0038
ENSG00000078053	Esophagus_Gastroesophageal_Junction	AMPH	7	38514868	A	G	0.852229	0.0919767	0.0021	0.0057
ENSG00000078053	Artery_Coronary	AMPH	7	38494694	T	C	0.600094	0.0903339	0.0065	0.007
ENSG00000078053	Thyroid	AMPH	7	38514868	A	G	0.759391	0.0527808	0.0021	0.0057
ENSG00000078053	Stomach	AMPH	7	38471200	T	G	-0.259945	0.0398341	0.0018	0.0046
ENSG00000078053	Testis	AMPH	7	38438589	T	G	0.43456	0.0672048	-0.0035	0.0046
ENSG00000078053	Esophagus_Muscularis	AMPH	7	38493073	G	C	0.634693	0.0808702	0.0015	0.0057
ENSG00000078053	Nerve_Tibial	AMPH	7	38514868	A	G	1.257	0.0589051	0.0021	0.0057
ENSG00000078053	Artery_Tibial	AMPH	7	38606832	T	C	0.270475	0.0411306	0.0003	0.0041
ENSG00000078053	Cells_EBV-transformed_lymphocytes	AMPH	7	38384126	G	A	-0.754324	0.112875	0.003	0.0049
ENSG00000078053	Skin_Sun_Exposed_Lower_leg	AMPH	7	38514868	A	G	1.258	0.05372	0.0021	0.0057
ENSG00000078053	Colon_Sigmoid	AMPH	7	38510529	T	A	0.46317	0.0693128	0.0023	0.0056
ENSG00000078053	Muscle_Skeletal	AMPH	7	38514868	A	G	0.957523	0.0476029	0.0021	0.0057
ENSG00000078053	Cells_Cultured_fibroblasts	AMPH	7	38721690	A	G	0.186128	0.0287223	0.0008	0.0038
ENSG00000078053	Heart_Atrial_Appendage	AMPH	7	38493073	G	C	0.576443	0.0775389	0.0015	0.0057
ENSG00000078053	Adipose_Visceral_Omentum	AMPH	7	38510529	T	A	1.09849	0.066064	0.0023	0.0056
ENSG00000145020	Brain_Cortex	AMT	3	49388633	C	T	0.60093	0.0496844	-0.0088	0.0043
ENSG00000145020	Pituitary	AMT	3	49393409	T	C	0.561204	0.040154	-0.007	0.0043
ENSG00000145020	Artery_Aorta	AMT	3	49396751	C	T	0.465577	0.020395	-0.008	0.0043
ENSG00000145020	Prostate	AMT	3	49537486	T	TAGCCTCCGCTTCCCGGGTTCAAGCAATTTTCCTGTCTC	0.363614	0.0309984	-0.0042	0.0077
ENSG00000145020	Brain_Spinal_cord_cervical_c-1	AMT	3	49260646	C	T	0.455335	0.0689055	-0.0093	0.0043
ENSG00000145020	Skin_Not_Sun_Exposed_Suprapubic	AMT	3	49500414	A	G	-0.430397	0.024128	0.0085	0.0045
ENSG00000145020	Thyroid	AMT	3	49396751	C	T	0.513354	0.0166378	-0.008	0.0043
ENSG00000145020	Lung	AMT	3	49396751	C	T	0.449653	0.0181259	-0.008	0.0043
ENSG00000145020	Heart_Atrial_Appendage	AMT	3	49228800	A	G	0.213595	0.0280028	-0.0092	0.0042
ENSG00000145020	Spleen	AMT	3	49396751	C	T	0.496447	0.03372	-0.008	0.0043
ENSG00000145020	Brain_Nucleus_accumbens_basal_ganglia	AMT	3	49418373	GTA	G	0.413686	0.044066	-0.0159	0.007
ENSG00000145020	Whole_Blood	AMT	3	49392620	G	A	0.328924	0.0225367	-0.0081	0.0043
ENSG00000145020	Ovary	AMT	3	49346130	C	T	0.297957	0.0359936	-0.0092	0.0043
ENSG00000145020	Esophagus_Gastroesophageal_Junction	AMT	3	49402351	C	T	0.384246	0.0255341	-0.0083	0.0042
ENSG00000145020	Brain_Putamen_basal_ganglia	AMT	3	49355374	T	G	0.476616	0.0616546	-0.009	0.0043
ENSG00000145020	Pancreas	AMT	3	49401153	C	T	0.26815	0.0279763	-0.0083	0.0042
ENSG00000145020	Adipose_Subcutaneous	AMT	3	49388633	C	T	0.404287	0.0185097	-0.0088	0.0043
ENSG00000145020	Adipose_Visceral_Omentum	AMT	3	49357427	G	A	0.388273	0.0179625	-0.0095	0.0043
ENSG00000145020	Artery_Coronary	AMT	3	49400482	C	T	0.361064	0.0258457	-0.0077	0.0043
ENSG00000145020	Minor_Salivary_Gland	AMT	3	49443081	C	T	0.3431	0.0552849	-0.0075	0.0042
ENSG00000145020	Vagina	AMT	3	49109919	A	G	0.253	0.0405775	-0.0095	0.0043
ENSG00000145020	Esophagus_Mucosa	AMT	3	49388633	C	T	0.364471	0.016477	-0.0088	0.0043
ENSG00000145020	Esophagus_Muscularis	AMT	3	49392620	G	A	0.336948	0.0155477	-0.0081	0.0043
ENSG00000145020	Brain_Cerebellar_Hemisphere	AMT	3	49442020	G	A	0.474865	0.0468485	-0.0073	0.0044
ENSG00000145020	Small_Intestine_Terminal_Ileum	AMT	3	49317338	C	T	0.450797	0.0580655	-0.0091	0.0042
ENSG00000145020	Muscle_Skeletal	AMT	3	49388633	C	T	0.307102	0.0166017	-0.0088	0.0043
ENSG00000145020	Uterus	AMT	3	49357427	G	A	0.358083	0.0514953	-0.0095	0.0043
ENSG00000145020	Brain_Anterior_cingulate_cortex_BA24	AMT	3	49442020	G	A	0.323028	0.0506744	-0.0073	0.0044
ENSG00000145020	Artery_Tibial	AMT	3	49442548	A	G	-0.408003	0.0171944	0.0075	0.0044
ENSG00000145020	Brain_Caudate_basal_ganglia	AMT	3	49388633	C	T	0.565679	0.0533878	-0.0088	0.0043
ENSG00000145020	Testis	AMT	3	49328833	C	A	0.528562	0.0317633	-0.0074	0.0044
ENSG00000145020	Brain_Frontal_Cortex_BA9	AMT	3	49393409	T	C	0.475802	0.0455138	-0.007	0.0043
ENSG00000145020	Cells_Cultured_fibroblasts	AMT	3	49443081	C	T	0.389914	0.0148575	-0.0075	0.0042
ENSG00000145020	Colon_Sigmoid	AMT	3	49396751	C	T	0.426775	0.028303	-0.008	0.0043
ENSG00000145020	Breast_Mammary_Tissue	AMT	3	49442548	A	G	-0.334119	0.019312	0.0075	0.0044
ENSG00000145020	Skin_Sun_Exposed_Lower_leg	AMT	3	49427933	A	G	-0.357055	0.021232	0.0081	0.0042
ENSG00000145020	Brain_Hippocampus	AMT	3	49430883	A	G	-0.424665	0.0499236	0.0081	0.0043
ENSG00000145020	Brain_Cerebellum	AMT	3	49518551	G	A	0.636147	0.0447991	-0.0083	0.0045
ENSG00000145020	Stomach	AMT	3	49317338	C	T	0.346819	0.0346905	-0.0091	0.0042
ENSG00000145020	Brain_Hypothalamus	AMT	3	49427933	A	G	-0.316163	0.0532638	0.0081	0.0042
ENSG00000145020	Colon_Transverse	AMT	3	49427933	A	G	-0.379427	0.0302792	0.0081	0.0042
ENSG00000145020	Nerve_Tibial	AMT	3	49442548	A	G	-0.436068	0.0162844	0.0075	0.0044
ENSG00000187689	Esophagus_Mucosa	AMTN	4	71382939	G	A	-0.816076	0.0441822	0.0006	0.0039
ENSG00000187689	Skin_Sun_Exposed_Lower_leg	AMTN	4	71382939	G	A	-0.477084	0.0424635	0.0006	0.0039
ENSG00000187689	Minor_Salivary_Gland	AMTN	4	71382939	G	A	-0.7818	0.0627792	0.0006	0.0039
ENSG00000187689	Stomach	AMTN	4	71403525	G	A	-0.699614	0.0500859	0.0006	0.0039
ENSG00000187689	Prostate	AMTN	4	71382939	G	A	-0.581158	0.062151	0.0006	0.0039
ENSG00000187689	Skin_Not_Sun_Exposed_Suprapubic	AMTN	4	71382939	G	A	-0.471182	0.0419017	0.0006	0.0039
ENSG00000174876	Pancreas	AMY1B	1	104027932	T	C	-0.480921	0.0819523	0.0007	0.011
ENSG00000174876	Pancreas	AMY1B	1	104108882	G	A	0.461913	0.0715721	-0.0118	0.0096
ENSG00000187733	Pancreas	AMY1C	1	104027932	T	C	-0.57672	0.0959866	0.0007	0.011
ENSG00000243480	Adipose_Subcutaneous	AMY2A	1	104032379	C	T	0.653632	0.0955946	-0.0038	0.0065
ENSG00000243480	Artery_Tibial	AMY2A	1	104032379	C	T	0.51886	0.0914081	-0.0038	0.0065
ENSG00000243480	Brain_Caudate_basal_ganglia	AMY2A	1	104303287	T	C	-1.15799	0.198042	-0.0033	0.0129
ENSG00000243480	Breast_Mammary_Tissue	AMY2A	1	104078234	A	G	0.719174	0.114326	-0.0042	0.0064
ENSG00000243480	Colon_Sigmoid	AMY2A	1	104032379	C	T	0.776022	0.125136	-0.0038	0.0065
ENSG00000243480	Skin_Sun_Exposed_Lower_leg	AMY2A	1	104043801	G	C	0.715655	0.0951709	-0.0038	0.0065
ENSG00000243480	Brain_Cerebellar_Hemisphere	AMY2A	1	104032379	C	T	1.01819	0.172101	-0.0038	0.0065
ENSG00000243480	Pancreas	AMY2A	1	104082019	A	G	-0.590841	0.0571972	-0.0002	0.0052
ENSG00000243480	Nerve_Tibial	AMY2A	1	104102156	T	A	0.569978	0.0966379	-0.0037	0.0064
ENSG00000243480	Pancreas	AMY2A	1	104108882	G	A	0.395207	0.0653915	-0.0118	0.0096
ENSG00000243480	Muscle_Skeletal	AMY2A	1	104038126	T	G	0.676073	0.0852177	-0.0038	0.0065
ENSG00000243480	Thyroid	AMY2A	1	104048681	C	T	0.771318	0.104305	-0.0036	0.0065
ENSG00000243480	Pancreas	AMY2A	1	104156146	A	G	0.54086	0.0839951	-0.0082	0.008
ENSG00000240038	Artery_Aorta	AMY2B	1	104101847	G	A	0.882188	0.146571	-0.0037	0.0205
ENSG00000240038	Skin_Not_Sun_Exposed_Suprapubic	AMY2B	1	104125556	T	C	-0.156089	0.0224704	-0.0068	0.0043
ENSG00000240038	Adipose_Subcutaneous	AMY2B	1	104108882	G	A	0.345429	0.0614289	-0.0118	0.0096
ENSG00000240038	Skin_Not_Sun_Exposed_Suprapubic	AMY2B	1	104108280	C	CCAGT	0.188196	0.0275299	0.0016	0.0068
ENSG00000240038	Brain_Frontal_Cortex_BA9	AMY2B	1	104097685	T	C	-0.294362	0.0471479	-0.007	0.0042
ENSG00000240038	Skin_Sun_Exposed_Lower_leg	AMY2B	1	104048681	C	T	-0.193766	0.0333714	-0.0036	0.0065
ENSG00000240038	Brain_Putamen_basal_ganglia	AMY2B	1	103989759	T	C	-0.201458	0.0329279	0.0072	0.0146
ENSG00000240038	Lung	AMY2B	1	104102156	T	A	-0.21242	0.0330526	-0.0037	0.0064
ENSG00000240038	Adipose_Visceral_Omentum	AMY2B	1	104108882	G	A	0.368619	0.0639699	-0.0118	0.0096
ENSG00000240038	Muscle_Skeletal	AMY2B	1	104108882	G	A	0.909263	0.0514411	-0.0118	0.0096
ENSG00000240038	Adipose_Subcutaneous	AMY2B	1	105058431	T	C	1.65502	0.276038	0.0125	0.0202
ENSG00000240038	Whole_Blood	AMY2B	1	104125556	T	C	-0.158093	0.0253453	-0.0068	0.0043
ENSG00000240038	Colon_Sigmoid	AMY2B	1	104108280	C	CCAGT	0.226213	0.040076	0.0016	0.0068
ENSG00000240038	Brain_Caudate_basal_ganglia	AMY2B	1	104097685	T	C	-0.241879	0.0388628	-0.007	0.0042
ENSG00000240038	Brain_Nucleus_accumbens_basal_ganglia	AMY2B	1	104125556	T	C	-0.201411	0.0337412	-0.0068	0.0043
ENSG00000240038	Heart_Atrial_Appendage	AMY2B	1	104043801	G	C	-0.25787	0.0420838	-0.0038	0.0065
ENSG00000240038	Brain_Hypothalamus	AMY2B	1	104097685	T	C	-0.372481	0.052559	-0.007	0.0042
ENSG00000240038	Pancreas	AMY2B	1	104108882	G	A	0.476248	0.0605962	-0.0118	0.0096
ENSG00000174945	Thyroid	AMZ1	7	2751688	TAAAAAA	T	0.557831	0.0488866	0.0278	0.0144
ENSG00000174945	Brain_Frontal_Cortex_BA9	AMZ1	7	2832973	A	G	-0.37715	0.0555335	-0.0025	0.0038
ENSG00000174945	Spleen	AMZ1	7	2727219	G	C	0.838293	0.0744799	-0.0159	0.0044
ENSG00000174945	Brain_Caudate_basal_ganglia	AMZ1	7	2744452	A	G	0.507228	0.0658315	-0.006	0.0037
ENSG00000174945	Brain_Hippocampus	AMZ1	7	2749790	T	G	0.48943	0.0718819	-0.003	0.0043
ENSG00000174945	Liver	AMZ1	7	2719115	A	G	0.76863	0.100076	-0.0201	0.0059
ENSG00000174945	Brain_Putamen_basal_ganglia	AMZ1	7	2749790	T	G	0.692556	0.0797359	-0.003	0.0043
ENSG00000174945	Brain_Cortex	AMZ1	7	2758935	G	T	-0.438044	0.0728898	-0.0046	0.0041
ENSG00000174945	Lung	AMZ1	7	2733676	G	A	1.14678	0.0487088	0.0027	0.0044
ENSG00000174945	Brain_Nucleus_accumbens_basal_ganglia	AMZ1	7	2846894	T	G	-0.48954	0.0692859	-0.0049	0.004
ENSG00000196704	Skin_Not_Sun_Exposed_Suprapubic	AMZ2	17	66253696	A	G	-0.262714	0.0308746	-0.0043	0.0041
ENSG00000196704	Adipose_Subcutaneous	AMZ2	17	66253095	A	T	-0.209939	0.0269579	-0.0041	0.0041
ENSG00000196704	Colon_Sigmoid	AMZ2	17	66223747	A	G	-0.219992	0.037577	-0.0069	0.0051
ENSG00000196704	Adipose_Visceral_Omentum	AMZ2	17	66253095	A	T	-0.23244	0.0301573	-0.0041	0.0041
ENSG00000196704	Pancreas	AMZ2	17	66244578	C	T	-0.40915	0.0373537	-0.0013	0.0038
ENSG00000196704	Muscle_Skeletal	AMZ2	17	66247426	ACTGTATAG	A	0.315896	0.025617	0.0021	0.0072
ENSG00000196704	Breast_Mammary_Tissue	AMZ2	17	66253095	A	T	-0.195246	0.0329363	-0.0041	0.0041
ENSG00000196704	Liver	AMZ2	17	66244578	C	T	-0.336399	0.0535437	-0.0013	0.0038
ENSG00000196704	Whole_Blood	AMZ2	17	66224017	G	A	-0.230741	0.0291933	0.0002	0.0042
ENSG00000196704	Thyroid	AMZ2	17	66253095	A	T	-0.173565	0.0236762	-0.0041	0.0041
ENSG00000196704	Skin_Sun_Exposed_Lower_leg	AMZ2	17	66253095	A	T	-0.269389	0.0286636	-0.0041	0.0041
ENSG00000196704	Brain_Putamen_basal_ganglia	AMZ2	17	66215837	T	A	-0.374033	0.0566106	0.0028	0.0043
ENSG00000196704	Brain_Cerebellar_Hemisphere	AMZ2	17	66245659	T	C	0.354273	0.0524769	0.0028	0.0045
ENSG00000196704	Nerve_Tibial	AMZ2	17	66253696	A	G	-0.203555	0.0294113	-0.0043	0.0041
ENSG00000196704	Esophagus_Mucosa	AMZ2	17	66256956	T	G	-0.209097	0.0301539	-0.0043	0.0041
ENSG00000196704	Brain_Cerebellum	AMZ2	17	66217405	C	CTATT	-0.31495	0.0429903	0.001	0.0072
ENSG00000196704	Artery_Tibial	AMZ2	17	66253095	A	T	-0.143798	0.0251931	-0.0041	0.0041
ENSG00000196704	Brain_Cortex	AMZ2	17	66218923	T	C	-0.434691	0.0697596	-0.0005	0.0042
ENSG00000196704	Brain_Cerebellum	AMZ2	17	66178101	T	C	-0.414852	0.0584527	0.0202	0.0061
ENSG00000196704	Testis	AMZ2	17	66247426	ACTGTATAG	A	0.334314	0.0172931	0.0021	0.0072
ENSG00000196704	Cells_Cultured_fibroblasts	AMZ2	17	66244578	C	T	-0.355153	0.0229466	-0.0013	0.0038
ENSG00000153107	Muscle_Skeletal	ANAPC1	2	112501261	C	T	0.258057	0.0302711	0.013	0.0047
ENSG00000153107	Nerve_Tibial	ANAPC1	2	112606506	C	T	-0.198683	0.0340313	0.0073	0.004
ENSG00000153107	Skin_Sun_Exposed_Lower_leg	ANAPC1	2	112467446	CAG	C	-0.183115	0.0302445	0.0114	0.0055
ENSG00000153107	Skin_Not_Sun_Exposed_Suprapubic	ANAPC1	2	112500102	T	C	-0.203106	0.0298266	0.009	0.0041
ENSG00000153107	Thyroid	ANAPC1	2	112584626	CCAAA	C	-0.20088	0.034452	0.0124	0.0065
ENSG00000129055	Breast_Mammary_Tissue	ANAPC13	3	134204796	A	G	0.55361	0.0983032	0.1181	0.1031
ENSG00000129055	Adipose_Subcutaneous	ANAPC13	3	134205071	T	G	0.803477	0.0221216	-0.0166	0.0039
ENSG00000129055	Esophagus_Mucosa	ANAPC13	3	134204796	A	G	0.922688	0.108653	0.1181	0.1031
ENSG00000129055	Lung	ANAPC13	3	134238753	C	T	0.684136	0.0232215	-0.0173	0.0039
ENSG00000129055	Artery_Tibial	ANAPC13	3	134202506	G	T	0.726832	0.0185085	-0.0169	0.0039
ENSG00000129055	Brain_Frontal_Cortex_BA9	ANAPC13	3	134249769	G	C	0.28447	0.0459955	-0.0179	0.0039
ENSG00000129055	Small_Intestine_Terminal_Ileum	ANAPC13	3	134200682	T	C	0.614073	0.0396255	-0.0179	0.0039
ENSG00000129055	Spleen	ANAPC13	3	134205071	T	G	0.848337	0.0419627	-0.0166	0.0039
ENSG00000129055	Skin_Not_Sun_Exposed_Suprapubic	ANAPC13	3	134205071	T	G	0.474776	0.0268776	-0.0166	0.0039
ENSG00000129055	Colon_Transverse	ANAPC13	3	134205071	T	G	0.622646	0.0214457	-0.0166	0.0039
ENSG00000129055	Adipose_Visceral_Omentum	ANAPC13	3	134202506	G	T	0.804705	0.0233506	-0.0169	0.0039
ENSG00000129055	Adipose_Subcutaneous	ANAPC13	3	134204796	A	G	0.845514	0.0907152	0.1181	0.1031
ENSG00000129055	Liver	ANAPC13	3	134203347	T	C	0.601308	0.0367181	-0.0165	0.0039
ENSG00000129055	Cells_EBV-transformed_lymphocytes	ANAPC13	3	134205071	T	G	0.76526	0.0432274	-0.0166	0.0039
ENSG00000129055	Adipose_Visceral_Omentum	ANAPC13	3	134204796	A	G	0.886297	0.12023	0.1181	0.1031
ENSG00000129055	Ovary	ANAPC13	3	134205445	A	ACCTT	0.507302	0.0589594	-0.0178	0.0055
ENSG00000129055	Esophagus_Muscularis	ANAPC13	3	134205071	T	G	0.807257	0.0223048	-0.0166	0.0039
ENSG00000129055	Esophagus_Gastroesophageal_Junction	ANAPC13	3	134204796	A	G	0.704522	0.121278	0.1181	0.1031
ENSG00000129055	Brain_Cortex	ANAPC13	3	134249769	G	C	0.334962	0.0446778	-0.0179	0.0039
ENSG00000129055	Stomach	ANAPC13	3	134204796	A	G	0.680103	0.107568	0.1181	0.1031
ENSG00000129055	Skin_Not_Sun_Exposed_Suprapubic	ANAPC13	3	134204796	A	G	0.812048	0.103913	0.1181	0.1031
ENSG00000129055	Stomach	ANAPC13	3	134205071	T	G	0.634735	0.0280512	-0.0166	0.0039
ENSG00000129055	Cells_Cultured_fibroblasts	ANAPC13	3	134195885	G	A	0.79495	0.0188886	-0.0169	0.004
ENSG00000129055	Esophagus_Gastroesophageal_Junction	ANAPC13	3	134205071	T	G	0.828673	0.0268251	-0.0166	0.0039
ENSG00000129055	Nerve_Tibial	ANAPC13	3	134204796	A	G	0.623417	0.103059	0.1181	0.1031
ENSG00000129055	Artery_Coronary	ANAPC13	3	134205071	T	G	0.74279	0.0403276	-0.0166	0.0039
ENSG00000129055	Brain_Hypothalamus	ANAPC13	3	134222722	G	A	0.348718	0.0390994	-0.0186	0.0041
ENSG00000129055	Muscle_Skeletal	ANAPC13	3	134205071	T	G	0.604929	0.0204383	-0.0166	0.0039
ENSG00000129055	Brain_Substantia_nigra	ANAPC13	3	134195885	G	A	0.281932	0.0463404	-0.0169	0.004
ENSG00000129055	Testis	ANAPC13	3	134183312	G	A	0.185632	0.02583	-0.0184	0.0039
ENSG00000129055	Colon_Transverse	ANAPC13	3	134204796	A	G	0.50427	0.0858258	0.1181	0.1031
ENSG00000129055	Colon_Sigmoid	ANAPC13	3	134195885	G	A	0.729117	0.0309402	-0.0169	0.004
ENSG00000129055	Thyroid	ANAPC13	3	134204796	A	G	0.564837	0.0685161	0.1181	0.1031
ENSG00000129055	Artery_Aorta	ANAPC13	3	134205071	T	G	0.846995	0.0287573	-0.0166	0.0039
ENSG00000129055	Prostate	ANAPC13	3	134286913	C	G	0.635149	0.0399563	-0.0178	0.0039
ENSG00000129055	Nerve_Tibial	ANAPC13	3	134205071	T	G	0.761708	0.0223952	-0.0166	0.0039
ENSG00000129055	Breast_Mammary_Tissue	ANAPC13	3	134202506	G	T	0.654332	0.0219829	-0.0169	0.0039
ENSG00000129055	Uterus	ANAPC13	3	134205445	A	ACCTT	0.608354	0.0646273	-0.0178	0.0055
ENSG00000129055	Brain_Cerebellar_Hemisphere	ANAPC13	3	134195885	G	A	0.370367	0.0356861	-0.0169	0.004
ENSG00000129055	Pituitary	ANAPC13	3	134195885	G	A	0.480705	0.0387374	-0.0169	0.004
ENSG00000129055	Heart_Atrial_Appendage	ANAPC13	3	134205071	T	G	0.52757	0.0215561	-0.0166	0.0039
ENSG00000129055	Esophagus_Mucosa	ANAPC13	3	134202506	G	T	0.699278	0.0241995	-0.0169	0.0039
ENSG00000129055	Heart_Left_Ventricle	ANAPC13	3	134205071	T	G	0.417531	0.0245149	-0.0166	0.0039
ENSG00000129055	Minor_Salivary_Gland	ANAPC13	3	134205071	T	G	0.685265	0.0575698	-0.0166	0.0039
ENSG00000129055	Brain_Spinal_cord_cervical_c-1	ANAPC13	3	134344182	T	C	-0.584726	0.0696789	0.0148	0.0039
ENSG00000129055	Brain_Cerebellum	ANAPC13	3	134249769	G	C	0.517159	0.0408222	-0.0179	0.0039
ENSG00000129055	Vagina	ANAPC13	3	134195885	G	A	0.740627	0.0699423	-0.0169	0.004
ENSG00000129055	Pancreas	ANAPC13	3	134205071	T	G	0.898425	0.0354398	-0.0166	0.0039
ENSG00000129055	Cells_Cultured_fibroblasts	ANAPC13	3	134204796	A	G	0.73577	0.0888885	0.1181	0.1031
ENSG00000129055	Adrenal_Gland	ANAPC13	3	134205071	T	G	0.720039	0.0332125	-0.0166	0.0039
ENSG00000129055	Thyroid	ANAPC13	3	134205071	T	G	0.493829	0.0157844	-0.0166	0.0039
ENSG00000129055	Skin_Sun_Exposed_Lower_leg	ANAPC13	3	134205071	T	G	0.535952	0.0265589	-0.0166	0.0039
ENSG00000129055	Whole_Blood	ANAPC13	3	134195885	G	A	0.359281	0.0176134	-0.0169	0.004
ENSG00000110200	Whole_Blood	ANAPC15	11	71845096	G	A	-0.220915	0.0340908	0.002	0.0086
ENSG00000166295	Artery_Aorta	ANAPC16	10	73992939	T	C	-0.584456	0.0865555	0.0429	0.0146
ENSG00000166295	Artery_Tibial	ANAPC16	10	73975014	A	G	-0.419927	0.0440349	0.0103	0.0155
ENSG00000166295	Lung	ANAPC16	10	74647492	G	A	-0.210262	0.0306965	0.0152	0.0082
ENSG00000166295	Esophagus_Muscularis	ANAPC16	10	73992939	T	C	-0.434552	0.0662315	0.0429	0.0146
ENSG00000166295	Skin_Sun_Exposed_Lower_leg	ANAPC16	10	73915454	C	T	-0.319905	0.0515816	0.0019	0.0127
ENSG00000166295	Heart_Atrial_Appendage	ANAPC16	10	73975014	A	G	-0.394267	0.0626686	0.0103	0.0155
ENSG00000166295	Heart_Left_Ventricle	ANAPC16	10	73936697	A	C	0.154866	0.020264	0.0083	0.0038
ENSG00000166295	Thyroid	ANAPC16	10	73975014	A	G	-0.405112	0.053981	0.0103	0.0155
ENSG00000166295	Esophagus_Muscularis	ANAPC16	10	73975014	A	G	-0.353024	0.0540636	0.0103	0.0155
ENSG00000166295	Cells_Cultured_fibroblasts	ANAPC16	10	73858236	A	G	-0.612192	0.0637347	0.0024	0.0128
ENSG00000166295	Adipose_Subcutaneous	ANAPC16	10	73975014	A	G	-0.415358	0.0548327	0.0103	0.0155
ENSG00000166295	Artery_Tibial	ANAPC16	10	74092607	C	T	-0.517742	0.0726209	0.0297	0.0151
ENSG00000166295	Muscle_Skeletal	ANAPC16	10	73975014	A	G	-0.620021	0.0521216	0.0103	0.0155
ENSG00000166295	Artery_Aorta	ANAPC16	10	73975014	A	G	-0.531532	0.0609336	0.0103	0.0155
ENSG00000166295	Esophagus_Mucosa	ANAPC16	10	73975014	A	G	-0.598123	0.0716207	0.0103	0.0155
ENSG00000166295	Colon_Transverse	ANAPC16	10	73975014	A	G	-0.402076	0.0618296	0.0103	0.0155
ENSG00000166295	Thyroid	ANAPC16	10	74719118	ATTTT	A	-0.527939	0.07778	-0.0009	0.0221
ENSG00000166295	Adipose_Visceral_Omentum	ANAPC16	10	73975014	A	G	-0.405803	0.0661668	0.0103	0.0155
ENSG00000176248	Lung	ANAPC2	9	140085386	C	T	0.128734	0.022805	-0.0145	0.0043
ENSG00000176248	Esophagus_Mucosa	ANAPC2	9	140083071	T	C	0.62666	0.110612	-0.0147	0.0224
ENSG00000176248	Skin_Sun_Exposed_Lower_leg	ANAPC2	9	140078767	G	A	0.11642	0.0208301	-0.0137	0.0045
ENSG00000176248	Thyroid	ANAPC2	9	140085991	T	G	-0.140536	0.0205463	0.0058	0.0041
ENSG00000176248	Spleen	ANAPC2	9	140079779	C	T	0.499249	0.0844456	-0.0216	0.0115
ENSG00000176248	Skin_Not_Sun_Exposed_Suprapubic	ANAPC2	9	140085386	C	T	0.155536	0.0183341	-0.0145	0.0043
ENSG00000176248	Thyroid	ANAPC2	9	140079779	C	T	0.385633	0.054838	-0.0216	0.0115
ENSG00000053900	Minor_Salivary_Gland	ANAPC4	4	25384305	C	T	-0.528696	0.0572496	-0.0055	0.0037
ENSG00000053900	Adipose_Visceral_Omentum	ANAPC4	4	25384305	C	T	-0.358031	0.0275331	-0.0055	0.0037
ENSG00000053900	Heart_Left_Ventricle	ANAPC4	4	25397303	T	C	-0.28395	0.0341773	-0.0052	0.0037
ENSG00000053900	Brain_Cerebellum	ANAPC4	4	25357164	C	T	-0.464007	0.0656139	-0.0041	0.0053
ENSG00000053900	Brain_Cerebellar_Hemisphere	ANAPC4	4	25379727	T	C	-0.442199	0.0665789	-0.0018	0.0053
ENSG00000053900	Artery_Aorta	ANAPC4	4	25384305	C	T	-0.608861	0.0258112	-0.0055	0.0037
ENSG00000053900	Uterus	ANAPC4	4	25394401	G	C	-0.486512	0.068772	-0.0055	0.0037
ENSG00000053900	Brain_Cortex	ANAPC4	4	25385320	C	T	-0.362918	0.0412202	-0.0055	0.0037
ENSG00000053900	Esophagus_Gastroesophageal_Junction	ANAPC4	4	25389309	TTA	T	-0.503216	0.0306704	-0.0024	0.0064
ENSG00000053900	Brain_Anterior_cingulate_cortex_BA24	ANAPC4	4	25416777	G	T	-0.467175	0.0644207	-0.0044	0.0037
ENSG00000053900	Brain_Frontal_Cortex_BA9	ANAPC4	4	25385320	C	T	-0.473115	0.056767	-0.0055	0.0037
ENSG00000053900	Lung	ANAPC4	4	25384305	C	T	-0.3288	0.022967	-0.0055	0.0037
ENSG00000053900	Brain_Caudate_basal_ganglia	ANAPC4	4	25374371	G	T	-0.384427	0.0443449	-0.0009	0.0038
ENSG00000053900	Thyroid	ANAPC4	4	25397303	T	C	-0.558343	0.0214915	-0.0052	0.0037
ENSG00000053900	Spleen	ANAPC4	4	25394317	A	AAC	-0.564085	0.0433398	-0.0027	0.005
ENSG00000053900	Pancreas	ANAPC4	4	25394317	A	AAC	-0.746522	0.0421656	-0.0027	0.005
ENSG00000053900	Esophagus_Muscularis	ANAPC4	4	25394900	G	T	-0.483554	0.0280648	-0.0055	0.0037
ENSG00000053900	Brain_Putamen_basal_ganglia	ANAPC4	4	25378719	T	C	-0.499204	0.0618601	-0.004	0.0038
ENSG00000053900	Esophagus_Mucosa	ANAPC4	4	25399679	T	C	-0.3855	0.0241505	-0.006	0.0037
ENSG00000053900	Adrenal_Gland	ANAPC4	4	25326977	C	T	-0.293064	0.0395996	-0.0051	0.0042
ENSG00000053900	Brain_Substantia_nigra	ANAPC4	4	25384305	C	T	-0.351909	0.0570736	-0.0055	0.0037
ENSG00000053900	Cells_Cultured_fibroblasts	ANAPC4	4	25397303	T	C	-0.217068	0.0254126	-0.0052	0.0037
ENSG00000053900	Artery_Coronary	ANAPC4	4	25385320	C	T	-0.609103	0.0418732	-0.0055	0.0037
ENSG00000053900	Vagina	ANAPC4	4	25385320	C	T	-0.575356	0.0632693	-0.0055	0.0037
ENSG00000053900	Pituitary	ANAPC4	4	25397303	T	C	-0.445548	0.0367289	-0.0052	0.0037
ENSG00000053900	Colon_Sigmoid	ANAPC4	4	25384305	C	T	-0.613671	0.0322365	-0.0055	0.0037
ENSG00000053900	Muscle_Skeletal	ANAPC4	4	25357164	C	T	-0.422205	0.0290925	-0.0041	0.0053
ENSG00000053900	Muscle_Skeletal	ANAPC4	4	25397303	T	C	-0.266057	0.0224273	-0.0052	0.0037
ENSG00000053900	Brain_Cerebellar_Hemisphere	ANAPC4	4	25399679	T	C	-0.271246	0.0460686	-0.006	0.0037
ENSG00000053900	Nerve_Tibial	ANAPC4	4	25397303	T	C	-0.596501	0.0221548	-0.0052	0.0037
ENSG00000053900	Testis	ANAPC4	4	25399679	T	C	-0.160554	0.0241096	-0.006	0.0037
ENSG00000053900	Small_Intestine_Terminal_Ileum	ANAPC4	4	25384305	C	T	-0.637454	0.0415978	-0.0055	0.0037
ENSG00000053900	Brain_Amygdala	ANAPC4	4	25385320	C	T	-0.47767	0.0601129	-0.0055	0.0037
ENSG00000053900	Artery_Tibial	ANAPC4	4	25384305	C	T	-0.603467	0.0281293	-0.0055	0.0037
ENSG00000053900	Adipose_Subcutaneous	ANAPC4	4	25384305	C	T	-0.589778	0.0233919	-0.0055	0.0037
ENSG00000053900	Liver	ANAPC4	4	25357064	A	G	-0.627364	0.0490265	-0.0046	0.0037
ENSG00000053900	Colon_Transverse	ANAPC4	4	25384305	C	T	-0.660383	0.0309844	-0.0055	0.0037
ENSG00000053900	Skin_Sun_Exposed_Lower_leg	ANAPC4	4	25394401	G	C	-0.486764	0.021057	-0.0055	0.0037
ENSG00000053900	Heart_Atrial_Appendage	ANAPC4	4	25384305	C	T	-0.357444	0.0322625	-0.0055	0.0037
ENSG00000053900	Prostate	ANAPC4	4	25384305	C	T	-0.584574	0.0415138	-0.0055	0.0037
ENSG00000053900	Heart_Left_Ventricle	ANAPC4	4	25378769	G	T	-0.293632	0.0501834	-0.0002	0.0055
ENSG00000053900	Ovary	ANAPC4	4	25389309	TTA	T	-0.375471	0.0555349	-0.0024	0.0064
ENSG00000053900	Brain_Hippocampus	ANAPC4	4	25385320	C	T	-0.347397	0.0468151	-0.0055	0.0037
ENSG00000053900	Skin_Not_Sun_Exposed_Suprapubic	ANAPC4	4	25384305	C	T	-0.552389	0.0193587	-0.0055	0.0037
ENSG00000053900	Breast_Mammary_Tissue	ANAPC4	4	25399679	T	C	-0.596588	0.0280374	-0.006	0.0037
ENSG00000053900	Stomach	ANAPC4	4	25399679	T	C	-0.620573	0.0335811	-0.006	0.0037
ENSG00000053900	Whole_Blood	ANAPC4	4	25399679	T	C	-0.17745	0.018295	-0.006	0.0037
ENSG00000053900	Brain_Nucleus_accumbens_basal_ganglia	ANAPC4	4	25385320	C	T	-0.476686	0.0408363	-0.0055	0.0037
ENSG00000089053	Cells_Cultured_fibroblasts	ANAPC5	12	121781013	T	A	-0.152479	0.0176461	-0.0004	0.0049
ENSG00000089053	Cells_Cultured_fibroblasts	ANAPC5	12	121790837	C	CTCTG	0.496918	0.0671591	-0.1075	0.2014
ENSG00000089053	Brain_Caudate_basal_ganglia	ANAPC5	12	121730941	G	C	-0.21569	0.0349067	-0.0027	0.0042
ENSG00000089053	Brain_Cerebellum	ANAPC5	12	121789927	A	C	0.458524	0.0478898	0.0013	0.0043
ENSG00000089053	Colon_Transverse	ANAPC5	12	121730941	G	C	-0.223684	0.0381109	-0.0027	0.0042
ENSG00000089053	Whole_Blood	ANAPC5	12	121789927	A	C	0.15592	0.0189225	0.0013	0.0043
ENSG00000089053	Muscle_Skeletal	ANAPC5	12	121794068	C	T	0.365007	0.0289684	-0.0007	0.0051
ENSG00000089053	Brain_Cortex	ANAPC5	12	121789927	A	C	0.19348	0.0298539	0.0013	0.0043
ENSG00000089053	Brain_Cerebellar_Hemisphere	ANAPC5	12	121789927	A	C	0.351209	0.0453539	0.0013	0.0043
ENSG00000196510	Thyroid	ANAPC7	12	110816505	G	A	-0.237977	0.0398568	-0.0125	0.0076
ENSG00000196510	Brain_Cerebellar_Hemisphere	ANAPC7	12	110631942	T	C	0.48915	0.0818143	0.0023	0.007
ENSG00000196510	Muscle_Skeletal	ANAPC7	12	110903380	C	G	-0.179755	0.025534	0.002	0.004
ENSG00000196510	Brain_Cerebellum	ANAPC7	12	110853675	T	C	0.621053	0.0898216	0.0029	0.0072
ENSG00000196510	Adipose_Subcutaneous	ANAPC7	12	110761075	T	C	-0.326534	0.0473827	-0.0116	0.0076
ENSG00000196510	Muscle_Skeletal	ANAPC7	12	110336258	A	G	-0.522157	0.0800508	-0.0051	0.0123
ENSG00000196510	Adipose_Subcutaneous	ANAPC7	12	110904625	G	A	0.919777	0.16313	-0.0057	0.0236
ENSG00000196510	Skin_Sun_Exposed_Lower_leg	ANAPC7	12	110948906	G	A	-0.364687	0.0543224	-0.0088	0.0068
ENSG00000196510	Adipose_Subcutaneous	ANAPC7	12	111085924	T	C	-0.990824	0.133324	0.0069	0.018
ENSG00000214274	Adipose_Subcutaneous	ANG	14	21164536	T	C	0.111034	0.019036	-0.0057	0.0039
ENSG00000214274	Skin_Sun_Exposed_Lower_leg	ANG	14	21156191	A	G	0.14786	0.0255899	-0.0018	0.0042
ENSG00000214274	Whole_Blood	ANG	14	21190306	T	A	-0.158341	0.0257262	0.0035	0.0038
ENSG00000214274	Whole_Blood	ANG	14	21154080	T	C	-0.174236	0.024695	-0.0021	0.0037
ENSG00000214274	Esophagus_Muscularis	ANG	14	21164245	T	C	0.158949	0.0263926	-0.007	0.0043
ENSG00000214274	Adipose_Visceral_Omentum	ANG	14	21164536	T	C	0.146262	0.0253936	-0.0057	0.0039
ENSG00000214274	Artery_Tibial	ANG	14	21164536	T	C	0.164295	0.0212374	-0.0057	0.0039
ENSG00000214274	Cells_Cultured_fibroblasts	ANG	14	21164536	T	C	0.102666	0.0162527	-0.0057	0.0039
ENSG00000013523	Thyroid	ANGEL1	14	77244698	A	G	-0.275607	0.0370912	0.004	0.0046
ENSG00000013523	Artery_Tibial	ANGEL1	14	77281400	T	C	-0.178734	0.0307089	0.0003	0.0044
ENSG00000013523	Pancreas	ANGEL1	14	77300033	A	G	-0.27458	0.0418185	-0.0007	0.0039
ENSG00000013523	Skin_Not_Sun_Exposed_Suprapubic	ANGEL1	14	77244698	A	G	-0.261876	0.0314907	0.004	0.0046
ENSG00000013523	Adipose_Subcutaneous	ANGEL1	14	77255835	T	C	-0.231719	0.0367416	0.0031	0.0046
ENSG00000013523	Cells_Cultured_fibroblasts	ANGEL1	14	77255835	T	C	-0.303757	0.041388	0.0031	0.0046
ENSG00000013523	Nerve_Tibial	ANGEL1	14	77289685	C	G	-0.216987	0.028137	0.0006	0.0045
ENSG00000013523	Whole_Blood	ANGEL1	14	77205208	C	T	-0.157412	0.0236282	-0.0002	0.0048
ENSG00000013523	Muscle_Skeletal	ANGEL1	14	77305508	C	T	-0.184057	0.0284174	-0.0005	0.0038
ENSG00000013523	Esophagus_Muscularis	ANGEL1	14	77289685	C	G	-0.288665	0.0433652	0.0006	0.0045
ENSG00000013523	Testis	ANGEL1	14	77255835	T	C	-0.26334	0.0393518	0.0031	0.0046
ENSG00000013523	Testis	ANGEL1	14	77298472	G	A	0.247046	0.0401438	-0.0016	0.0049
ENSG00000013523	Artery_Aorta	ANGEL1	14	77274018	T	C	0.306214	0.044645	0.0034	0.0051
ENSG00000013523	Cells_Cultured_fibroblasts	ANGEL1	14	77274852	C	T	0.293527	0.0439396	0.003	0.0051
ENSG00000013523	Esophagus_Mucosa	ANGEL1	14	77286526	T	A	-0.318278	0.0362318	0.0028	0.004
ENSG00000013523	Colon_Transverse	ANGEL1	14	77244698	A	G	-0.425287	0.0581523	0.004	0.0046
ENSG00000013523	Skin_Sun_Exposed_Lower_leg	ANGEL1	14	77255835	T	C	-0.265534	0.0326968	0.0031	0.0046
ENSG00000013523	Pancreas	ANGEL1	14	77287433	G	A	-0.606097	0.0430076	0.0033	0.004
ENSG00000174606	Lung	ANGEL2	1	213201248	A	G	0.290427	0.0245834	0.0038	0.0041
ENSG00000174606	Colon_Transverse	ANGEL2	1	213201248	A	G	0.315306	0.0356691	0.0038	0.0041
ENSG00000174606	Esophagus_Mucosa	ANGEL2	1	213201248	A	G	0.324602	0.0273003	0.0038	0.0041
ENSG00000174606	Muscle_Skeletal	ANGEL2	1	213201248	A	G	0.23406	0.0241712	0.0038	0.0041
ENSG00000174606	Esophagus_Muscularis	ANGEL2	1	213173457	T	C	-0.24366	0.0280614	-0.0078	0.0039
ENSG00000174606	Brain_Cerebellar_Hemisphere	ANGEL2	1	213168190	G	C	0.297125	0.0421531	0.0067	0.0039
ENSG00000174606	Minor_Salivary_Gland	ANGEL2	1	213192458	G	A	0.429005	0.0590541	0.0069	0.0039
ENSG00000174606	Artery_Aorta	ANGEL2	1	213201248	A	G	0.279225	0.0310671	0.0038	0.0041
ENSG00000174606	Stomach	ANGEL2	1	213181916	C	T	0.44575	0.0379417	0.004	0.004
ENSG00000174606	Skin_Not_Sun_Exposed_Suprapubic	ANGEL2	1	213168190	G	C	0.280343	0.0242878	0.0067	0.0039
ENSG00000174606	Skin_Sun_Exposed_Lower_leg	ANGEL2	1	213192458	G	A	0.252827	0.0209245	0.0069	0.0039
ENSG00000174606	Breast_Mammary_Tissue	ANGEL2	1	213173457	T	C	-0.303602	0.0328139	-0.0078	0.0039
ENSG00000174606	Adrenal_Gland	ANGEL2	1	213181916	C	T	0.439437	0.0446345	0.004	0.004
ENSG00000174606	Brain_Cerebellum	ANGEL2	1	213192458	G	A	0.327552	0.041108	0.0069	0.0039
ENSG00000174606	Adipose_Subcutaneous	ANGEL2	1	213329564	A	G	-0.22017	0.0368651	-0.0081	0.006
ENSG00000174606	Skin_Sun_Exposed_Lower_leg	ANGEL2	1	213329564	A	G	-0.264783	0.0334291	-0.0081	0.006
ENSG00000174606	Cells_Cultured_fibroblasts	ANGEL2	1	213168190	G	C	0.291644	0.0211498	0.0067	0.0039
ENSG00000174606	Nerve_Tibial	ANGEL2	1	213168190	G	C	0.304103	0.020718	0.0067	0.0039
ENSG00000174606	Pituitary	ANGEL2	1	213160826	A	G	0.332586	0.0361218	0.0044	0.004
ENSG00000174606	Colon_Sigmoid	ANGEL2	1	213181916	C	T	0.351825	0.0372869	0.004	0.004
ENSG00000174606	Testis	ANGEL2	1	213160826	A	G	0.284603	0.0224916	0.0044	0.004
ENSG00000174606	Prostate	ANGEL2	1	213181916	C	T	0.412973	0.0548349	0.004	0.004
ENSG00000174606	Whole_Blood	ANGEL2	1	213329564	A	G	-0.15361	0.0268002	-0.0081	0.006
ENSG00000174606	Brain_Hypothalamus	ANGEL2	1	213160826	A	G	0.27114	0.0411067	0.0044	0.004
ENSG00000174606	Cells_EBV-transformed_lymphocytes	ANGEL2	1	213160826	A	G	0.524529	0.0674943	0.0044	0.004
ENSG00000174606	Artery_Tibial	ANGEL2	1	213192458	G	A	0.196555	0.0191286	0.0069	0.0039
ENSG00000174606	Pancreas	ANGEL2	1	213201248	A	G	0.30128	0.0483941	0.0038	0.0041
ENSG00000174606	Heart_Atrial_Appendage	ANGEL2	1	213161171	C	T	-0.306145	0.0269283	-0.0072	0.004
ENSG00000174606	Adipose_Subcutaneous	ANGEL2	1	213168190	G	C	0.268104	0.0225485	0.0067	0.0039
ENSG00000174606	Ovary	ANGEL2	1	213201248	A	G	0.422493	0.0472389	0.0038	0.0041
ENSG00000174606	Nerve_Tibial	ANGEL2	1	213171624	A	G	0.229654	0.0326368	0.006	0.0062
ENSG00000174606	Adipose_Visceral_Omentum	ANGEL2	1	213192458	G	A	0.401836	0.0252983	0.0069	0.0039
ENSG00000174606	Brain_Spinal_cord_cervical_c-1	ANGEL2	1	213161171	C	T	-0.298295	0.050566	-0.0072	0.004
ENSG00000174606	Heart_Left_Ventricle	ANGEL2	1	213201248	A	G	0.324726	0.0276963	0.0038	0.0041
ENSG00000174606	Artery_Coronary	ANGEL2	1	213201248	A	G	0.316423	0.0426912	0.0038	0.0041
ENSG00000174606	Thyroid	ANGEL2	1	213181916	C	T	0.242785	0.0229449	0.004	0.004
ENSG00000174606	Spleen	ANGEL2	1	213324441	C	G	-0.290941	0.0335898	-0.0057	0.0044
ENSG00000174606	Small_Intestine_Terminal_Ileum	ANGEL2	1	213192458	G	A	0.289378	0.0355692	0.0069	0.0039
ENSG00000174606	Esophagus_Gastroesophageal_Junction	ANGEL2	1	213192458	G	A	0.207995	0.032221	0.0069	0.0039
ENSG00000154188	Adrenal_Gland	ANGPT1	8	108128548	T	TAG	2.08642	0.305092	-0.0206	0.0197
ENSG00000154188	Muscle_Skeletal	ANGPT1	8	108519326	T	C	0.203808	0.0288083	-0.0041	0.0052
ENSG00000154188	Whole_Blood	ANGPT1	8	108687588	A	G	-0.228469	0.036014	-0.0033	0.0037
ENSG00000091879	Artery_Tibial	ANGPT2	8	6351705	T	C	0.554351	0.0772654	-0.0468	0.0123
ENSG00000101280	Heart_Left_Ventricle	ANGPT4	20	872123	T	C	-0.332819	0.0567036	-0.0019	0.0039
ENSG00000101280	Adipose_Subcutaneous	ANGPT4	20	872751	G	A	-0.203087	0.0300418	-0.002	0.0039
ENSG00000101280	Colon_Transverse	ANGPT4	20	849896	C	G	-0.43701	0.0741431	0.0138	0.0061
ENSG00000101280	Muscle_Skeletal	ANGPT4	20	877205	T	G	-0.240405	0.0434993	-0.0024	0.004
ENSG00000116194	Heart_Atrial_Appendage	ANGPTL1	1	178901455	GCGC	G	0.278643	0.0390471	-0.0016	0.0065
ENSG00000116194	Artery_Aorta	ANGPTL1	1	178763469	T	G	-0.280738	0.0406359	-0.0002	0.0061
ENSG00000116194	Muscle_Skeletal	ANGPTL1	1	178736682	T	C	0.234337	0.034515	0.0033	0.0039
ENSG00000116194	Pancreas	ANGPTL1	1	178836930	T	TC	0.760533	0.111151	-0.0101	0.0159
ENSG00000116194	Muscle_Skeletal	ANGPTL1	1	178914989	G	A	-0.351893	0.0563837	-0.0122	0.0075
ENSG00000136859	Brain_Cerebellum	ANGPTL2	9	129679692	G	A	1.01579	0.169665	-0.0046	0.0111
ENSG00000136859	Muscle_Skeletal	ANGPTL2	9	129702772	A	G	0.220268	0.0316573	-0.0063	0.0041
ENSG00000167772	Skin_Not_Sun_Exposed_Suprapubic	ANGPTL4	19	8441779	T	C	0.278442	0.0347399	-0.0126	0.0037
ENSG00000167772	Esophagus_Mucosa	ANGPTL4	19	8450258	C	CT	0.182627	0.032089	-0.0088	0.0051
ENSG00000167772	Skin_Sun_Exposed_Lower_leg	ANGPTL4	19	8431581	A	G	0.260973	0.0294016	-0.0124	0.0038
ENSG00000187151	Thyroid	ANGPTL5	11	101779050	G	A	0.386497	0.037403	-0.0018	0.0038
ENSG00000187151	Cells_Cultured_fibroblasts	ANGPTL5	11	101867596	A	G	0.303759	0.040521	-0.0025	0.0037
ENSG00000187151	Esophagus_Muscularis	ANGPTL5	11	101779050	G	A	0.257625	0.0419583	-0.0018	0.0038
ENSG00000187151	Muscle_Skeletal	ANGPTL5	11	101779050	G	A	0.23587	0.0354305	-0.0018	0.0038
ENSG00000187151	Skin_Sun_Exposed_Lower_leg	ANGPTL5	11	101777151	A	G	0.191137	0.0282909	-0.0018	0.0038
ENSG00000187151	Heart_Atrial_Appendage	ANGPTL5	11	101779050	G	A	0.501657	0.045669	-0.0018	0.0038
ENSG00000187151	Testis	ANGPTL5	11	101867596	A	G	0.371852	0.055555	-0.0025	0.0037
ENSG00000187151	Lung	ANGPTL5	11	101779050	G	A	0.28002	0.03787	-0.0018	0.0038
ENSG00000187151	Nerve_Tibial	ANGPTL5	11	101774626	TC	T	0.302153	0.0342068	-0.0048	0.0052
ENSG00000187151	Ovary	ANGPTL5	11	101779050	G	A	0.53171	0.0518824	-0.0018	0.0038
ENSG00000187151	Adipose_Subcutaneous	ANGPTL5	11	101775663	A	G	0.188446	0.0310451	-0.0015	0.0038
ENSG00000187151	Heart_Left_Ventricle	ANGPTL5	11	101775663	A	G	0.342015	0.0413518	-0.0015	0.0038
ENSG00000187151	Adipose_Visceral_Omentum	ANGPTL5	11	101775663	A	G	0.405273	0.0436567	-0.0015	0.0038
ENSG00000187151	Esophagus_Gastroesophageal_Junction	ANGPTL5	11	101775663	A	G	0.292383	0.0431297	-0.0015	0.0038
ENSG00000187151	Artery_Tibial	ANGPTL5	11	101826949	C	T	0.269458	0.0335734	-0.005	0.0038
ENSG00000187151	Cells_Cultured_fibroblasts	ANGPTL5	11	101613591	G	C	-0.279177	0.0427596	-0.0085	0.0038
ENSG00000187151	Artery_Aorta	ANGPTL5	11	101779050	G	A	0.39156	0.0528532	-0.0018	0.0038
ENSG00000187151	Skin_Not_Sun_Exposed_Suprapubic	ANGPTL5	11	101787112	G	A	0.252966	0.0329885	-0.0037	0.0038
ENSG00000130812	Brain_Spinal_cord_cervical_c-1	ANGPTL6	19	10216604	G	A	0.782197	0.12451	-0.0051	0.0054
ENSG00000130812	Whole_Blood	ANGPTL6	19	10215586	T	C	0.21242	0.0313618	-0.0003	0.0039
ENSG00000130812	Nerve_Tibial	ANGPTL6	19	10224548	A	G	0.529893	0.0879158	-0.0059	0.0056
ENSG00000171819	Nerve_Tibial	ANGPTL7	1	11212458	G	A	-0.451514	0.0396527	-0.0051	0.0044
ENSG00000227059	Testis	ANHX	12	133808774	C	T	-0.289902	0.0428206	0.0208	0.0047
ENSG00000029534	Colon_Transverse	ANK1	8	41496577	T	C	-0.367522	0.0613027	0.0055	0.0054
ENSG00000029534	Breast_Mammary_Tissue	ANK1	8	41523358	G	A	-0.322765	0.0483448	-0.0019	0.0043
ENSG00000029534	Heart_Left_Ventricle	ANK1	8	41524688	T	C	-0.172408	0.0256603	-0.0019	0.0044
ENSG00000029534	Adipose_Subcutaneous	ANK1	8	41523358	G	A	-0.277748	0.0412985	-0.0019	0.0043
ENSG00000029534	Prostate	ANK1	8	41504317	A	G	1.86776	0.258617	-0.0184	0.0145
ENSG00000029534	Heart_Atrial_Appendage	ANK1	8	41523358	G	A	-0.314997	0.0335739	-0.0019	0.0043
ENSG00000029534	Testis	ANK1	8	41508374	T	C	1.67599	0.244086	-0.0185	0.0228
ENSG00000029534	Artery_Tibial	ANK1	8	41625704	T	A	0.312097	0.0462742	0.001	0.0054
ENSG00000029534	Muscle_Skeletal	ANK1	8	41524688	T	C	-0.150664	0.0172432	-0.0019	0.0044
ENSG00000029534	Colon_Sigmoid	ANK1	8	41644266	T	A	-0.553916	0.0601277	-0.0049	0.0044
ENSG00000029534	Artery_Aorta	ANK1	8	41626147	A	C	0.380901	0.0505191	-0.0016	0.0056
ENSG00000029534	Esophagus_Mucosa	ANK1	8	41522860	T	G	1.9488	0.154954	-0.0205	0.0142
ENSG00000029534	Brain_Cerebellum	ANK1	8	41614567	A	G	0.292635	0.0494988	-0.0013	0.0037
ENSG00000029534	Artery_Aorta	ANK1	8	41641934	C	T	-0.218262	0.0387263	-0.0018	0.0037
ENSG00000029534	Vagina	ANK1	8	41522860	T	G	2.22897	0.376817	-0.0205	0.0142
ENSG00000029534	Nerve_Tibial	ANK1	8	41626067	T	G	0.929589	0.154851	0.0246	0.0661
ENSG00000029534	Nerve_Tibial	ANK1	8	41646997	G	T	-0.25052	0.0404814	-0.005	0.0043
ENSG00000029534	Brain_Cerebellar_Hemisphere	ANK1	8	41580607	C	T	0.411056	0.0622101	-0.0036	0.0039
ENSG00000029534	Artery_Tibial	ANK1	8	41630932	T	G	-0.254522	0.032237	-0.003	0.0039
ENSG00000145362	Adrenal_Gland	ANK2	4	113957391	A	C	-0.68762	0.0652511	0.0038	0.0047
ENSG00000145362	Testis	ANK2	4	113982652	T	G	0.258696	0.0431167	0.0089	0.0046
ENSG00000151150	Cells_Cultured_fibroblasts	ANK3	10	62042174	A	C	0.443905	0.0687529	-0.0114	0.005
ENSG00000151150	Whole_Blood	ANK3	10	62492861	A	G	-0.393588	0.0402331	0.0058	0.0054
ENSG00000151150	Spleen	ANK3	10	62067448	C	T	0.453595	0.0720584	0.0071	0.0038
ENSG00000151150	Adipose_Visceral_Omentum	ANK3	10	62094738	G	A	-0.40282	0.0576914	0.0026	0.0044
ENSG00000151150	Adipose_Subcutaneous	ANK3	10	62060382	G	C	-0.41539	0.0593441	-0.0069	0.0072
ENSG00000151150	Esophagus_Mucosa	ANK3	10	62515891	T	G	-0.28736	0.0285865	0.0002	0.0038
ENSG00000151150	Artery_Tibial	ANK3	10	62100398	A	G	-0.298447	0.0387361	0.0063	0.0037
ENSG00000151150	Artery_Aorta	ANK3	10	62039654	C	G	-0.404967	0.0413232	0.0087	0.0037
ENSG00000151150	Thyroid	ANK3	10	62072727	T	C	-0.264148	0.0260119	0.0054	0.0037
ENSG00000166839	Brain_Cerebellum	ANKDD1A	15	65204938	T	A	0.51143	0.0561076	0.0156	0.0039
ENSG00000166839	Artery_Tibial	ANKDD1A	15	65172801	A	G	-0.403928	0.0394565	0.0124	0.0037
ENSG00000166839	Small_Intestine_Terminal_Ileum	ANKDD1A	15	65170437	C	T	-0.557577	0.0409723	0.0098	0.0038
ENSG00000166839	Whole_Blood	ANKDD1A	15	65198309	C	G	-0.296689	0.0221024	0.01	0.0039
ENSG00000166839	Cells_Cultured_fibroblasts	ANKDD1A	15	65165459	A	G	0.175111	0.0269291	0.0011	0.005
ENSG00000166839	Artery_Aorta	ANKDD1A	15	65210828	A	G	-0.314162	0.0451904	0.0046	0.0038
ENSG00000166839	Whole_Blood	ANKDD1A	15	65160986	G	T	-0.302119	0.0542468	-0.0382	0.0123
ENSG00000166839	Colon_Sigmoid	ANKDD1A	15	65166309	T	C	-0.381692	0.0391838	0.0091	0.0037
ENSG00000166839	Brain_Cerebellar_Hemisphere	ANKDD1A	15	65204938	T	A	0.433609	0.0492962	0.0156	0.0039
ENSG00000166839	Esophagus_Gastroesophageal_Junction	ANKDD1A	15	65174013	G	A	-0.310548	0.0331186	0.0125	0.0037
ENSG00000166839	Thyroid	ANKDD1A	15	65249395	A	T	-1.06707	0.0841106	0.0136	0.0143
ENSG00000166839	Colon_Transverse	ANKDD1A	15	65166309	T	C	-0.261411	0.0256373	0.0091	0.0037
ENSG00000166839	Spleen	ANKDD1A	15	65163311	T	C	-0.33217	0.0546625	0.0127	0.0037
ENSG00000166839	Cells_EBV-transformed_lymphocytes	ANKDD1A	15	65187220	C	T	-1.23875	0.0697384	0.0102	0.0039
ENSG00000166839	Esophagus_Muscularis	ANKDD1A	15	65165436	T	C	-0.441904	0.0473048	0.0126	0.0037
ENSG00000166839	Adipose_Subcutaneous	ANKDD1A	15	65209718	GTGTC	G	-0.162347	0.0290578	-0.0013	0.0054
ENSG00000189045	Adipose_Visceral_Omentum	ANKDD1B	5	74970850	A	G	-0.447605	0.0631043	-0.0081	0.0051
ENSG00000189045	Testis	ANKDD1B	5	74934009	T	A	0.423346	0.0686848	-0.006	0.0037
ENSG00000189045	Esophagus_Gastroesophageal_Junction	ANKDD1B	5	74970850	A	G	-0.403146	0.0647881	-0.0081	0.0051
ENSG00000189045	Artery_Tibial	ANKDD1B	5	74462866	TC	T	0.4178	0.0573448	0.0239	0.0077
ENSG00000189045	Cells_Cultured_fibroblasts	ANKDD1B	5	74970850	A	G	-0.283797	0.0402543	-0.0081	0.0051
ENSG00000189045	Esophagus_Muscularis	ANKDD1B	5	74970850	A	G	-0.310731	0.0523759	-0.0081	0.0051
ENSG00000189045	Esophagus_Mucosa	ANKDD1B	5	74965122	A	G	0.257625	0.044341	0.0072	0.0039
ENSG00000189045	Thyroid	ANKDD1B	5	74967386	T	C	0.440885	0.0436863	0.007	0.0038
ENSG00000189045	Skin_Sun_Exposed_Lower_leg	ANKDD1B	5	74970850	A	G	-0.396135	0.0474863	-0.0081	0.0051
ENSG00000189045	Skin_Not_Sun_Exposed_Suprapubic	ANKDD1B	5	74967386	T	C	0.420479	0.0424023	0.007	0.0038
ENSG00000189045	Pancreas	ANKDD1B	5	74906963	C	A	0.407468	0.06947	0.0126	0.004
ENSG00000189045	Adipose_Subcutaneous	ANKDD1B	5	74861691	G	T	0.52982	0.0651802	0.0087	0.0054
ENSG00000189045	Adipose_Subcutaneous	ANKDD1B	5	74967386	T	C	0.320182	0.0446308	0.007	0.0038
ENSG00000189045	Pancreas	ANKDD1B	5	74970850	A	G	-0.593408	0.0961867	-0.0081	0.0051
ENSG00000189045	Nerve_Tibial	ANKDD1B	5	74974434	CT	C	0.376462	0.0319139	0.0024	0.0055
ENSG00000189045	Artery_Aorta	ANKDD1B	5	74971846	G	A	0.39007	0.0577602	0.007	0.0038
ENSG00000189045	Lung	ANKDD1B	5	74967199	C	G	-0.222257	0.0398471	-0.0078	0.0049
ENSG00000189045	Brain_Cerebellum	ANKDD1B	5	74971018	C	T	-0.829729	0.104231	-0.0077	0.0049
ENSG00000189045	Artery_Tibial	ANKDD1B	5	74970850	A	G	-0.359204	0.0548029	-0.0081	0.0051
ENSG00000132623	Lung	ANKEF1	20	10009719	G	A	0.139743	0.0220873	-0.0029	0.0042
ENSG00000132623	Esophagus_Mucosa	ANKEF1	20	10044282	C	T	0.196351	0.0340971	-0.0052	0.0052
ENSG00000132623	Esophagus_Mucosa	ANKEF1	20	10016207	G	C	-0.203888	0.0313492	-0.0037	0.0047
ENSG00000132623	Spleen	ANKEF1	20	10024388	T	C	-0.704961	0.0791121	-0.006	0.005
ENSG00000132623	Muscle_Skeletal	ANKEF1	20	10015729	A	C	-0.450079	0.0469715	-0.0031	0.0047
ENSG00000132623	Artery_Tibial	ANKEF1	20	10047964	T	A	0.905905	0.0439914	0.0044	0.0046
ENSG00000132623	Thyroid	ANKEF1	20	10034425	T	C	0.172813	0.0251765	0.0003	0.0037
ENSG00000132623	Skin_Not_Sun_Exposed_Suprapubic	ANKEF1	20	10015729	A	C	-0.506509	0.0360227	-0.0031	0.0047
ENSG00000132623	Cells_EBV-transformed_lymphocytes	ANKEF1	20	10015729	A	C	-0.696018	0.104944	-0.0031	0.0047
ENSG00000132623	Heart_Left_Ventricle	ANKEF1	20	9996454	C	T	-0.626246	0.103592	-0.012	0.0095
ENSG00000132623	Cells_Cultured_fibroblasts	ANKEF1	20	10074010	C	G	0.131911	0.0235769	0.0011	0.0037
ENSG00000132623	Artery_Aorta	ANKEF1	20	10047964	T	A	0.711602	0.0437952	0.0044	0.0046
ENSG00000132623	Esophagus_Muscularis	ANKEF1	20	9996454	C	T	-0.524235	0.0806972	-0.012	0.0095
ENSG00000132623	Esophagus_Gastroesophageal_Junction	ANKEF1	20	10015729	A	C	-0.403746	0.0691527	-0.0031	0.0047
ENSG00000132623	Cells_Cultured_fibroblasts	ANKEF1	20	10015729	A	C	-0.214084	0.0303968	-0.0031	0.0047
ENSG00000132623	Whole_Blood	ANKEF1	20	10016207	G	C	-0.398151	0.0423752	-0.0037	0.0047
ENSG00000132623	Esophagus_Muscularis	ANKEF1	20	10013574	A	G	0.477871	0.0407318	-0.0077	0.0038
ENSG00000132623	Heart_Left_Ventricle	ANKEF1	20	10011075	T	C	0.462503	0.0460488	-0.0061	0.0037
ENSG00000132623	Ovary	ANKEF1	20	10018555	A	G	0.432384	0.06295	0.0075	0.0043
ENSG00000132623	Thyroid	ANKEF1	20	9986855	A	C	0.414968	0.0345947	-0.0019	0.0055
ENSG00000132623	Nerve_Tibial	ANKEF1	20	10015729	A	C	-0.261547	0.0462693	-0.0031	0.0047
ENSG00000132623	Skin_Sun_Exposed_Lower_leg	ANKEF1	20	10016207	G	C	-0.532792	0.0352406	-0.0037	0.0047
ENSG00000132623	Artery_Aorta	ANKEF1	20	10281370	A	G	-0.258612	0.0388641	-0.0024	0.0037
ENSG00000132623	Artery_Coronary	ANKEF1	20	10047964	T	A	0.414294	0.0450494	0.0044	0.0046
ENSG00000132623	Colon_Transverse	ANKEF1	20	10015729	A	C	-0.225199	0.0317736	-0.0031	0.0047
ENSG00000132623	Testis	ANKEF1	20	10013119	T	C	0.194829	0.0279605	0.0086	0.0048
ENSG00000153930	Skin_Sun_Exposed_Lower_leg	ANKFN1	17	54489808	A	G	0.355786	0.0392956	-0.0021	0.0043
ENSG00000153930	Skin_Not_Sun_Exposed_Suprapubic	ANKFN1	17	54452372	T	C	0.45224	0.0446087	-0.0031	0.0041
ENSG00000153930	Esophagus_Mucosa	ANKFN1	17	54477794	G	GT	0.538938	0.0545306	-0.0037	0.0056
ENSG00000185722	Artery_Tibial	ANKFY1	17	4111727	A	G	-0.316014	0.0472976	0.0103	0.0038
ENSG00000185722	Artery_Tibial	ANKFY1	17	4108063	C	G	-0.470692	0.045977	-0.0073	0.0038
ENSG00000185722	Cells_Cultured_fibroblasts	ANKFY1	17	4035841	C	A	0.136478	0.020639	-0.0123	0.0038
ENSG00000185722	Artery_Aorta	ANKFY1	17	4100157	A	G	-0.443555	0.0772583	-0.001	0.0145
ENSG00000154122	Heart_Left_Ventricle	ANKH	5	14908608	G	A	0.145528	0.0233707	0.0031	0.0042
ENSG00000154122	Artery_Tibial	ANKH	5	14763925	T	C	-0.179971	0.0303139	0.0068	0.0048
ENSG00000154122	Esophagus_Mucosa	ANKH	5	14814329	C	T	0.454655	0.0632881	-0.0043	0.006
ENSG00000154122	Adipose_Subcutaneous	ANKH	5	14875644	C	CGAAA	0.187399	0.0331683	0.014	0.0143
ENSG00000154122	Cells_Cultured_fibroblasts	ANKH	5	14794868	T	C	-0.185824	0.0257878	-0.0108	0.0037
ENSG00000154122	Esophagus_Mucosa	ANKH	5	14820417	G	A	-0.344831	0.0409265	-0.0093	0.004
ENSG00000154122	Whole_Blood	ANKH	5	14771845	T	C	-0.146009	0.0230665	0.0078	0.0043
ENSG00000154122	Skin_Sun_Exposed_Lower_leg	ANKH	5	14651991	A	G	-0.178769	0.0272246	0.0058	0.0043
ENSG00000154122	Whole_Blood	ANKH	5	14870606	G	T	-0.271313	0.0196021	-0.0049	0.0037
ENSG00000154122	Skin_Sun_Exposed_Lower_leg	ANKH	5	14872689	T	C	0.193407	0.0235959	0.0032	0.0037
ENSG00000001629	Thyroid	ANKIB1	7	91501343	T	C	1.34223	0.229765	-0.0112	0.0137
ENSG00000001629	Whole_Blood	ANKIB1	7	91533040	C	G	0.161056	0.0211978	0.0021	0.0071
ENSG00000001629	Nerve_Tibial	ANKIB1	7	91518019	A	G	0.931648	0.130045	-0.0157	0.0152
ENSG00000001629	Nerve_Tibial	ANKIB1	7	91651773	T	C	-0.960774	0.171526	-0.0173	0.0164
ENSG00000001629	Testis	ANKIB1	7	91946057	AC	A	-0.296706	0.0444378	-0.0191	0.0085
ENSG00000170209	Spleen	ANKK1	11	113187949	G	A	0.534498	0.0703545	-0.0015	0.0058
ENSG00000170209	Colon_Sigmoid	ANKK1	11	113187949	G	A	0.465487	0.0646418	-0.0015	0.0058
ENSG00000170209	Brain_Anterior_cingulate_cortex_BA24	ANKK1	11	113187949	G	A	0.903225	0.119694	-0.0015	0.0058
ENSG00000170209	Esophagus_Mucosa	ANKK1	11	113241726	A	G	-0.279578	0.0436621	-0.0106	0.0037
ENSG00000170209	Thyroid	ANKK1	11	113235419	G	A	0.223034	0.0335273	-0.0087	0.0039
ENSG00000170209	Stomach	ANKK1	11	113191428	T	C	0.473505	0.0771473	0.0001	0.006
ENSG00000170209	Artery_Aorta	ANKK1	11	113192797	T	C	0.48291	0.059875	-0.0016	0.0058
ENSG00000170209	Colon_Transverse	ANKK1	11	113193206	G	C	0.478075	0.0627804	-0.0017	0.0058
ENSG00000170209	Whole_Blood	ANKK1	11	113250938	G	A	0.332386	0.0320903	-0.0107	0.0037
ENSG00000170209	Brain_Cortex	ANKK1	11	113187949	G	A	0.898475	0.0996208	-0.0015	0.0058
ENSG00000170209	Testis	ANKK1	11	113185945	A	ACTCGTCGCGTGCCTGGTG	0.428684	0.0418361	0.0025	0.0075
ENSG00000170209	Adipose_Visceral_Omentum	ANKK1	11	113259658	T	G	0.312135	0.0437141	-0.0113	0.0037
ENSG00000170209	Muscle_Skeletal	ANKK1	11	113192797	T	C	0.380863	0.0513775	-0.0016	0.0058
ENSG00000170209	Nerve_Tibial	ANKK1	11	113187949	G	A	0.577542	0.0502022	-0.0015	0.0058
ENSG00000170209	Artery_Tibial	ANKK1	11	113187949	G	A	0.358285	0.0561917	-0.0015	0.0058
ENSG00000170209	Brain_Cerebellar_Hemisphere	ANKK1	11	113187949	G	A	0.810792	0.114483	-0.0015	0.0058
ENSG00000170209	Cells_Cultured_fibroblasts	ANKK1	11	113161082	A	G	0.927616	0.0878088	-0.0041	0.0077
ENSG00000170209	Whole_Blood	ANKK1	11	113187949	G	A	0.304071	0.0428817	-0.0015	0.0058
ENSG00000170209	Esophagus_Muscularis	ANKK1	11	113192797	T	C	0.521185	0.0598854	-0.0016	0.0058
ENSG00000170209	Small_Intestine_Terminal_Ileum	ANKK1	11	113245048	A	G	0.297953	0.0466365	-0.0101	0.0038
ENSG00000170209	Breast_Mammary_Tissue	ANKK1	11	113250938	G	A	0.15954	0.0281013	-0.0107	0.0037
ENSG00000170209	Ovary	ANKK1	11	113187949	G	A	0.728146	0.0736584	-0.0015	0.0058
ENSG00000170209	Liver	ANKK1	11	113242860	A	G	0.445806	0.0707472	-0.0107	0.0037
ENSG00000170209	Brain_Frontal_Cortex_BA9	ANKK1	11	113187949	G	A	1.02882	0.110673	-0.0015	0.0058
ENSG00000170209	Adipose_Visceral_Omentum	ANKK1	11	113187949	G	A	0.412864	0.0595104	-0.0015	0.0058
ENSG00000170209	Artery_Aorta	ANKK1	11	113238223	G	T	0.397235	0.0468347	-0.0087	0.0039
ENSG00000170209	Heart_Left_Ventricle	ANKK1	11	113262473	T	A	0.441841	0.0512002	-0.01	0.0039
ENSG00000170209	Adipose_Subcutaneous	ANKK1	11	113192797	T	C	0.538135	0.0569984	-0.0016	0.0058
ENSG00000170209	Adipose_Subcutaneous	ANKK1	11	113241726	A	G	0.287754	0.0435413	-0.0106	0.0037
ENSG00000170209	Muscle_Skeletal	ANKK1	11	113242860	A	G	0.369104	0.0390983	-0.0107	0.0037
ENSG00000170209	Colon_Sigmoid	ANKK1	11	113255574	T	A	0.366498	0.0466988	-0.0112	0.0037
ENSG00000170209	Pancreas	ANKK1	11	113245048	A	G	0.429925	0.0617176	-0.0101	0.0038
ENSG00000170209	Thyroid	ANKK1	11	113162870	C	T	0.450648	0.0656903	-0.005	0.0077
ENSG00000170209	Colon_Transverse	ANKK1	11	113259332	A	G	0.338267	0.0483502	-0.0113	0.0037
ENSG00000170209	Artery_Tibial	ANKK1	11	113262900	C	A	0.315815	0.0447643	-0.0111	0.0037
ENSG00000170209	Nerve_Tibial	ANKK1	11	113236199	G	A	0.462445	0.0490022	-0.0104	0.0037
ENSG00000170209	Testis	ANKK1	11	113238223	G	T	0.461638	0.0331775	-0.0087	0.0039
ENSG00000170209	Muscle_Skeletal	ANKK1	11	113590031	G	A	0.314796	0.0417937	-0.0075	0.0041
ENSG00000170209	Heart_Atrial_Appendage	ANKK1	11	113262571	G	A	0.365658	0.0492873	-0.0104	0.0039
ENSG00000170209	Lung	ANKK1	11	113262900	C	A	0.28401	0.0292244	-0.0111	0.0037
ENSG00000170209	Spleen	ANKK1	11	113250938	G	A	0.409703	0.0594241	-0.0107	0.0037
ENSG00000170209	Brain_Cerebellum	ANKK1	11	113187949	G	A	0.918194	0.103786	-0.0015	0.0058
ENSG00000170209	Artery_Coronary	ANKK1	11	113187949	G	A	0.438115	0.065891	-0.0015	0.0058
ENSG00000160117	Brain_Cerebellar_Hemisphere	ANKLE1	19	17384651	T	C	0.515295	0.0672331	-0.0062	0.0048
ENSG00000160117	Whole_Blood	ANKLE1	19	17417252	A	C	-0.251331	0.0379923	0.0017	0.0061
ENSG00000160117	Ovary	ANKLE1	19	17384003	A	C	0.753415	0.0728285	-0.0065	0.0048
ENSG00000160117	Colon_Sigmoid	ANKLE1	19	17379458	A	G	-0.498419	0.0751692	0.0005	0.0064
ENSG00000160117	Thyroid	ANKLE1	19	17390478	T	C	0.265744	0.0347411	-0.001	0.0037
ENSG00000160117	Adipose_Subcutaneous	ANKLE1	19	17389156	T	C	0.593564	0.0426611	-0.0052	0.0047
ENSG00000160117	Colon_Transverse	ANKLE1	19	17393530	A	T	0.264859	0.0443302	0.0007	0.0036
ENSG00000160117	Esophagus_Muscularis	ANKLE1	19	17397700	C	A	0.214081	0.0376844	-0.0009	0.0047
ENSG00000160117	Whole_Blood	ANKLE1	19	17392630	GC	G	0.427531	0.0608	0.0151	0.0161
ENSG00000160117	Artery_Tibial	ANKLE1	19	17397700	C	A	0.243898	0.0414048	-0.0009	0.0047
ENSG00000160117	Esophagus_Mucosa	ANKLE1	19	17396886	T	C	0.344334	0.0546989	0.0007	0.0047
ENSG00000160117	Prostate	ANKLE1	19	17393449	G	T	0.549795	0.0776121	-0.0062	0.0047
ENSG00000160117	Heart_Left_Ventricle	ANKLE1	19	17379558	T	C	0.375395	0.0520689	-0.0049	0.0047
ENSG00000160117	Nerve_Tibial	ANKLE1	19	17389156	T	C	0.693755	0.0375921	-0.0052	0.0047
ENSG00000160117	Colon_Transverse	ANKLE1	19	17389156	T	C	0.512369	0.0578352	-0.0052	0.0047
ENSG00000160117	Nerve_Tibial	ANKLE1	19	17400453	G	A	0.305139	0.0326991	-0.0011	0.0037
ENSG00000160117	Adipose_Visceral_Omentum	ANKLE1	19	17388065	C	T	0.606965	0.060477	-0.0063	0.0048
ENSG00000160117	Esophagus_Gastroesophageal_Junction	ANKLE1	19	17389156	T	C	0.401078	0.0538389	-0.0052	0.0047
ENSG00000160117	Esophagus_Mucosa	ANKLE1	19	17388938	A	G	-0.371913	0.0499634	0.0097	0.0049
ENSG00000160117	Cells_EBV-transformed_lymphocytes	ANKLE1	19	17412218	T	C	-0.529006	0.0882704	0.0055	0.007
ENSG00000160117	Brain_Cerebellum	ANKLE1	19	17386464	T	G	-0.486471	0.0748965	0.0071	0.0061
ENSG00000160117	Cells_Cultured_fibroblasts	ANKLE1	19	17399769	T	C	-0.553757	0.0428148	0.0053	0.0062
ENSG00000160117	Testis	ANKLE1	19	17354825	T	C	0.548817	0.0593995	-0.0055	0.0049
ENSG00000160117	Skin_Not_Sun_Exposed_Suprapubic	ANKLE1	19	17388065	C	T	0.534717	0.0462995	-0.0063	0.0048
ENSG00000160117	Esophagus_Mucosa	ANKLE1	19	17392630	GC	G	1.10924	0.0964686	0.0151	0.0161
ENSG00000160117	Adipose_Subcutaneous	ANKLE1	19	17400453	G	A	0.284405	0.035301	-0.0011	0.0037
ENSG00000160117	Brain_Spinal_cord_cervical_c-1	ANKLE1	19	17359535	T	C	0.56768	0.0943507	-0.0072	0.0049
ENSG00000160117	Cells_EBV-transformed_lymphocytes	ANKLE1	19	17392630	GC	G	0.734391	0.106527	0.0151	0.0161
ENSG00000160117	Artery_Tibial	ANKLE1	19	17388938	A	G	-0.356527	0.0395291	0.0097	0.0049
ENSG00000160117	Cells_Cultured_fibroblasts	ANKLE1	19	17397700	C	A	0.322304	0.0363727	-0.0009	0.0047
ENSG00000160117	Adipose_Visceral_Omentum	ANKLE1	19	17400453	G	A	0.330923	0.0534311	-0.0011	0.0037
ENSG00000160117	Cells_Cultured_fibroblasts	ANKLE1	19	17392630	GC	G	0.863852	0.0625224	0.0151	0.0161
ENSG00000160117	Brain_Cerebellum	ANKLE1	19	17398717	G	A	0.393253	0.0596126	0.0004	0.0047
ENSG00000160117	Artery_Aorta	ANKLE1	19	17359535	T	C	0.518517	0.0602264	-0.0072	0.0049
ENSG00000160117	Esophagus_Muscularis	ANKLE1	19	17386464	T	G	-0.335906	0.0470472	0.0071	0.0061
ENSG00000160117	Skin_Sun_Exposed_Lower_leg	ANKLE1	19	17390478	T	C	0.2762	0.0332275	-0.001	0.0037
ENSG00000160117	Breast_Mammary_Tissue	ANKLE1	19	17387176	G	A	0.618337	0.0581456	-0.0061	0.0048
ENSG00000160117	Skin_Sun_Exposed_Lower_leg	ANKLE1	19	17393449	G	T	0.583521	0.039746	-0.0062	0.0047
ENSG00000160117	Thyroid	ANKLE1	19	17397244	T	C	0.478487	0.0425405	-0.0063	0.0048
ENSG00000176915	Adipose_Subcutaneous	ANKLE2	12	133337805	G	A	-0.253588	0.0255511	0.0057	0.0046
ENSG00000176915	Colon_Transverse	ANKLE2	12	133337805	G	A	-0.401574	0.0388758	0.0057	0.0046
ENSG00000176915	Muscle_Skeletal	ANKLE2	12	133492012	A	G	-0.137012	0.0205212	-0.0069	0.0038
ENSG00000176915	Adipose_Visceral_Omentum	ANKLE2	12	133337352	A	G	-0.244311	0.0291977	0.0051	0.0044
ENSG00000176915	Heart_Left_Ventricle	ANKLE2	12	133337352	A	G	-0.253413	0.0405284	0.0051	0.0044
ENSG00000176915	Cells_Cultured_fibroblasts	ANKLE2	12	133337352	A	G	-0.538784	0.022372	0.0051	0.0044
ENSG00000176915	Artery_Aorta	ANKLE2	12	133337352	A	G	-0.332879	0.032699	0.0051	0.0044
ENSG00000176915	Brain_Cerebellar_Hemisphere	ANKLE2	12	133325352	G	A	0.312898	0.0503287	0.0012	0.0037
ENSG00000176915	Esophagus_Mucosa	ANKLE2	12	133314927	T	C	0.166096	0.0259134	0.0069	0.0037
ENSG00000176915	Heart_Atrial_Appendage	ANKLE2	12	133346212	G	A	-0.34984	0.0400817	0.0034	0.0044
ENSG00000176915	Lung	ANKLE2	12	133346212	G	A	-0.378833	0.0273349	0.0034	0.0044
ENSG00000176915	Thyroid	ANKLE2	12	133416463	C	T	-0.123338	0.0221715	0.0081	0.004
ENSG00000176915	Spleen	ANKLE2	12	133346212	G	A	-0.32226	0.0501045	0.0034	0.0044
ENSG00000176915	Colon_Sigmoid	ANKLE2	12	133337805	G	A	-0.316064	0.0412303	0.0057	0.0046
ENSG00000176915	Artery_Coronary	ANKLE2	12	133336372	T	C	0.361308	0.057124	-0.01	0.0053
ENSG00000176915	Whole_Blood	ANKLE2	12	133320041	G	T	-0.490286	0.0817389	0.0082	0.0091
ENSG00000176915	Artery_Tibial	ANKLE2	12	133337805	G	A	-0.372701	0.0267467	0.0057	0.0046
ENSG00000176915	Prostate	ANKLE2	12	133337352	A	G	-0.316587	0.0531139	0.0051	0.0044
ENSG00000176915	Breast_Mammary_Tissue	ANKLE2	12	133337352	A	G	-0.276575	0.0319118	0.0051	0.0044
ENSG00000176915	Skin_Sun_Exposed_Lower_leg	ANKLE2	12	133282130	A	G	0.355936	0.0582939	0.017	0.0104
ENSG00000176915	Nerve_Tibial	ANKLE2	12	133337352	A	G	-0.222211	0.0289068	0.0051	0.0044
ENSG00000176915	Esophagus_Mucosa	ANKLE2	12	133337805	G	A	-0.551298	0.0324358	0.0057	0.0046
ENSG00000176915	Esophagus_Muscularis	ANKLE2	12	133339417	C	T	-0.343393	0.029881	0.005	0.0045
ENSG00000176915	Stomach	ANKLE2	12	133337805	G	A	-0.342806	0.040372	0.0057	0.0046
ENSG00000176915	Small_Intestine_Terminal_Ileum	ANKLE2	12	133346212	G	A	-0.284716	0.0443268	0.0034	0.0044
ENSG00000176915	Whole_Blood	ANKLE2	12	133337352	A	G	-0.70033	0.0417225	0.0051	0.0044
ENSG00000176915	Pituitary	ANKLE2	12	133321548	A	G	0.457806	0.0534957	0.0025	0.0038
ENSG00000176915	Cells_Cultured_fibroblasts	ANKLE2	12	133214441	T	C	-0.127984	0.017802	-0.0088	0.0039
ENSG00000176915	Skin_Not_Sun_Exposed_Suprapubic	ANKLE2	12	133337352	A	G	-0.31962	0.0290941	0.0051	0.0044
ENSG00000176915	Adrenal_Gland	ANKLE2	12	133337805	G	A	-0.436412	0.0542707	0.0057	0.0046
ENSG00000176915	Esophagus_Gastroesophageal_Junction	ANKLE2	12	133337805	G	A	-0.272871	0.0409528	0.0057	0.0046
ENSG00000176915	Skin_Sun_Exposed_Lower_leg	ANKLE2	12	133337805	G	A	-0.380745	0.0290151	0.0057	0.0046
ENSG00000144504	Adipose_Subcutaneous	ANKMY1	2	241460978	A	G	0.26139	0.0466559	0.0082	0.0052
ENSG00000144504	Brain_Nucleus_accumbens_basal_ganglia	ANKMY1	2	241461372	A	T	-0.434545	0.0686829	0.0023	0.0049
ENSG00000144504	Testis	ANKMY1	2	241496770	A	C	0.264445	0.0287443	0.0098	0.0052
ENSG00000144504	Cells_Cultured_fibroblasts	ANKMY1	2	241461372	A	T	-0.414034	0.0408351	0.0023	0.0049
ENSG00000144504	Nerve_Tibial	ANKMY1	2	241461372	A	T	-0.300019	0.0501855	0.0023	0.0049
ENSG00000144504	Skin_Sun_Exposed_Lower_leg	ANKMY1	2	241469519	G	C	0.187406	0.030781	0.002	0.0044
ENSG00000144504	Breast_Mammary_Tissue	ANKMY1	2	241481778	T	C	-0.262366	0.0430343	0.0018	0.0051
ENSG00000144504	Brain_Cerebellum	ANKMY1	2	241461372	A	T	-0.582157	0.0619731	0.0023	0.0049
ENSG00000144504	Nerve_Tibial	ANKMY1	2	241465361	C	T	0.233834	0.0368559	0.001	0.0039
ENSG00000144504	Brain_Hypothalamus	ANKMY1	2	241479946	A	G	-0.409808	0.0675529	0.0016	0.0051
ENSG00000144504	Skin_Sun_Exposed_Lower_leg	ANKMY1	2	241461372	A	T	-0.353016	0.0363663	0.0023	0.0049
ENSG00000144504	Skin_Not_Sun_Exposed_Suprapubic	ANKMY1	2	241461372	A	T	-0.277192	0.0386849	0.0023	0.0049
ENSG00000144504	Brain_Putamen_basal_ganglia	ANKMY1	2	241461372	A	T	-0.480115	0.066326	0.0023	0.0049
ENSG00000144504	Cells_Cultured_fibroblasts	ANKMY1	2	241486980	C	T	0.415457	0.0430566	0.0056	0.0059
ENSG00000144504	Colon_Transverse	ANKMY1	2	241461372	A	T	-0.332065	0.0375654	0.0023	0.0049
ENSG00000144504	Heart_Atrial_Appendage	ANKMY1	2	241461372	A	T	-0.30905	0.054534	0.0023	0.0049
ENSG00000144504	Brain_Cerebellar_Hemisphere	ANKMY1	2	241461372	A	T	-0.702915	0.0727085	0.0023	0.0049
ENSG00000144504	Esophagus_Muscularis	ANKMY1	2	241461372	A	T	-0.588301	0.0441603	0.0023	0.0049
ENSG00000144504	Thyroid	ANKMY1	2	241481778	T	C	-0.324439	0.0384888	0.0018	0.0051
ENSG00000144504	Pituitary	ANKMY1	2	241461372	A	T	-0.736002	0.0850511	0.0023	0.0049
ENSG00000144504	Thyroid	ANKMY1	2	241460978	A	G	0.20949	0.0378272	0.0082	0.0052
ENSG00000144504	Spleen	ANKMY1	2	241461372	A	T	-0.465922	0.0580544	0.0023	0.0049
ENSG00000144504	Artery_Tibial	ANKMY1	2	241461372	A	T	-0.596897	0.0393398	0.0023	0.0049
ENSG00000144504	Adipose_Subcutaneous	ANKMY1	2	241461372	A	T	-0.31734	0.0495688	0.0023	0.0049
ENSG00000144504	Muscle_Skeletal	ANKMY1	2	241553443	C	T	0.586236	0.102308	0.0044	0.0143
ENSG00000144504	Artery_Coronary	ANKMY1	2	241467664	T	C	-0.550992	0.0920233	0.0014	0.005
ENSG00000144504	Stomach	ANKMY1	2	241461372	A	T	-0.350154	0.0520414	0.0023	0.0049
ENSG00000144504	Brain_Cerebellum	ANKMY1	2	241469519	G	C	0.469952	0.0624692	0.002	0.0044
ENSG00000144504	Esophagus_Gastroesophageal_Junction	ANKMY1	2	241466210	T	C	-0.532283	0.0568499	0.0015	0.005
ENSG00000144504	Colon_Sigmoid	ANKMY1	2	241466210	T	C	-0.581427	0.055092	0.0015	0.005
ENSG00000144504	Brain_Cortex	ANKMY1	2	241463453	A	C	-0.673292	0.0659216	0.002	0.0049
ENSG00000144504	Artery_Aorta	ANKMY1	2	241466210	T	C	-0.529887	0.0541766	0.0015	0.005
ENSG00000144504	Esophagus_Mucosa	ANKMY1	2	241461372	A	T	-0.388123	0.037044	0.0023	0.0049
ENSG00000144504	Brain_Frontal_Cortex_BA9	ANKMY1	2	241463453	A	C	-0.613521	0.0686845	0.002	0.0049
ENSG00000106524	Muscle_Skeletal	ANKMY2	7	16684247	C	G	0.160404	0.0183082	-0.0132	0.0042
ENSG00000106524	Nerve_Tibial	ANKMY2	7	16630742	G	GCTAA	0.16243	0.0240603	0.0013	0.0052
ENSG00000106524	Heart_Atrial_Appendage	ANKMY2	7	16639615	C	A	-0.170498	0.0261111	0.0024	0.0038
ENSG00000106524	Nerve_Tibial	ANKMY2	7	16694489	T	G	0.587771	0.0948337	-0.0144	0.0332
ENSG00000106524	Artery_Tibial	ANKMY2	7	16684247	C	G	0.151578	0.0214182	-0.0132	0.0042
ENSG00000106524	Skin_Sun_Exposed_Lower_leg	ANKMY2	7	16678123	C	T	-0.183683	0.0301384	-0.0082	0.0045
ENSG00000106524	Esophagus_Muscularis	ANKMY2	7	16699874	C	T	0.492819	0.0767557	-0.0095	0.0221
ENSG00000106524	Cells_Cultured_fibroblasts	ANKMY2	7	16665268	C	A	0.242578	0.0316214	0.0032	0.0045
ENSG00000106524	Skin_Not_Sun_Exposed_Suprapubic	ANKMY2	7	16681686	TAA	T	-0.359758	0.0313463	-0.0035	0.0065
ENSG00000106524	Esophagus_Mucosa	ANKMY2	7	16683217	C	A	-0.255542	0.0313408	-0.0043	0.0039
ENSG00000106524	Muscle_Skeletal	ANKMY2	7	16644141	G	T	-0.161736	0.0240884	-0.0022	0.0045
ENSG00000164331	Nerve_Tibial	ANKRA2	5	72861309	A	G	-0.199246	0.0306506	-0.01	0.0044
ENSG00000164331	Muscle_Skeletal	ANKRA2	5	72922074	G	C	-0.270281	0.0341839	-0.0104	0.0045
ENSG00000164331	Whole_Blood	ANKRA2	5	72846568	A	G	-0.173672	0.0228449	-0.0105	0.0045
ENSG00000164331	Stomach	ANKRA2	5	72837582	G	A	-0.21335	0.0374275	-0.0081	0.0042
ENSG00000164331	Heart_Left_Ventricle	ANKRA2	5	72831194	CAG	C	-0.200132	0.0344377	0.0007	0.0055
ENSG00000164331	Adipose_Subcutaneous	ANKRA2	5	72923545	C	T	-0.183624	0.0323612	-0.0123	0.0043
ENSG00000164331	Thyroid	ANKRA2	5	72900597	C	G	-0.264852	0.0261658	-0.0102	0.0044
ENSG00000164331	Colon_Transverse	ANKRA2	5	72910233	T	G	-0.230986	0.0361336	-0.0103	0.0045
ENSG00000164331	Brain_Cerebellum	ANKRA2	5	72846568	A	G	-0.319689	0.0555722	-0.0105	0.0045
ENSG00000164331	Cells_Cultured_fibroblasts	ANKRA2	5	72918397	G	A	-0.190522	0.0245251	-0.0099	0.0045
ENSG00000164331	Esophagus_Mucosa	ANKRA2	5	72900597	C	G	-0.220662	0.0342118	-0.0102	0.0044
ENSG00000148677	Cells_Cultured_fibroblasts	ANKRD1	10	92680929	G	A	0.128855	0.020663	-0.009	0.0043
ENSG00000088448	Skin_Sun_Exposed_Lower_leg	ANKRD10	13	111549458	G	T	0.169072	0.0302522	0.0069	0.0058
ENSG00000088448	Cells_Cultured_fibroblasts	ANKRD10	13	111577213	A	T	0.14563	0.0213601	-0.0003	0.0046
ENSG00000088448	Brain_Cortex	ANKRD10	13	111544204	C	CCTT	-0.327857	0.0370584	0.0006	0.0067
ENSG00000088448	Muscle_Skeletal	ANKRD10	13	111658995	G	A	0.216794	0.0239128	0.0077	0.004
ENSG00000088448	Artery_Tibial	ANKRD10	13	111555363	A	C	-0.161064	0.0249181	-0.0019	0.0039
ENSG00000088448	Adrenal_Gland	ANKRD10	13	111567870	A	G	-0.287574	0.0481352	0.0092	0.005
ENSG00000088448	Nerve_Tibial	ANKRD10	13	111695326	G	A	-0.0952595	0.0161878	0.002	0.004
ENSG00000088448	Whole_Blood	ANKRD10	13	111576726	A	C	0.30441	0.0350094	-0.0011	0.0046
ENSG00000088448	Esophagus_Mucosa	ANKRD10	13	111555219	T	TG	-0.136136	0.019415	0.0023	0.0053
ENSG00000088448	Nerve_Tibial	ANKRD10	13	111567916	T	G	-0.229449	0.0209604	0.0086	0.0054
ENSG00000088448	Adipose_Visceral_Omentum	ANKRD10	13	111567531	G	C	0.254031	0.0356731	-0.0093	0.0049
ENSG00000088448	Skin_Not_Sun_Exposed_Suprapubic	ANKRD10	13	111566207	C	G	0.226745	0.0249272	-0.0014	0.0043
ENSG00000088448	Artery_Tibial	ANKRD10	13	111577545	A	G	-0.253687	0.0315742	0.0098	0.005
ENSG00000088448	Liver	ANKRD10	13	111571836	A	G	0.427143	0.0486306	-0.0043	0.0038
ENSG00000167522	Whole_Blood	ANKRD11	16	89450744	A	G	0.134026	0.0167213	-0.0061	0.0037
ENSG00000167522	Esophagus_Muscularis	ANKRD11	16	88708358	T	C	0.596218	0.096825	0.0093	0.0278
ENSG00000101745	Brain_Spinal_cord_cervical_c-1	ANKRD12	18	9294967	T	G	-0.549814	0.0912518	0.0034	0.0037
ENSG00000101745	Brain_Amygdala	ANKRD12	18	9070361	C	T	2.31893	0.379238	-0.011	0.0133
ENSG00000101745	Nerve_Tibial	ANKRD12	18	9226508	C	T	-0.1803	0.0283784	0.002	0.0038
ENSG00000101745	Testis	ANKRD12	18	9248150	C	T	-0.398572	0.0365962	0.0022	0.0041
ENSG00000101745	Testis	ANKRD12	18	9152875	A	T	0.359422	0.061288	-0.0019	0.0061
ENSG00000076513	Brain_Cerebellum	ANKRD13A	12	110423233	G	A	-0.634728	0.0997482	-0.0054	0.0076
ENSG00000076513	Testis	ANKRD13A	12	109849067	A	C	-0.483679	0.08498	0.0272	0.0171
ENSG00000076513	Testis	ANKRD13A	12	110341933	G	A	0.21366	0.0302202	-0.0094	0.005
ENSG00000198720	Adipose_Subcutaneous	ANKRD13B	17	27922275	G	A	-0.254828	0.0242263	-0.0136	0.0038
ENSG00000198720	Skin_Sun_Exposed_Lower_leg	ANKRD13B	17	27917771	G	A	-0.212344	0.0259205	-0.0092	0.0039
ENSG00000198720	Adipose_Visceral_Omentum	ANKRD13B	17	27922275	G	A	-0.196947	0.0237597	-0.0136	0.0038
ENSG00000198720	Thyroid	ANKRD13B	17	27962393	G	T	-0.323951	0.0205706	0.0267	0.0037
ENSG00000198720	Artery_Tibial	ANKRD13B	17	27925343	C	G	0.194824	0.0224136	0.0174	0.0038
ENSG00000198720	Muscle_Skeletal	ANKRD13B	17	27917771	G	A	-0.164976	0.0208845	-0.0092	0.0039
ENSG00000198720	Thyroid	ANKRD13B	17	27920913	ATGGGAGCGGGCCCTGCCCGC	A	-0.131241	0.0219657	-0.0261	0.0143
ENSG00000198720	Heart_Atrial_Appendage	ANKRD13B	17	27922275	G	A	-0.218483	0.0249368	-0.0136	0.0038
ENSG00000198720	Lung	ANKRD13B	17	27922275	G	A	-0.226942	0.0239524	-0.0136	0.0038
ENSG00000198720	Artery_Aorta	ANKRD13B	17	27917771	G	A	-0.165371	0.0293219	-0.0092	0.0039
ENSG00000198720	Colon_Transverse	ANKRD13B	17	27917771	G	A	-0.115254	0.0197574	-0.0092	0.0039
ENSG00000198720	Cells_Cultured_fibroblasts	ANKRD13B	17	27922275	G	A	0.156775	0.0271697	-0.0136	0.0038
ENSG00000198720	Nerve_Tibial	ANKRD13B	17	28393799	G	C	0.116826	0.0204514	-0.0206	0.0038
ENSG00000172932	Artery_Tibial	ANKRD13D	11	66847019	C	A	0.523193	0.0616359	0.0092	0.0094
ENSG00000172932	Artery_Aorta	ANKRD13D	11	67062680	T	A	0.447145	0.0766687	-0.0009	0.011
ENSG00000172932	Adipose_Subcutaneous	ANKRD13D	11	66846507	A	T	0.639402	0.0543561	0.0101	0.0092
ENSG00000172932	Liver	ANKRD13D	11	66846507	A	T	0.599198	0.093277	0.0101	0.0092
ENSG00000172932	Heart_Atrial_Appendage	ANKRD13D	11	66846507	A	T	0.373095	0.0530421	0.0101	0.0092
ENSG00000172932	Artery_Aorta	ANKRD13D	11	66846507	A	T	0.468384	0.0672187	0.0101	0.0092
ENSG00000172932	Stomach	ANKRD13D	11	67383189	T	C	0.3552	0.0574042	0.0027	0.0089
ENSG00000172932	Lung	ANKRD13D	11	66846507	A	T	0.450101	0.0487281	0.0101	0.0092
ENSG00000172932	Esophagus_Muscularis	ANKRD13D	11	66846507	A	T	0.420269	0.0520123	0.0101	0.0092
ENSG00000172932	Heart_Left_Ventricle	ANKRD13D	11	66847019	C	A	0.403616	0.0491221	0.0092	0.0094
ENSG00000172932	Breast_Mammary_Tissue	ANKRD13D	11	67056640	A	C	0.406142	0.0708714	0.0036	0.0115
ENSG00000172932	Whole_Blood	ANKRD13D	11	66846507	A	T	0.300407	0.0379322	0.0101	0.0092
ENSG00000172932	Skin_Not_Sun_Exposed_Suprapubic	ANKRD13D	11	67062680	T	A	0.280164	0.0439578	-0.0009	0.011
ENSG00000172932	Adipose_Visceral_Omentum	ANKRD13D	11	66846507	A	T	0.493487	0.0564536	0.0101	0.0092
ENSG00000172932	Skin_Sun_Exposed_Lower_leg	ANKRD13D	11	66846507	A	T	0.276183	0.047556	0.0101	0.0092
ENSG00000172932	Cells_Cultured_fibroblasts	ANKRD13D	11	66846507	A	T	0.59666	0.0686694	0.0101	0.0092
ENSG00000172932	Thyroid	ANKRD13D	11	66846507	A	T	0.366007	0.0483054	0.0101	0.0092
ENSG00000172932	Colon_Transverse	ANKRD13D	11	66846507	A	T	0.409324	0.0491016	0.0101	0.0092
ENSG00000172932	Muscle_Skeletal	ANKRD13D	11	66847019	C	A	0.55516	0.0560694	0.0092	0.0094
ENSG00000172932	Nerve_Tibial	ANKRD13D	11	66846507	A	T	0.361952	0.0535342	0.0101	0.0092
ENSG00000172932	Breast_Mammary_Tissue	ANKRD13D	11	66846507	A	T	0.473398	0.0654159	0.0101	0.0092
ENSG00000172932	Nerve_Tibial	ANKRD13D	11	67075131	T	C	0.377585	0.0516721	-0.0014	0.0109
ENSG00000172932	Skin_Not_Sun_Exposed_Suprapubic	ANKRD13D	11	66846507	A	T	0.321952	0.0468512	0.0101	0.0092
ENSG00000172932	Thyroid	ANKRD13D	11	67056640	A	C	0.372705	0.0490408	0.0036	0.0115
ENSG00000172932	Artery_Tibial	ANKRD13D	11	67056640	A	C	0.364322	0.0616526	0.0036	0.0115
ENSG00000172932	Colon_Sigmoid	ANKRD13D	11	66445317	A	C	0.388583	0.0649414	0.0095	0.0094
ENSG00000134461	Brain_Nucleus_accumbens_basal_ganglia	ANKRD16	10	5968534	C	T	-1.16131	0.187175	-0.0047	0.0229
ENSG00000134461	Skin_Not_Sun_Exposed_Suprapubic	ANKRD16	10	5916771	T	C	0.285034	0.0270244	0.0006	0.0038
ENSG00000134461	Cells_Cultured_fibroblasts	ANKRD16	10	5900762	G	T	-0.215395	0.0351475	0.0016	0.0038
ENSG00000134461	Brain_Nucleus_accumbens_basal_ganglia	ANKRD16	10	5927293	A	G	-1.79562	0.250094	0.0206	0.0248
ENSG00000134461	Cells_Cultured_fibroblasts	ANKRD16	10	5930819	A	G	1.89535	0.275048	-0.016	0.0597
ENSG00000134461	Artery_Aorta	ANKRD16	10	5924608	A	G	-1.03483	0.150103	-0.0043	0.0216
ENSG00000134461	Thyroid	ANKRD16	10	5924608	A	G	-0.951461	0.148472	-0.0043	0.0216
ENSG00000134461	Skin_Not_Sun_Exposed_Suprapubic	ANKRD16	10	5924608	A	G	-0.699379	0.112848	-0.0043	0.0216
ENSG00000134461	Esophagus_Mucosa	ANKRD16	10	5924608	A	G	-1.13647	0.184273	-0.0043	0.0216
ENSG00000134461	Brain_Caudate_basal_ganglia	ANKRD16	10	5924608	A	G	-1.25755	0.212987	-0.0043	0.0216
ENSG00000134461	Adipose_Subcutaneous	ANKRD16	10	5968534	C	T	-0.876421	0.150881	-0.0047	0.0229
ENSG00000134461	Cells_Cultured_fibroblasts	ANKRD16	10	5924608	A	G	-1.5214	0.154762	-0.0043	0.0216
ENSG00000134461	Skin_Sun_Exposed_Lower_leg	ANKRD16	10	5916771	T	C	0.204853	0.027911	0.0006	0.0038
ENSG00000134461	Pituitary	ANKRD16	10	5968534	C	T	-1.50239	0.245719	-0.0047	0.0229
ENSG00000134461	Esophagus_Mucosa	ANKRD16	10	5936111	A	G	1.14981	0.180649	-0.053	0.0865
ENSG00000134461	Testis	ANKRD16	10	5936425	G	C	0.627218	0.0507154	-0.0009	0.0039
ENSG00000180071	Skin_Sun_Exposed_Lower_leg	ANKRD18A	9	38628329	C	G	-0.338461	0.0344297	-0.006	0.0044
ENSG00000180071	Testis	ANKRD18A	9	38620024	C	A	-0.398586	0.0697626	-0.0047	0.0044
ENSG00000180071	Pituitary	ANKRD18A	9	38628329	C	G	-0.468661	0.0717491	-0.006	0.0044
ENSG00000180071	Lung	ANKRD18A	9	38618685	G	T	0.321505	0.0447647	-0.0025	0.0039
ENSG00000180071	Skin_Not_Sun_Exposed_Suprapubic	ANKRD18A	9	38628329	C	G	-0.306649	0.038519	-0.006	0.0044
ENSG00000180071	Brain_Cerebellum	ANKRD18A	9	38852172	A	G	1.07892	0.0748017	0.0066	0.0087
ENSG00000180071	Testis	ANKRD18A	9	38621344	A	G	-0.771101	0.0702986	-0.0061	0.0043
ENSG00000180071	Minor_Salivary_Gland	ANKRD18A	9	38621344	A	G	-0.602371	0.0916868	-0.0061	0.0043
ENSG00000180071	Nerve_Tibial	ANKRD18A	9	38682100	A	G	-0.498556	0.0526084	0.003	0.0048
ENSG00000180071	Heart_Left_Ventricle	ANKRD18A	9	38678451	G	A	0.253202	0.0449648	-0.0019	0.0038
ENSG00000180071	Thyroid	ANKRD18A	9	38620024	C	A	-0.560611	0.0264585	-0.0047	0.0044
ENSG00000180071	Nerve_Tibial	ANKRD18A	9	38620024	C	A	-0.369805	0.0440655	-0.0047	0.0044
ENSG00000180071	Thyroid	ANKRD18A	9	38636065	C	G	0.266506	0.0283638	-0.001	0.0048
ENSG00000180071	Esophagus_Mucosa	ANKRD18A	9	38620024	C	A	-0.44564	0.0389397	-0.0047	0.0044
ENSG00000180071	Esophagus_Muscularis	ANKRD18A	9	38642154	A	G	-0.511687	0.0747998	0.0056	0.0068
ENSG00000180071	Heart_Atrial_Appendage	ANKRD18A	9	38621344	A	G	-0.369536	0.053583	-0.0061	0.0043
ENSG00000180071	Prostate	ANKRD18A	9	38621344	A	G	-0.401296	0.0489428	-0.0061	0.0043
ENSG00000180071	Testis	ANKRD18A	9	38626682	C	T	0.325859	0.0368741	-0.0056	0.0041
ENSG00000180071	Nerve_Tibial	ANKRD18A	9	38642154	A	G	-0.823883	0.0573992	0.0056	0.0068
ENSG00000180071	Lung	ANKRD18A	9	38620024	C	A	-0.581471	0.0497344	-0.0047	0.0044
ENSG00000180071	Brain_Cerebellar_Hemisphere	ANKRD18A	9	38852172	A	G	1.07153	0.0885815	0.0066	0.0087
ENSG00000180071	Stomach	ANKRD18A	9	38621344	A	G	-0.315845	0.0383044	-0.0061	0.0043
ENSG00000180071	Brain_Hippocampus	ANKRD18A	9	38660223	T	C	-0.49904	0.0718454	0.002	0.005
ENSG00000180071	Heart_Left_Ventricle	ANKRD18A	9	38642154	A	G	-0.377738	0.065685	0.0056	0.0068
ENSG00000180071	Thyroid	ANKRD18A	9	38676365	T	C	0.201018	0.02467	-0.0011	0.0038
ENSG00000180071	Pancreas	ANKRD18A	9	38620024	C	A	-0.710476	0.0442656	-0.0047	0.0044
ENSG00000180071	Colon_Transverse	ANKRD18A	9	38621344	A	G	-0.362885	0.0366377	-0.0061	0.0043
ENSG00000230453	Cells_Cultured_fibroblasts	ANKRD18B	9	33524034	T	C	0.414712	0.0712923	-0.002	0.0056
ENSG00000230453	Skin_Sun_Exposed_Lower_leg	ANKRD18B	9	33522045	A	G	0.229539	0.0316679	0.0003	0.0038
ENSG00000230453	Brain_Hypothalamus	ANKRD18B	9	33511087	C	G	0.558651	0.0848241	0.0006	0.0038
ENSG00000230453	Thyroid	ANKRD18B	9	33500755	A	G	0.37039	0.0512928	-0.0017	0.0038
ENSG00000230453	Skin_Not_Sun_Exposed_Suprapubic	ANKRD18B	9	33524338	CATCGCGGGTTTGGGGGTGG	C	-0.338257	0.0606785	0.0066	0.0092
ENSG00000230453	Skin_Not_Sun_Exposed_Suprapubic	ANKRD18B	9	33513303	C	G	0.425509	0.04114	0.0001	0.0038
ENSG00000230453	Brain_Nucleus_accumbens_basal_ganglia	ANKRD18B	9	33524775	A	C	0.520451	0.0703895	-0.0003	0.0039
ENSG00000230453	Testis	ANKRD18B	9	33577979	G	A	-0.332894	0.0575377	-0.0004	0.005
ENSG00000187984	Lung	ANKRD19P	9	95630363	T	C	-0.315345	0.0462939	0.0064	0.0038
ENSG00000187984	Thyroid	ANKRD19P	9	95616149	T	C	-0.359471	0.0425835	0.0013	0.0037
ENSG00000187984	Skin_Sun_Exposed_Lower_leg	ANKRD19P	9	95583472	C	T	0.524635	0.0557724	-0.0051	0.0038
ENSG00000187984	Spleen	ANKRD19P	9	95645020	C	A	-0.358163	0.0598966	0.0069	0.0039
ENSG00000187984	Brain_Cerebellum	ANKRD19P	9	95568443	C	T	0.630448	0.0895184	-0.0051	0.0043
ENSG00000187984	Esophagus_Mucosa	ANKRD19P	9	95594734	AGAGAGGGAGAGGGAGACCGTGGG	A	-0.249424	0.0435425	0.0191	0.0151
ENSG00000187984	Adipose_Subcutaneous	ANKRD19P	9	95637928	C	G	-0.34412	0.050211	0.0056	0.0037
ENSG00000187984	Nerve_Tibial	ANKRD19P	9	95683366	G	T	-0.411195	0.0470711	0.0054	0.0039
ENSG00000187984	Skin_Not_Sun_Exposed_Suprapubic	ANKRD19P	9	95585005	G	C	-0.439764	0.0579429	0.0071	0.0049
ENSG00000165887	Skin_Not_Sun_Exposed_Suprapubic	ANKRD2	10	99332488	C	A	-0.366573	0.0418951	-0.002	0.0041
ENSG00000165887	Brain_Cortex	ANKRD2	10	98703175	G	A	-1.84335	0.31702	0.023	0.0158
ENSG00000165887	Skin_Sun_Exposed_Lower_leg	ANKRD2	10	99328637	A	G	0.294693	0.0379299	-0.0002	0.004
ENSG00000165887	Heart_Left_Ventricle	ANKRD2	10	99328293	T	C	0.276435	0.034752	0.0006	0.004
ENSG00000183148	Testis	ANKRD20A2P	9	42334658	A	G	1.36592	0.221255	-0.0998	0.0642
ENSG00000183148	Nerve_Tibial	ANKRD20A2P	9	42334658	A	G	1.97687	0.133349	-0.0998	0.0642
ENSG00000172014	Brain_Cortex	ANKRD20A4P	9	69817588	A	C	-0.806801	0.104925	-0.0179	0.0274
ENSG00000186481	Thyroid	ANKRD20A5P	18	14188003	A	G	-0.706898	0.0728786	0.0151	0.0086
ENSG00000186481	Breast_Mammary_Tissue	ANKRD20A5P	18	14181682	T	A	-0.331299	0.0486606	-0.0056	0.0061
ENSG00000186481	Testis	ANKRD20A5P	18	14231781	G	A	-0.485386	0.0329753	0.0038	0.0045
ENSG00000186481	Skin_Sun_Exposed_Lower_leg	ANKRD20A5P	18	14320625	C	T	-0.600702	0.0396937	-0.003	0.0038
ENSG00000186481	Thyroid	ANKRD20A5P	18	14236902	C	T	-0.255085	0.0430637	-0.0023	0.0061
ENSG00000186481	Lung	ANKRD20A5P	18	14343485	A	G	-0.329412	0.0424943	-0.0036	0.0039
ENSG00000186481	Pituitary	ANKRD20A5P	18	14199425	C	G	0.505293	0.0795132	0.0023	0.0056
ENSG00000186481	Adipose_Subcutaneous	ANKRD20A5P	18	14181682	T	A	-0.54732	0.0581998	-0.0056	0.0061
ENSG00000186481	Adipose_Visceral_Omentum	ANKRD20A5P	18	14181682	T	A	-0.390958	0.0481593	-0.0056	0.0061
ENSG00000186481	Skin_Not_Sun_Exposed_Suprapubic	ANKRD20A5P	18	14321558	C	T	-0.397494	0.0484714	-0.0031	0.0039
ENSG00000229089	Brain_Nucleus_accumbens_basal_ganglia	ANKRD20A8P	2	95505064	A	G	0.441331	0.0501632	0.0085	0.0044
ENSG00000229089	Pancreas	ANKRD20A8P	2	95523212	G	A	0.943285	0.0581937	0.0061	0.0043
ENSG00000229089	Prostate	ANKRD20A8P	2	95454742	A	G	0.351852	0.0567047	0.0106	0.0047
ENSG00000229089	Brain_Putamen_basal_ganglia	ANKRD20A8P	2	95518371	C	A	0.535375	0.0735708	0.0262	0.0107
ENSG00000229089	Pituitary	ANKRD20A8P	2	95537622	G	A	0.869716	0.0675247	0.0062	0.0041
ENSG00000229089	Brain_Caudate_basal_ganglia	ANKRD20A8P	2	95550958	G	A	0.559955	0.0627789	0.0081	0.0042
ENSG00000152766	Skin_Sun_Exposed_Lower_leg	ANKRD22	10	90574222	G	C	0.301423	0.0257604	0.0019	0.0043
ENSG00000152766	Nerve_Tibial	ANKRD22	10	90598047	C	G	-0.288225	0.0476315	0.0012	0.0038
ENSG00000152766	Skin_Not_Sun_Exposed_Suprapubic	ANKRD22	10	90574222	G	C	0.362464	0.0274874	0.0019	0.0043
ENSG00000152766	Whole_Blood	ANKRD22	10	90606343	T	C	-0.169806	0.0225523	0.0012	0.0039
ENSG00000152766	Adrenal_Gland	ANKRD22	10	90593616	T	C	-0.673359	0.0655311	0.0029	0.0038
ENSG00000152766	Spleen	ANKRD22	10	90593616	T	C	-0.582293	0.0542278	0.0029	0.0038
ENSG00000152766	Artery_Aorta	ANKRD22	10	90590746	G	A	0.299102	0.0491172	0.0009	0.0037
ENSG00000152766	Pituitary	ANKRD22	10	90692578	A	G	-0.562606	0.0924434	-0.0039	0.005
ENSG00000152766	Adipose_Subcutaneous	ANKRD22	10	90608238	G	A	-0.320801	0.0556614	0.0015	0.0045
ENSG00000152766	Esophagus_Mucosa	ANKRD22	10	90574222	G	C	0.276846	0.0307459	0.0019	0.0043
ENSG00000152766	Whole_Blood	ANKRD22	10	90574222	G	C	0.191229	0.0229986	0.0019	0.0043
ENSG00000152766	Skin_Sun_Exposed_Lower_leg	ANKRD22	10	90606343	T	C	0.188429	0.0249955	0.0012	0.0039
ENSG00000152766	Skin_Not_Sun_Exposed_Suprapubic	ANKRD22	10	90602408	C	A	0.227705	0.0254032	0.0036	0.0039
ENSG00000152766	Stomach	ANKRD22	10	90578539	C	T	0.204645	0.0362088	0.0007	0.0043
ENSG00000163126	Artery_Aorta	ANKRD23	2	97499144	TC	T	-0.422962	0.0750948	0.0055	0.0102
ENSG00000163126	Skin_Sun_Exposed_Lower_leg	ANKRD23	2	97517749	A	C	-0.34525	0.0593265	0.0014	0.0073
ENSG00000163126	Esophagus_Mucosa	ANKRD23	2	97499144	TC	T	-0.356316	0.0526837	0.0055	0.0102
ENSG00000163126	Thyroid	ANKRD23	2	97499144	TC	T	-0.395306	0.0561645	0.0055	0.0102
ENSG00000163126	Nerve_Tibial	ANKRD23	2	97517237	G	A	-0.334652	0.0591418	0.003	0.0072
ENSG00000089847	Esophagus_Gastroesophageal_Junction	ANKRD24	19	4191778	CTATT	C	0.680592	0.0710988	-0.0067	0.0097
ENSG00000089847	Nerve_Tibial	ANKRD24	19	4194133	G	A	0.471622	0.0471187	0.0029	0.0062
ENSG00000089847	Adrenal_Gland	ANKRD24	19	4191778	CTATT	C	0.531599	0.0792667	-0.0067	0.0097
ENSG00000089847	Thyroid	ANKRD24	19	4190185	T	C	0.438508	0.0387941	-0.0007	0.0059
ENSG00000089847	Whole_Blood	ANKRD24	19	4189963	T	C	0.375121	0.0501332	-0.0008	0.0059
ENSG00000089847	Pancreas	ANKRD24	19	4194133	G	A	0.441771	0.0641599	0.0029	0.0062
ENSG00000089847	Thyroid	ANKRD24	19	4197562	A	AGAAT	0.195236	0.0263872	-0.0029	0.0052
ENSG00000089847	Breast_Mammary_Tissue	ANKRD24	19	4169815	C	T	-0.511621	0.0640915	-0.0013	0.0057
ENSG00000089847	Adipose_Visceral_Omentum	ANKRD24	19	4190185	T	C	0.39514	0.0543689	-0.0007	0.0059
ENSG00000089847	Artery_Aorta	ANKRD24	19	4186395	G	T	0.639239	0.0736899	0.0022	0.0055
ENSG00000089847	Heart_Left_Ventricle	ANKRD24	19	4191778	CTATT	C	0.688821	0.0841232	-0.0067	0.0097
ENSG00000089847	Heart_Atrial_Appendage	ANKRD24	19	4312182	C	T	-1.48817	0.242923	0.0168	0.0169
ENSG00000089847	Heart_Atrial_Appendage	ANKRD24	19	4191778	CTATT	C	0.578722	0.084792	-0.0067	0.0097
ENSG00000089847	Brain_Cerebellar_Hemisphere	ANKRD24	19	4194133	G	A	0.492752	0.067524	0.0029	0.0062
ENSG00000089847	Nerve_Tibial	ANKRD24	19	4198154	T	C	0.231574	0.0307272	0.0007	0.0038
ENSG00000089847	Small_Intestine_Terminal_Ileum	ANKRD24	19	4194133	G	A	0.667936	0.0873754	0.0029	0.0062
ENSG00000089847	Colon_Sigmoid	ANKRD24	19	4159873	G	A	0.537382	0.0648193	-0.0072	0.0064
ENSG00000089847	Muscle_Skeletal	ANKRD24	19	4169815	C	T	-0.578912	0.0450232	-0.0013	0.0057
ENSG00000089847	Skin_Not_Sun_Exposed_Suprapubic	ANKRD24	19	4180690	G	T	0.279373	0.0498402	-0.0045	0.0052
ENSG00000089847	Stomach	ANKRD24	19	3745458	A	C	0.97365	0.169758	-0.0337	0.0157
ENSG00000089847	Esophagus_Mucosa	ANKRD24	19	4182060	C	T	0.534865	0.0526733	0.002	0.0057
ENSG00000089847	Esophagus_Mucosa	ANKRD24	19	4170468	A	G	-0.241423	0.0431319	0.0041	0.0053
ENSG00000089847	Skin_Sun_Exposed_Lower_leg	ANKRD24	19	4190185	T	C	0.471739	0.0567454	-0.0007	0.0059
ENSG00000089847	Cells_Cultured_fibroblasts	ANKRD24	19	4180690	G	T	0.146629	0.0263305	-0.0045	0.0052
ENSG00000089847	Spleen	ANKRD24	19	4182060	C	T	0.627496	0.0763263	0.002	0.0057
ENSG00000089847	Skin_Not_Sun_Exposed_Suprapubic	ANKRD24	19	4191778	CTATT	C	0.561356	0.0615014	-0.0067	0.0097
ENSG00000089847	Colon_Transverse	ANKRD24	19	4173639	G	C	-0.599092	0.0634457	0.0015	0.0061
ENSG00000089847	Cells_Cultured_fibroblasts	ANKRD24	19	4182060	C	T	0.359673	0.0344005	0.002	0.0057
ENSG00000089847	Lung	ANKRD24	19	4194133	G	A	0.755887	0.0616271	0.0029	0.0062
ENSG00000089847	Artery_Tibial	ANKRD24	19	4182939	T	G	0.429842	0.057349	-0.0006	0.0056
ENSG00000089847	Testis	ANKRD24	19	4170694	T	C	-0.511153	0.0491242	-0.0016	0.0056
ENSG00000089847	Adipose_Subcutaneous	ANKRD24	19	4182060	C	T	0.541493	0.0540132	0.002	0.0057
ENSG00000089847	Pituitary	ANKRD24	19	3813455	G	A	-1.59231	0.275623	-0.0383	0.1191
ENSG00000089847	Esophagus_Muscularis	ANKRD24	19	4180690	G	T	0.242822	0.0420064	-0.0045	0.0052
ENSG00000089847	Lung	ANKRD24	19	4202429	T	C	0.315469	0.0388467	0.0019	0.0038
ENSG00000089847	Brain_Cerebellum	ANKRD24	19	4182939	T	G	0.489772	0.0751644	-0.0006	0.0056
ENSG00000089847	Brain_Cerebellar_Hemisphere	ANKRD24	19	4170468	A	G	-0.408166	0.0607855	0.0041	0.0053
ENSG00000089847	Esophagus_Muscularis	ANKRD24	19	4191778	CTATT	C	0.619025	0.0503279	-0.0067	0.0097
ENSG00000107890	Adipose_Subcutaneous	ANKRD26	10	27282887	C	T	0.172364	0.0291606	-0.0018	0.0038
ENSG00000107890	Artery_Aorta	ANKRD26	10	27389395	C	G	0.501513	0.0698172	0.0014	0.0085
ENSG00000107890	Heart_Left_Ventricle	ANKRD26	10	27389395	C	G	0.403709	0.0543181	0.0014	0.0085
ENSG00000107890	Skin_Not_Sun_Exposed_Suprapubic	ANKRD26	10	27391691	G	A	0.371392	0.060869	-0.0001	0.0085
ENSG00000107890	Muscle_Skeletal	ANKRD26	10	27389395	C	G	0.762018	0.0441272	0.0014	0.0085
ENSG00000107890	Cells_EBV-transformed_lymphocytes	ANKRD26	10	27389395	C	G	0.816799	0.132	0.0014	0.0085
ENSG00000107890	Cells_Cultured_fibroblasts	ANKRD26	10	27389395	C	G	0.518342	0.0388531	0.0014	0.0085
ENSG00000107890	Spleen	ANKRD26	10	27390530	T	A	0.472942	0.0770468	0.0018	0.0084
ENSG00000107890	Colon_Sigmoid	ANKRD26	10	27389395	C	G	0.620652	0.0847421	0.0014	0.0085
ENSG00000107890	Brain_Cerebellum	ANKRD26	10	27402415	T	C	-0.380097	0.0649753	0.0156	0.0054
ENSG00000107890	Artery_Tibial	ANKRD26	10	27438446	A	C	0.432556	0.0462439	0.0017	0.0084
ENSG00000107890	Adipose_Subcutaneous	ANKRD26	10	27438446	A	C	0.579271	0.0577736	0.0017	0.0084
ENSG00000107890	Esophagus_Gastroesophageal_Junction	ANKRD26	10	27438446	A	C	0.47414	0.0776105	0.0017	0.0084
ENSG00000107890	Thyroid	ANKRD26	10	27483356	G	A	-0.230614	0.0361959	0.0089	0.0044
ENSG00000107890	Heart_Atrial_Appendage	ANKRD26	10	27427750	C	T	0.493933	0.0552898	0.001	0.0084
ENSG00000107890	Esophagus_Muscularis	ANKRD26	10	27438446	A	C	0.524535	0.0599215	0.0017	0.0084
ENSG00000107890	Esophagus_Mucosa	ANKRD26	10	27407843	T	C	0.468253	0.0697566	0.0007	0.0084
ENSG00000107890	Adrenal_Gland	ANKRD26	10	27539507	T	C	0.277134	0.0483229	-0.0056	0.0043
ENSG00000107890	Whole_Blood	ANKRD26	10	27427750	C	T	0.415736	0.0634563	0.001	0.0084
ENSG00000107890	Adipose_Visceral_Omentum	ANKRD26	10	27396348	T	C	0.474979	0.0592421	-0.0004	0.0084
ENSG00000107890	Colon_Transverse	ANKRD26	10	27389395	C	G	0.542189	0.0688816	0.0014	0.0085
ENSG00000107890	Nerve_Tibial	ANKRD26	10	27365544	G	A	0.373241	0.0591755	-0.0008	0.0097
ENSG00000261239	Heart_Atrial_Appendage	ANKRD26P1	16	46638788	G	A	-0.462348	0.0809459	0.0007	0.0038
ENSG00000261239	Brain_Hypothalamus	ANKRD26P1	16	46453855	G	A	-0.520064	0.0867536	0.0015	0.0063
ENSG00000261239	Pituitary	ANKRD26P1	16	46638788	G	A	-0.547066	0.086274	0.0007	0.0038
ENSG00000261239	Esophagus_Muscularis	ANKRD26P1	16	46602819	T	C	-0.414057	0.0680123	0.0003	0.0038
ENSG00000261239	Brain_Spinal_cord_cervical_c-1	ANKRD26P1	16	46602819	T	C	-0.767479	0.107936	0.0003	0.0038
ENSG00000105186	Skin_Not_Sun_Exposed_Suprapubic	ANKRD27	19	33161683	C	T	0.587907	0.0694602	0.0174	0.0103
ENSG00000105186	Colon_Sigmoid	ANKRD27	19	33146637	G	A	0.922573	0.0690497	0.0132	0.0102
ENSG00000105186	Cells_EBV-transformed_lymphocytes	ANKRD27	19	33151266	C	T	-0.460676	0.0681952	-0.0049	0.0038
ENSG00000105186	Artery_Aorta	ANKRD27	19	33136083	A	G	0.856895	0.0837844	0.0179	0.0103
ENSG00000105186	Brain_Cerebellum	ANKRD27	19	33136083	A	G	1.3399	0.128125	0.0179	0.0103
ENSG00000105186	Esophagus_Gastroesophageal_Junction	ANKRD27	19	33161683	C	T	0.690805	0.06056	0.0174	0.0103
ENSG00000105186	Brain_Hypothalamus	ANKRD27	19	33124834	T	G	0.92046	0.149555	0.0178	0.0102
ENSG00000105186	Brain_Frontal_Cortex_BA9	ANKRD27	19	33111584	C	T	0.666953	0.0822304	-0.0013	0.004
ENSG00000105186	Adipose_Subcutaneous	ANKRD27	19	33161911	C	T	0.798798	0.0712498	0.0178	0.0104
ENSG00000105186	Breast_Mammary_Tissue	ANKRD27	19	33165870	C	A	0.768713	0.0951644	0.0198	0.0105
ENSG00000105186	Nerve_Tibial	ANKRD27	19	33166251	GC	G	0.773823	0.0774723	0.02	0.0142
ENSG00000105186	Stomach	ANKRD27	19	33146637	G	A	0.457352	0.078717	0.0132	0.0102
ENSG00000105186	Cells_Cultured_fibroblasts	ANKRD27	19	33158079	T	C	0.621308	0.0589092	0.0176	0.0104
ENSG00000105186	Esophagus_Mucosa	ANKRD27	19	33143605	A	G	0.618517	0.064645	0.0141	0.0103
ENSG00000105186	Heart_Atrial_Appendage	ANKRD27	19	33165870	C	A	0.652427	0.110392	0.0198	0.0105
ENSG00000105186	Brain_Amygdala	ANKRD27	19	33075134	C	G	-0.605603	0.0995303	-0.0023	0.0041
ENSG00000105186	Ovary	ANKRD27	19	33168605	A	G	0.687258	0.110613	0.0143	0.0098
ENSG00000105186	Artery_Coronary	ANKRD27	19	33161683	C	T	0.955243	0.111625	0.0174	0.0103
ENSG00000105186	Whole_Blood	ANKRD27	19	33161683	C	T	0.859813	0.0605292	0.0174	0.0103
ENSG00000105186	Brain_Cerebellar_Hemisphere	ANKRD27	19	33143605	A	G	1.28574	0.13001	0.0141	0.0103
ENSG00000105186	Thyroid	ANKRD27	19	33149136	A	G	0.713048	0.081555	0.0159	0.0104
ENSG00000105186	Esophagus_Muscularis	ANKRD27	19	33161683	C	T	0.790053	0.043568	0.0174	0.0103
ENSG00000105186	Artery_Tibial	ANKRD27	19	33161683	C	T	0.770079	0.0406312	0.0174	0.0103
ENSG00000105186	Brain_Nucleus_accumbens_basal_ganglia	ANKRD27	19	33083379	C	T	-0.461156	0.0725913	-0.0024	0.0043
ENSG00000105186	Artery_Tibial	ANKRD27	19	33111102	G	C	0.116275	0.0187314	-0.0011	0.004
ENSG00000105186	Skin_Sun_Exposed_Lower_leg	ANKRD27	19	33161683	C	T	0.377901	0.0570114	0.0174	0.0103
ENSG00000105186	Brain_Putamen_basal_ganglia	ANKRD27	19	33068499	A	G	-0.457248	0.0650428	-0.002	0.0041
ENSG00000105186	Small_Intestine_Terminal_Ileum	ANKRD27	19	33143605	A	G	0.802627	0.126832	0.0141	0.0103
ENSG00000105186	Brain_Cortex	ANKRD27	19	33099277	C	T	0.564066	0.0775792	0.0015	0.0039
ENSG00000105186	Brain_Anterior_cingulate_cortex_BA24	ANKRD27	19	33092477	C	T	0.456008	0.0713067	0.0016	0.0042
ENSG00000105186	Spleen	ANKRD27	19	33166251	GC	G	1.20933	0.158177	0.02	0.0142
ENSG00000105186	Adipose_Visceral_Omentum	ANKRD27	19	33149136	A	G	0.790964	0.107164	0.0159	0.0104
ENSG00000105186	Lung	ANKRD27	19	33141777	T	C	0.446641	0.0497281	0.014	0.008
ENSG00000105186	Muscle_Skeletal	ANKRD27	19	33166251	GC	G	0.306688	0.0380738	0.02	0.0142
ENSG00000105186	Colon_Transverse	ANKRD27	19	33166251	GC	G	0.419179	0.0676029	0.02	0.0142
ENSG00000105186	Testis	ANKRD27	19	33062362	C	A	-0.157005	0.0237667	-0.0019	0.0041
ENSG00000105186	Pituitary	ANKRD27	19	33165870	C	A	0.801078	0.12257	0.0198	0.0105
ENSG00000206560	Thyroid	ANKRD28	3	15808088	G	A	0.279991	0.0430438	-0.0074	0.0061
ENSG00000206560	Nerve_Tibial	ANKRD28	3	16101104	T	C	-0.176083	0.0256676	0.0035	0.0045
ENSG00000206560	Spleen	ANKRD28	3	15704848	G	C	0.594413	0.0827326	-0.0044	0.0061
ENSG00000206560	Whole_Blood	ANKRD28	3	15767856	T	TA	0.456352	0.0521202	-0.0023	0.0081
ENSG00000206560	Testis	ANKRD28	3	15966998	G	A	0.194261	0.0285078	0.0054	0.0041
ENSG00000154065	Adipose_Visceral_Omentum	ANKRD29	18	21187774	C	T	-0.111999	0.0193763	-0.0098	0.0038
ENSG00000154065	Heart_Left_Ventricle	ANKRD29	18	21265039	A	G	-0.29753	0.0298773	0.0058	0.0038
ENSG00000154065	Skin_Not_Sun_Exposed_Suprapubic	ANKRD29	18	21206823	C	G	-0.294624	0.0449967	-0.0238	0.0134
ENSG00000154065	Colon_Sigmoid	ANKRD29	18	21252592	G	A	0.197723	0.0315059	0.0078	0.0039
ENSG00000154065	Cells_Cultured_fibroblasts	ANKRD29	18	21171145	A	G	-0.350395	0.0419696	-0.0129	0.0048
ENSG00000154065	Nerve_Tibial	ANKRD29	18	21202803	C	T	0.192418	0.0298989	0.0065	0.0039
ENSG00000180777	Pancreas	ANKRD30B	18	14663237	G	A	-0.498768	0.0743207	-0.0067	0.0047
ENSG00000180777	Brain_Frontal_Cortex_BA9	ANKRD30B	18	14800467	G	A	-0.445098	0.0681573	-0.0012	0.004
ENSG00000180777	Cells_Cultured_fibroblasts	ANKRD30B	18	14767709	GATGACTA	G	0.252113	0.0361625	-0.0061	0.0143
ENSG00000180777	Testis	ANKRD30B	18	15272874	A	AATT	-0.542501	0.0927866	-0.0027	0.0183
ENSG00000180777	Brain_Cortex	ANKRD30B	18	14892596	A	G	-0.458264	0.0794296	-0.0044	0.0051
ENSG00000180777	Testis	ANKRD30B	18	14775092	T	C	-0.538478	0.0504781	-0.0046	0.0064
ENSG00000180777	Nerve_Tibial	ANKRD30B	18	14890131	A	G	0.162426	0.0291085	0.001	0.004
ENSG00000180777	Brain_Anterior_cingulate_cortex_BA24	ANKRD30B	18	14800467	G	A	-0.39751	0.0596411	-0.0012	0.004
ENSG00000180777	Nerve_Tibial	ANKRD30B	18	14889698	C	T	0.257764	0.0408729	0.0001	0.0057
ENSG00000163046	Brain_Cortex	ANKRD30BL	2	133015103	C	T	-1.07364	0.102216	-0.0133	0.0173
ENSG00000163046	Brain_Cerebellum	ANKRD30BL	2	133007381	C	T	-0.976517	0.133803	-0.0196	0.0196
ENSG00000163046	Brain_Putamen_basal_ganglia	ANKRD30BL	2	132968081	A	G	-1.02995	0.104794	-0.007	0.0179
ENSG00000163046	Brain_Cerebellar_Hemisphere	ANKRD30BL	2	133014131	A	G	-1.00435	0.15104	-0.0115	0.0174
ENSG00000163046	Brain_Frontal_Cortex_BA9	ANKRD30BL	2	132915550	T	C	-0.622315	0.0932514	-0.0006	0.0065
ENSG00000163046	Testis	ANKRD30BL	2	132920249	G	A	-0.426581	0.0398535	-0.0025	0.006
ENSG00000163046	Brain_Frontal_Cortex_BA9	ANKRD30BL	2	133015103	C	T	-1.22278	0.107922	-0.0133	0.0173
ENSG00000163046	Brain_Cortex	ANKRD30BL	2	132867075	G	GT	-0.525142	0.0853116	0.0006	0.0079
ENSG00000163046	Brain_Nucleus_accumbens_basal_ganglia	ANKRD30BL	2	133015103	C	T	-1.06607	0.107761	-0.0133	0.0173
ENSG00000163046	Brain_Substantia_nigra	ANKRD30BL	2	133014131	A	G	-0.736161	0.089439	-0.0115	0.0174
ENSG00000163046	Brain_Putamen_basal_ganglia	ANKRD30BL	2	132900479	C	G	-0.480973	0.081233	0.0004	0.0059
ENSG00000163046	Testis	ANKRD30BL	2	132910809	G	A	-0.292321	0.0275172	0.0038	0.0043
ENSG00000163046	Brain_Hippocampus	ANKRD30BL	2	133015103	C	T	-1.1565	0.0936888	-0.0133	0.0173
ENSG00000163046	Brain_Nucleus_accumbens_basal_ganglia	ANKRD30BL	2	132907831	ATAAATAT	A	-0.552103	0.0871877	0.0093	0.0203
ENSG00000163046	Thyroid	ANKRD30BL	2	133007730	A	C	-0.740545	0.0906056	-0.0107	0.0181
ENSG00000163046	Brain_Caudate_basal_ganglia	ANKRD30BL	2	133015103	C	T	-1.09319	0.107203	-0.0133	0.0173
ENSG00000163046	Brain_Hypothalamus	ANKRD30BL	2	133014131	A	G	-1.35733	0.139187	-0.0115	0.0174
ENSG00000163046	Brain_Anterior_cingulate_cortex_BA24	ANKRD30BL	2	133015103	C	T	-1.37622	0.128354	-0.0133	0.0173
ENSG00000163046	Brain_Amygdala	ANKRD30BL	2	133014131	A	G	-1.44227	0.117802	-0.0115	0.0174
ENSG00000167612	Nerve_Tibial	ANKRD33	12	52252294	C	T	-0.679754	0.0485958	0.0013	0.004
ENSG00000167612	Nerve_Tibial	ANKRD33	12	52241706	T	C	-0.324883	0.0436114	-0.0062	0.0037
ENSG00000164236	Muscle_Skeletal	ANKRD33B	5	10592718	G	A	-0.457565	0.0342264	0.0047	0.0039
ENSG00000164236	Whole_Blood	ANKRD33B	5	10607519	A	G	-0.514889	0.0545381	0.0061	0.0085
ENSG00000164236	Pituitary	ANKRD33B	5	10623745	T	C	0.786582	0.0652475	0.0007	0.0042
ENSG00000164236	Testis	ANKRD33B	5	10585156	G	A	-0.249608	0.0434057	0.0063	0.0046
ENSG00000189127	Adipose_Visceral_Omentum	ANKRD34B	5	79950699	T	TGCAGCGGCTGCAGCGGCC	-0.33632	0.0474325	0.0143	0.0172
ENSG00000189127	Whole_Blood	ANKRD34B	5	79955845	A	AT	-0.542954	0.0249379	-0.0021	0.0057
ENSG00000189127	Spleen	ANKRD34B	5	79905411	A	C	-0.706546	0.0563852	0.0018	0.0042
ENSG00000189127	Lung	ANKRD34B	5	79942199	C	T	-0.429191	0.0435907	0.003	0.0043
ENSG00000235711	Artery_Tibial	ANKRD34C	15	79516239	G	A	0.80266	0.0730136	0.012	0.0093
ENSG00000235711	Artery_Tibial	ANKRD34C	15	79558715	A	G	0.601654	0.105101	-0.0104	0.0138
ENSG00000135976	Skin_Not_Sun_Exposed_Suprapubic	ANKRD36	2	98164409	T	G	0.3838	0.041202	-0.0072	0.0051
ENSG00000135976	Esophagus_Gastroesophageal_Junction	ANKRD36	2	98176612	C	A	0.34499	0.0390224	-0.0065	0.0048
ENSG00000135976	Colon_Transverse	ANKRD36	2	98181755	C	T	0.333782	0.0330607	-0.0039	0.0048
ENSG00000135976	Muscle_Skeletal	ANKRD36	2	98172627	T	C	0.144004	0.0236809	-0.0056	0.004
ENSG00000135976	Lung	ANKRD36	2	98180620	T	G	0.191151	0.0250599	-0.0022	0.0047
ENSG00000135976	Adrenal_Gland	ANKRD36	2	97721367	T	G	0.512059	0.0897989	0.011	0.0095
ENSG00000135976	Colon_Sigmoid	ANKRD36	2	98181755	C	T	0.386627	0.0425722	-0.0039	0.0048
ENSG00000135976	Adipose_Visceral_Omentum	ANKRD36	2	98176612	C	A	0.297713	0.0302464	-0.0065	0.0048
ENSG00000135976	Brain_Cortex	ANKRD36	2	98176612	C	A	0.307952	0.0478544	-0.0065	0.0048
ENSG00000135976	Artery_Coronary	ANKRD36	2	98277804	T	C	0.295195	0.0406358	-0.0042	0.0042
ENSG00000135976	Prostate	ANKRD36	2	98189967	C	T	0.396621	0.0532746	0.0001	0.0057
ENSG00000135976	Nerve_Tibial	ANKRD36	2	98180620	T	G	0.334195	0.0268779	-0.0022	0.0047
ENSG00000135976	Artery_Tibial	ANKRD36	2	98180620	T	G	0.325621	0.0320731	-0.0022	0.0047
ENSG00000135976	Skin_Sun_Exposed_Lower_leg	ANKRD36	2	98170122	C	T	0.319326	0.0301725	-0.0077	0.0041
ENSG00000135976	Pituitary	ANKRD36	2	98189967	C	T	0.375225	0.0508822	0.0001	0.0057
ENSG00000135976	Brain_Spinal_cord_cervical_c-1	ANKRD36	2	98181056	C	T	0.426396	0.0670288	-0.0069	0.0041
ENSG00000135976	Pancreas	ANKRD36	2	98224373	C	T	0.473519	0.0488497	-0.005	0.0049
ENSG00000135976	Minor_Salivary_Gland	ANKRD36	2	98180620	T	G	0.63106	0.0731486	-0.0022	0.0047
ENSG00000135976	Artery_Aorta	ANKRD36	2	98176612	C	A	0.340075	0.0372066	-0.0065	0.0048
ENSG00000135976	Heart_Atrial_Appendage	ANKRD36	2	98189967	C	T	0.319287	0.0318656	0.0001	0.0057
ENSG00000135976	Cells_EBV-transformed_lymphocytes	ANKRD36	2	98165710	G	GCAGCAT	0.424845	0.0700715	-0.0143	0.0068
ENSG00000135976	Nerve_Tibial	ANKRD36	2	98242541	A	G	-0.205567	0.036913	0.0129	0.0072
ENSG00000135976	Small_Intestine_Terminal_Ileum	ANKRD36	2	98165047	C	T	0.303355	0.0489396	-0.0046	0.0045
ENSG00000135976	Adipose_Subcutaneous	ANKRD36	2	98180620	T	G	0.437724	0.0350825	-0.0022	0.0047
ENSG00000135976	Ovary	ANKRD36	2	98225437	G	A	0.453493	0.058464	-0.0072	0.004
ENSG00000135976	Spleen	ANKRD36	2	98216119	T	A	0.29328	0.0345513	-0.0078	0.0042
ENSG00000135976	Brain_Putamen_basal_ganglia	ANKRD36	2	98183628	T	C	0.321166	0.0550931	-0.0085	0.0046
ENSG00000135976	Cells_Cultured_fibroblasts	ANKRD36	2	98216270	A	T	0.296399	0.0268135	-0.0082	0.0042
ENSG00000135976	Artery_Aorta	ANKRD36	2	97595403	T	C	0.346811	0.0465655	0.0002	0.0072
ENSG00000135976	Esophagus_Muscularis	ANKRD36	2	98189967	C	T	0.315116	0.0285299	0.0001	0.0057
ENSG00000135976	Breast_Mammary_Tissue	ANKRD36	2	98184793	A	C	0.478866	0.0393804	-0.007	0.004
ENSG00000135976	Heart_Left_Ventricle	ANKRD36	2	98317685	A	G	0.340839	0.0327385	-0.0084	0.0038
ENSG00000135976	Stomach	ANKRD36	2	98212588	C	G	0.342423	0.0373172	-0.0042	0.0046
ENSG00000135976	Thyroid	ANKRD36	2	98176612	C	A	0.28372	0.0246325	-0.0065	0.0048
ENSG00000196912	Lung	ANKRD36B	2	98166779	C	A	-0.663985	0.0324059	-0.0068	0.0043
ENSG00000196912	Thyroid	ANKRD36B	2	98177305	G	C	-0.881766	0.0265356	-0.0085	0.0047
ENSG00000196912	Pancreas	ANKRD36B	2	98166779	C	A	-0.83504	0.0468677	-0.0068	0.0043
ENSG00000196912	Muscle_Skeletal	ANKRD36B	2	98166779	C	A	-0.345499	0.0334741	-0.0068	0.0043
ENSG00000196912	Prostate	ANKRD36B	2	98198416	A	C	-0.518512	0.0657186	-0.009	0.0046
ENSG00000196912	Brain_Caudate_basal_ganglia	ANKRD36B	2	98206429	A	G	-0.509938	0.0822079	-0.005	0.0056
ENSG00000196912	Small_Intestine_Terminal_Ileum	ANKRD36B	2	98216270	A	T	-0.744243	0.0596957	-0.0082	0.0042
ENSG00000196912	Adipose_Visceral_Omentum	ANKRD36B	2	98178613	A	C	-0.515554	0.0432297	-0.0079	0.0042
ENSG00000196912	Testis	ANKRD36B	2	98181056	C	T	-0.436629	0.0383773	-0.0069	0.0041
ENSG00000196912	Esophagus_Gastroesophageal_Junction	ANKRD36B	2	98176340	A	G	-0.361088	0.0527706	-0.0086	0.0044
ENSG00000196912	Adipose_Subcutaneous	ANKRD36B	2	98162672	A	G	-0.818528	0.0780728	-0.0058	0.0046
ENSG00000196912	Brain_Anterior_cingulate_cortex_BA24	ANKRD36B	2	98176612	C	A	-0.622124	0.0939305	-0.0065	0.0048
ENSG00000196912	Artery_Coronary	ANKRD36B	2	98177305	G	C	-1.05436	0.0983583	-0.0085	0.0047
ENSG00000196912	Artery_Tibial	ANKRD36B	2	98181056	C	T	-0.597017	0.0297748	-0.0069	0.0041
ENSG00000196912	Nerve_Tibial	ANKRD36B	2	98174127	G	C	-0.764046	0.0262329	-0.007	0.0041
ENSG00000196912	Brain_Amygdala	ANKRD36B	2	98206429	A	G	-0.575622	0.0973475	-0.005	0.0056
ENSG00000196912	Heart_Atrial_Appendage	ANKRD36B	2	98217573	T	C	-0.432684	0.0405768	-0.009	0.0045
ENSG00000196912	Liver	ANKRD36B	2	98170122	C	T	-0.692356	0.0793376	-0.0077	0.0041
ENSG00000196912	Adrenal_Gland	ANKRD36B	2	98204559	A	G	-0.767054	0.056039	-0.0098	0.0045
ENSG00000196912	Heart_Left_Ventricle	ANKRD36B	2	98224373	C	T	-0.334019	0.0509626	-0.005	0.0049
ENSG00000196912	Ovary	ANKRD36B	2	98177305	G	C	-0.871445	0.0538117	-0.0085	0.0047
ENSG00000196912	Minor_Salivary_Gland	ANKRD36B	2	98208346	C	A	-0.757757	0.0455855	-0.008	0.0042
ENSG00000196912	Esophagus_Muscularis	ANKRD36B	2	98165710	G	GCAGCAT	-0.31241	0.0318136	-0.0143	0.0068
ENSG00000196912	Vagina	ANKRD36B	2	98208116	G	C	-0.64841	0.0603047	-0.0088	0.0042
ENSG00000196912	Pituitary	ANKRD36B	2	98208346	C	A	-0.724581	0.0465054	-0.008	0.0042
ENSG00000196912	Brain_Nucleus_accumbens_basal_ganglia	ANKRD36B	2	98176612	C	A	-0.552088	0.0742343	-0.0065	0.0048
ENSG00000196912	Artery_Aorta	ANKRD36B	2	98181056	C	T	-0.686755	0.0375643	-0.0069	0.0041
ENSG00000196912	Spleen	ANKRD36B	2	98224373	C	T	-0.367465	0.0513021	-0.005	0.0049
ENSG00000196912	Brain_Cerebellar_Hemisphere	ANKRD36B	2	98176612	C	A	-0.611991	0.0634521	-0.0065	0.0048
ENSG00000196912	Whole_Blood	ANKRD36B	2	98208116	G	C	-0.263847	0.0276918	-0.0088	0.0042
ENSG00000196912	Colon_Sigmoid	ANKRD36B	2	98206546	C	G	-0.657902	0.0468068	-0.0089	0.0046
ENSG00000196912	Colon_Transverse	ANKRD36B	2	98208346	C	A	-0.822335	0.0378557	-0.008	0.0042
ENSG00000196912	Artery_Aorta	ANKRD36B	2	97665533	A	G	-0.307226	0.0513114	0.0116	0.0061
ENSG00000196912	Stomach	ANKRD36B	2	97670090	A	G	-0.333135	0.0587236	0.0117	0.0062
ENSG00000196912	Breast_Mammary_Tissue	ANKRD36B	2	98216119	T	A	-0.665091	0.0364479	-0.0078	0.0042
ENSG00000196912	Skin_Not_Sun_Exposed_Suprapubic	ANKRD36B	2	98216119	T	A	-0.796018	0.0377218	-0.0078	0.0042
ENSG00000196912	Skin_Sun_Exposed_Lower_leg	ANKRD36B	2	98177305	G	C	-0.733013	0.0312022	-0.0085	0.0047
ENSG00000196912	Artery_Coronary	ANKRD36B	2	98287483	C	T	0.555128	0.094552	-0.008	0.0039
ENSG00000196912	Stomach	ANKRD36B	2	98176340	A	G	-0.755903	0.0476961	-0.0086	0.0044
ENSG00000196912	Esophagus_Mucosa	ANKRD36B	2	98187938	G	A	-0.568228	0.0338059	-0.0067	0.004
ENSG00000196912	Brain_Frontal_Cortex_BA9	ANKRD36B	2	98208346	C	A	-0.541682	0.0821592	-0.008	0.0042
ENSG00000196912	Brain_Cortex	ANKRD36B	2	98204559	A	G	-1.09148	0.150393	-0.0098	0.0045
ENSG00000174501	Adipose_Subcutaneous	ANKRD36C	2	96681081	T	C	0.166471	0.0277409	0.0023	0.0044
ENSG00000174501	Artery_Tibial	ANKRD36C	2	96675166	C	T	0.140775	0.0224748	0.0024	0.0039
ENSG00000174501	Skin_Not_Sun_Exposed_Suprapubic	ANKRD36C	2	96657575	G	A	0.218224	0.0322109	0.0029	0.0039
ENSG00000174501	Adipose_Visceral_Omentum	ANKRD36C	2	96660300	G	A	0.184394	0.0239527	0.003	0.0038
ENSG00000174501	Nerve_Tibial	ANKRD36C	2	96657575	G	A	0.198308	0.0227038	0.0029	0.0039
ENSG00000174501	Thyroid	ANKRD36C	2	96748054	G	A	0.474661	0.0517627	-0.0067	0.0121
ENSG00000174501	Thyroid	ANKRD36C	2	96657575	G	A	0.232072	0.022103	0.0029	0.0039
ENSG00000174501	Adrenal_Gland	ANKRD36C	2	96774199	G	A	-0.385104	0.0609322	-0.0013	0.0038
ENSG00000213337	Muscle_Skeletal	ANKRD39	2	97489654	G	A	0.819985	0.0757394	-0.0348	0.0131
ENSG00000154945	Esophagus_Gastroesophageal_Junction	ANKRD40	17	48816262	A	G	-0.177082	0.0227502	0.0077	0.0041
ENSG00000154945	Small_Intestine_Terminal_Ileum	ANKRD40	17	48812740	A	G	-0.245834	0.039984	0.0017	0.0038
ENSG00000154945	Nerve_Tibial	ANKRD40	17	48788882	A	G	-0.368544	0.0204005	0.0081	0.004
ENSG00000154945	Adipose_Subcutaneous	ANKRD40	17	48784133	T	C	-0.19993	0.0179957	0.0071	0.0044
ENSG00000154945	Testis	ANKRD40	17	48812740	A	G	-0.151972	0.0199481	0.0017	0.0038
ENSG00000154945	Prostate	ANKRD40	17	48788864	C	G	-0.20648	0.0346161	0.002	0.0038
ENSG00000154945	Esophagus_Mucosa	ANKRD40	17	48770959	G	A	-0.278808	0.0278926	0.0087	0.0041
ENSG00000154945	Muscle_Skeletal	ANKRD40	17	48784133	T	C	-0.131254	0.0160808	0.0071	0.0044
ENSG00000154945	Adrenal_Gland	ANKRD40	17	48812740	A	G	-0.296387	0.047853	0.0017	0.0038
ENSG00000154945	Adipose_Visceral_Omentum	ANKRD40	17	48788882	A	G	-0.220389	0.0185255	0.0081	0.004
ENSG00000154945	Artery_Coronary	ANKRD40	17	48785100	A	C	-0.250592	0.037134	0.0067	0.0042
ENSG00000154945	Artery_Tibial	ANKRD40	17	48788882	A	G	-0.24307	0.0172459	0.0081	0.004
ENSG00000154945	Heart_Left_Ventricle	ANKRD40	17	48786216	C	T	-0.124353	0.0210713	0.0085	0.004
ENSG00000154945	Brain_Nucleus_accumbens_basal_ganglia	ANKRD40	17	48816262	A	G	-0.218813	0.0303155	0.0077	0.0041
ENSG00000154945	Brain_Putamen_basal_ganglia	ANKRD40	17	48799516	T	C	-0.221939	0.0278033	0.0055	0.0042
ENSG00000154945	Breast_Mammary_Tissue	ANKRD40	17	48784133	T	C	-0.157212	0.0170333	0.0071	0.0044
ENSG00000154945	Esophagus_Muscularis	ANKRD40	17	48785100	A	C	-0.200309	0.0151046	0.0067	0.0042
ENSG00000154945	Artery_Aorta	ANKRD40	17	48785100	A	C	-0.232013	0.0255557	0.0067	0.0042
ENSG00000154945	Pancreas	ANKRD40	17	48788864	C	G	-0.485013	0.0480945	0.002	0.0038
ENSG00000154945	Heart_Atrial_Appendage	ANKRD40	17	48786216	C	T	-0.232818	0.0304946	0.0085	0.004
ENSG00000154945	Colon_Sigmoid	ANKRD40	17	48784133	T	C	-0.234934	0.023162	0.0071	0.0044
ENSG00000154945	Thyroid	ANKRD40	17	48755002	A	G	-0.290926	0.0253739	0.0097	0.0042
ENSG00000154945	Brain_Cerebellum	ANKRD40	17	48784133	T	C	-0.343005	0.0511181	0.0071	0.0044
ENSG00000154945	Cells_Cultured_fibroblasts	ANKRD40	17	48763517	G	T	-0.142883	0.0193711	0.0103	0.0049
ENSG00000154945	Lung	ANKRD40	17	48785100	A	C	-0.2836	0.0213912	0.0067	0.0042
ENSG00000154945	Skin_Sun_Exposed_Lower_leg	ANKRD40	17	48785100	A	C	-0.324675	0.0520417	0.0067	0.0042
ENSG00000154945	Stomach	ANKRD40	17	48801314	T	C	-0.233284	0.0312468	0.0072	0.004
ENSG00000167117	Stomach	ANKRD40CL	17	48845889	A	G	-0.278479	0.0464935	0.0002	0.0047
ENSG00000137494	Esophagus_Muscularis	ANKRD42	11	82962986	C	T	0.200464	0.0333258	0.0007	0.0037
ENSG00000137494	Artery_Aorta	ANKRD42	11	82998834	G	C	0.406672	0.0436187	0.0183	0.0043
ENSG00000137494	Spleen	ANKRD42	11	82936262	G	A	0.395709	0.0542201	0.0011	0.0038
ENSG00000137494	Brain_Spinal_cord_cervical_c-1	ANKRD42	11	82938523	T	TATGAG	0.398688	0.0675759	-0.0005	0.0052
ENSG00000137494	Brain_Cerebellar_Hemisphere	ANKRD42	11	83065931	C	T	-0.564631	0.0681132	0.0001	0.0039
ENSG00000137494	Colon_Sigmoid	ANKRD42	11	82995515	G	A	0.293422	0.0457793	0	0.0037
ENSG00000137494	Nerve_Tibial	ANKRD42	11	82962986	C	T	0.267651	0.0275393	0.0007	0.0037
ENSG00000137494	Thyroid	ANKRD42	11	82949534	T	C	0.232892	0.028939	0.0002	0.0038
ENSG00000137494	Brain_Cerebellum	ANKRD42	11	82994954	A	G	0.599812	0.0498476	0.0003	0.0038
ENSG00000137494	Artery_Coronary	ANKRD42	11	82933450	C	T	0.533683	0.0564043	0.0187	0.0042
ENSG00000137494	Artery_Tibial	ANKRD42	11	82963148	A	G	0.386105	0.0300179	0.0192	0.0042
ENSG00000137494	Thyroid	ANKRD42	11	82870477	T	C	-0.308755	0.0519566	0.0157	0.0068
ENSG00000137494	Colon_Transverse	ANKRD42	11	82967963	C	T	0.308356	0.0503512	-0.0011	0.0038
ENSG00000137494	Testis	ANKRD42	11	82964288	G	A	-0.124872	0.0220868	-0.0012	0.0039
ENSG00000065413	Skin_Sun_Exposed_Lower_leg	ANKRD44	2	198182940	A	G	0.293002	0.026211	0.0009	0.0038
ENSG00000065413	Cells_Cultured_fibroblasts	ANKRD44	2	198155776	T	A	-0.178725	0.0243691	0.0013	0.0038
ENSG00000065413	Skin_Not_Sun_Exposed_Suprapubic	ANKRD44	2	197853567	G	A	-0.231143	0.0300239	0.0064	0.0041
ENSG00000065413	Testis	ANKRD44	2	198182940	A	G	0.832209	0.0401318	0.0009	0.0038
ENSG00000065413	Nerve_Tibial	ANKRD44	2	197855152	C	T	-0.326322	0.0263876	0.0033	0.0047
ENSG00000065413	Adipose_Subcutaneous	ANKRD44	2	198178409	A	G	0.236765	0.0281924	-0.0006	0.004
ENSG00000065413	Skin_Not_Sun_Exposed_Suprapubic	ANKRD44	2	198169749	C	T	0.217347	0.0282069	-0.0002	0.0038
ENSG00000065413	Whole_Blood	ANKRD44	2	197855152	C	T	-0.148854	0.0187372	0.0033	0.0047
ENSG00000065413	Adipose_Subcutaneous	ANKRD44	2	197855152	C	T	-0.22184	0.0312877	0.0033	0.0047
ENSG00000065413	Skin_Sun_Exposed_Lower_leg	ANKRD44	2	197855152	C	T	-0.225589	0.0284314	0.0033	0.0047
ENSG00000183831	Skin_Sun_Exposed_Lower_leg	ANKRD45	1	173683954	T	C	0.288644	0.0515376	0.0059	0.004
ENSG00000183831	Cells_Cultured_fibroblasts	ANKRD45	1	173709616	G	T	0.531017	0.0451564	0.0058	0.0039
ENSG00000183831	Brain_Cortex	ANKRD45	1	173417948	A	G	-0.851006	0.10743	0.0016	0.0063
ENSG00000183831	Brain_Nucleus_accumbens_basal_ganglia	ANKRD45	1	174348406	A	G	-0.331533	0.0535955	0.0106	0.0258
ENSG00000183831	Artery_Tibial	ANKRD45	1	173683954	T	C	0.318229	0.0513196	0.0059	0.004
ENSG00000183831	Thyroid	ANKRD45	1	173473713	C	G	0.631337	0.047758	0.0071	0.0038
ENSG00000183831	Adipose_Subcutaneous	ANKRD45	1	173620013	G	T	0.382922	0.0545076	0.0062	0.0043
ENSG00000183831	Testis	ANKRD45	1	173709699	T	G	-0.678066	0.0335231	0.0076	0.0057
ENSG00000183831	Skin_Not_Sun_Exposed_Suprapubic	ANKRD45	1	173698510	T	C	0.31828	0.0565342	0.0047	0.0042
ENSG00000186106	Esophagus_Mucosa	ANKRD46	8	101595906	C	T	0.17989	0.0284468	0.0026	0.004
ENSG00000151458	Adipose_Visceral_Omentum	ANKRD50	4	125717041	C	G	-0.210144	0.0354755	-0.0088	0.0038
ENSG00000151458	Cells_Cultured_fibroblasts	ANKRD50	4	125898013	A	AT	-1.12021	0.153598	-0.1413	0.1157
ENSG00000151458	Stomach	ANKRD50	4	125419479	G	T	-0.289076	0.0454505	0.0057	0.0039
ENSG00000151458	Spleen	ANKRD50	4	125632581	T	C	-0.449368	0.0549839	-0.0077	0.005
ENSG00000151458	Artery_Tibial	ANKRD50	4	125717041	C	G	-0.346888	0.0243313	-0.0088	0.0038
ENSG00000151458	Adipose_Subcutaneous	ANKRD50	4	125717041	C	G	-0.237993	0.0215802	-0.0088	0.0038
ENSG00000151458	Esophagus_Gastroesophageal_Junction	ANKRD50	4	125717041	C	G	-0.26145	0.0381269	-0.0088	0.0038
ENSG00000151458	Artery_Coronary	ANKRD50	4	125717041	C	G	-0.339938	0.0547761	-0.0088	0.0038
ENSG00000151458	Whole_Blood	ANKRD50	4	125633501	C	G	-0.125165	0.0193279	-0.0023	0.0039
ENSG00000151458	Skin_Not_Sun_Exposed_Suprapubic	ANKRD50	4	125570557	T	G	-0.231079	0.0280749	-0.0084	0.0044
ENSG00000151458	Artery_Aorta	ANKRD50	4	125717041	C	G	-0.415039	0.0382002	-0.0088	0.0038
ENSG00000144031	Adrenal_Gland	ANKRD53	2	71208844	G	A	0.414305	0.0613565	0.0058	0.004
ENSG00000144031	Stomach	ANKRD53	2	71221968	C	G	0.652697	0.112327	0.0093	0.0132
ENSG00000144031	Artery_Tibial	ANKRD53	2	71206267	A	G	-0.523121	0.0707449	0.0092	0.0089
ENSG00000100124	Testis	ANKRD54	22	38240368	C	G	0.594451	0.0875938	-0.0092	0.0105
ENSG00000100124	Pancreas	ANKRD54	22	38187346	G	A	0.577922	0.0873459	-0.0132	0.0114
ENSG00000100124	Nerve_Tibial	ANKRD54	22	38240368	C	G	1.12835	0.0774073	-0.0092	0.0105
ENSG00000100124	Heart_Left_Ventricle	ANKRD54	22	38447636	A	C	1.0324	0.0840583	-0.0057	0.0099
ENSG00000100124	Prostate	ANKRD54	22	38240368	C	G	0.930466	0.114819	-0.0092	0.0105
ENSG00000100124	Cells_Cultured_fibroblasts	ANKRD54	22	38240368	C	G	0.882656	0.0435049	-0.0092	0.0105
ENSG00000100124	Adipose_Subcutaneous	ANKRD54	22	38447636	A	C	1.25439	0.0662112	-0.0057	0.0099
ENSG00000100124	Vagina	ANKRD54	22	38123813	T	G	0.872744	0.147943	-0.0066	0.0097
ENSG00000100124	Lung	ANKRD54	22	38187346	G	A	0.605761	0.0522925	-0.0132	0.0114
ENSG00000100124	Esophagus_Mucosa	ANKRD54	22	38240368	C	G	0.839152	0.0531745	-0.0092	0.0105
ENSG00000100124	Whole_Blood	ANKRD54	22	38240368	C	G	1.216	0.0633453	-0.0092	0.0105
ENSG00000100124	Thyroid	ANKRD54	22	38240368	C	G	0.733966	0.0538938	-0.0092	0.0105
ENSG00000100124	Small_Intestine_Terminal_Ileum	ANKRD54	22	38123813	T	G	1.40379	0.12659	-0.0066	0.0097
ENSG00000100124	Esophagus_Gastroesophageal_Junction	ANKRD54	22	38187346	G	A	1.11707	0.0745631	-0.0132	0.0114
ENSG00000100124	Muscle_Skeletal	ANKRD54	22	38240368	C	G	1.12665	0.0517164	-0.0092	0.0105
ENSG00000100124	Pancreas	ANKRD54	22	38242123	A	G	-2.70922	0.441665	-0.0003	0.004
ENSG00000100124	Minor_Salivary_Gland	ANKRD54	22	38187346	G	A	1.45828	0.191703	-0.0132	0.0114
ENSG00000100124	Adrenal_Gland	ANKRD54	22	38187346	G	A	0.622812	0.0853607	-0.0132	0.0114
ENSG00000100124	Heart_Atrial_Appendage	ANKRD54	22	38240368	C	G	0.887972	0.0785527	-0.0092	0.0105
ENSG00000100124	Esophagus_Muscularis	ANKRD54	22	38240368	C	G	1.07567	0.0614699	-0.0092	0.0105
ENSG00000100124	Adipose_Visceral_Omentum	ANKRD54	22	38240368	C	G	1.04395	0.0746794	-0.0092	0.0105
ENSG00000100124	Skin_Sun_Exposed_Lower_leg	ANKRD54	22	38240368	C	G	0.898025	0.0626909	-0.0092	0.0105
ENSG00000100124	Liver	ANKRD54	22	38240368	C	G	1.07781	0.122941	-0.0092	0.0105
ENSG00000100124	Brain_Cerebellum	ANKRD54	22	38240368	C	G	1.16738	0.101862	-0.0092	0.0105
ENSG00000100124	Colon_Transverse	ANKRD54	22	38240368	C	G	1.26731	0.0850608	-0.0092	0.0105
ENSG00000100124	Breast_Mammary_Tissue	ANKRD54	22	38240368	C	G	1.14347	0.0693195	-0.0092	0.0105
ENSG00000100124	Brain_Cerebellar_Hemisphere	ANKRD54	22	38240368	C	G	0.790996	0.0933664	-0.0092	0.0105
ENSG00000100124	Artery_Tibial	ANKRD54	22	38240368	C	G	1.11566	0.0619282	-0.0092	0.0105
ENSG00000100124	Artery_Coronary	ANKRD54	22	38240368	C	G	1.28664	0.0991621	-0.0092	0.0105
ENSG00000100124	Skin_Not_Sun_Exposed_Suprapubic	ANKRD54	22	38240368	C	G	0.863408	0.0635757	-0.0092	0.0105
ENSG00000100124	Artery_Aorta	ANKRD54	22	38447636	A	C	1.17512	0.0684103	-0.0057	0.0099
ENSG00000164512	Spleen	ANKRD55	5	55444683	A	G	-0.516393	0.0844332	0.0088	0.0039
ENSG00000135299	Testis	ANKRD6	6	90408104	G	A	0.443569	0.0472892	-0.003	0.0047
ENSG00000124227	Testis	ANKRD60	20	56800625	A	G	0.428107	0.0349517	-0.0018	0.0042
ENSG00000157999	Nerve_Tibial	ANKRD61	7	6089160	T	C	0.268754	0.041497	0.0015	0.0037
ENSG00000157999	Skin_Sun_Exposed_Lower_leg	ANKRD61	7	6099966	C	G	0.268861	0.0404691	0.0018	0.0037
ENSG00000157999	Cells_Cultured_fibroblasts	ANKRD61	7	6092365	A	G	0.344465	0.0391278	0.0023	0.0037
ENSG00000157999	Skin_Not_Sun_Exposed_Suprapubic	ANKRD61	7	6092639	T	G	0.240166	0.0379931	0.0017	0.0037
ENSG00000181626	Esophagus_Mucosa	ANKRD62	18	12080046	G	C	-0.5752	0.0414388	-0.003	0.0043
ENSG00000181626	Lung	ANKRD62	18	12046370	C	T	-0.712858	0.0495734	-0.0026	0.004
ENSG00000181626	Pancreas	ANKRD62	18	12165479	ATTATT	A	0.38495	0.0492543	0.0143	0.0144
ENSG00000181626	Testis	ANKRD62	18	12146531	A	G	-0.339561	0.0429793	0.0041	0.0041
ENSG00000235098	Minor_Salivary_Gland	ANKRD65	1	1346257	G	A	-0.868481	0.131658	0.0028	0.0069
ENSG00000235098	Brain_Anterior_cingulate_cortex_BA24	ANKRD65	1	1351356	A	G	-1.35768	0.12043	0.0035	0.0069
ENSG00000235098	Artery_Tibial	ANKRD65	1	1244455	T	C	-0.74817	0.118034	0.0301	0.1148
ENSG00000235098	Esophagus_Gastroesophageal_Junction	ANKRD65	1	1354594	G	A	-1.06999	0.0535727	0.0032	0.007
ENSG00000235098	Brain_Hippocampus	ANKRD65	1	1295682	G	A	0.828829	0.0797695	-0.0014	0.0072
ENSG00000235098	Esophagus_Muscularis	ANKRD65	1	1353380	C	T	-1.02058	0.0331624	0.0044	0.0071
ENSG00000235098	Muscle_Skeletal	ANKRD65	1	1354594	G	A	-0.598256	0.0468138	0.0032	0.007
ENSG00000235098	Adipose_Subcutaneous	ANKRD65	1	1354594	G	A	-1.09315	0.044145	0.0032	0.007
ENSG00000235098	Thyroid	ANKRD65	1	1354594	G	A	-0.620272	0.056544	0.0032	0.007
ENSG00000235098	Cells_Cultured_fibroblasts	ANKRD65	1	1354594	G	A	-0.814266	0.0525099	0.0032	0.007
ENSG00000235098	Skin_Sun_Exposed_Lower_leg	ANKRD65	1	1354594	G	A	-1.12367	0.0465159	0.0032	0.007
ENSG00000235098	Spleen	ANKRD65	1	1354594	G	A	-1.14507	0.0738456	0.0032	0.007
ENSG00000235098	Pancreas	ANKRD65	1	1353603	G	A	-0.75684	0.0909267	0.0046	0.0071
ENSG00000235098	Vagina	ANKRD65	1	1350601	T	G	-0.560024	0.0903538	0.0025	0.007
ENSG00000235098	Adipose_Visceral_Omentum	ANKRD65	1	1349278	C	T	-0.921085	0.0447439	0.004	0.0071
ENSG00000235098	Lung	ANKRD65	1	1353380	C	T	-0.331148	0.0382458	0.0044	0.0071
ENSG00000235098	Brain_Cerebellum	ANKRD65	1	1350765	C	T	-1.42771	0.0728451	0.0038	0.0071
ENSG00000235098	Artery_Aorta	ANKRD65	1	1353561	G	A	-0.675081	0.0572369	0.0048	0.0071
ENSG00000235098	Esophagus_Mucosa	ANKRD65	1	1353380	C	T	-0.354389	0.0343358	0.0044	0.0071
ENSG00000235098	Esophagus_Muscularis	ANKRD65	1	1193112	A	G	-0.918602	0.0984305	-0.133	0.1779
ENSG00000235098	Ovary	ANKRD65	1	1349278	C	T	-1.00317	0.065683	0.004	0.0071
ENSG00000235098	Uterus	ANKRD65	1	1354594	G	A	-1.03219	0.110636	0.0032	0.007
ENSG00000235098	Nerve_Tibial	ANKRD65	1	1354594	G	A	-1.0392	0.0478423	0.0032	0.007
ENSG00000235098	Brain_Spinal_cord_cervical_c-1	ANKRD65	1	1343666	A	G	-0.708518	0.0957392	0.0039	0.0072
ENSG00000235098	Artery_Tibial	ANKRD65	1	1353561	G	A	-0.701656	0.0409066	0.0048	0.0071
ENSG00000235098	Artery_Coronary	ANKRD65	1	1354594	G	A	-0.548699	0.0533931	0.0032	0.007
ENSG00000235098	Brain_Cortex	ANKRD65	1	1354594	G	A	-1.19172	0.095783	0.0032	0.007
ENSG00000235098	Pituitary	ANKRD65	1	1345003	C	T	-0.692906	0.0672977	0.0051	0.0071
ENSG00000235098	Skin_Not_Sun_Exposed_Suprapubic	ANKRD65	1	1354594	G	A	-1.18921	0.0467881	0.0032	0.007
ENSG00000235098	Small_Intestine_Terminal_Ileum	ANKRD65	1	1354594	G	A	-0.53658	0.0742299	0.0032	0.007
ENSG00000235098	Testis	ANKRD65	1	1351172	T	A	0.823396	0.125207	0.0159	0.0125
ENSG00000235098	Breast_Mammary_Tissue	ANKRD65	1	1354594	G	A	-0.726153	0.0572661	0.0032	0.007
ENSG00000235098	Brain_Nucleus_accumbens_basal_ganglia	ANKRD65	1	1350765	C	T	-1.21943	0.0919512	0.0038	0.0071
ENSG00000235098	Brain_Caudate_basal_ganglia	ANKRD65	1	1350601	T	G	-0.854699	0.0828576	0.0025	0.007
ENSG00000235098	Brain_Frontal_Cortex_BA9	ANKRD65	1	1354594	G	A	-0.942001	0.0826217	0.0032	0.007
ENSG00000235098	Colon_Sigmoid	ANKRD65	1	1354594	G	A	-1.06219	0.0576873	0.0032	0.007
ENSG00000235098	Adrenal_Gland	ANKRD65	1	1353561	G	A	-1.06157	0.0777116	0.0048	0.0071
ENSG00000235098	Brain_Amygdala	ANKRD65	1	1354594	G	A	-1.03654	0.118779	0.0032	0.007
ENSG00000235098	Brain_Putamen_basal_ganglia	ANKRD65	1	1345003	C	T	-1.053	0.0833646	0.0051	0.0071
ENSG00000235098	Skin_Sun_Exposed_Lower_leg	ANKRD65	1	1104624	T	C	0.874149	0.155633	0.1118	0.1303
ENSG00000235098	Brain_Hypothalamus	ANKRD65	1	1350765	C	T	-0.919323	0.0857441	0.0038	0.0071
ENSG00000235098	Heart_Atrial_Appendage	ANKRD65	1	1350765	C	T	-0.899198	0.0490847	0.0038	0.0071
ENSG00000235098	Prostate	ANKRD65	1	1354594	G	A	-0.573517	0.0782901	0.0032	0.007
ENSG00000235098	Heart_Left_Ventricle	ANKRD65	1	1354594	G	A	-0.768168	0.0503202	0.0032	0.007
ENSG00000235098	Brain_Cerebellar_Hemisphere	ANKRD65	1	1354594	G	A	-1.44087	0.065387	0.0032	0.007
ENSG00000235098	Colon_Transverse	ANKRD65	1	1354594	G	A	-0.605433	0.0394194	0.0032	0.007
ENSG00000235098	Stomach	ANKRD65	1	1354594	G	A	-0.912785	0.0690599	0.0032	0.007
ENSG00000106013	Pituitary	ANKRD7	7	117859053	T	C	-0.434695	0.0730833	0.0003	0.004
ENSG00000106013	Testis	ANKRD7	7	117775538	A	G	-0.985023	0.14985	0.0263	0.0096
ENSG00000106013	Brain_Cerebellar_Hemisphere	ANKRD7	7	117843938	T	C	-0.616506	0.10555	-0.0009	0.004
ENSG00000106013	Artery_Tibial	ANKRD7	7	118190093	A	G	-0.309753	0.0499094	0.0009	0.0037
ENSG00000106013	Brain_Anterior_cingulate_cortex_BA24	ANKRD7	7	117828003	T	C	-0.601631	0.0962982	-0.0043	0.0038
ENSG00000106013	Cells_Cultured_fibroblasts	ANKRD7	7	117907104	G	T	0.6179	0.0743018	0.0005	0.0039
ENSG00000106013	Brain_Caudate_basal_ganglia	ANKRD7	7	117808408	A	G	-0.526482	0.0895193	0.0014	0.004
ENSG00000106013	Brain_Nucleus_accumbens_basal_ganglia	ANKRD7	7	117822380	C	T	-0.544474	0.0798447	-0.0001	0.004
ENSG00000106013	Esophagus_Muscularis	ANKRD7	7	117860677	C	T	-0.451875	0.0588915	-0.0012	0.004
ENSG00000106013	Muscle_Skeletal	ANKRD7	7	117834974	C	A	-0.278031	0.0500744	0.0004	0.0039
ENSG00000106013	Nerve_Tibial	ANKRD7	7	117860677	C	T	-0.379324	0.0588304	-0.0012	0.004
ENSG00000106013	Thyroid	ANKRD7	7	117983808	T	C	0.389859	0.053154	0.0058	0.0047
ENSG00000156381	Colon_Transverse	ANKRD9	14	102974999	C	T	0.234108	0.0261447	0.0067	0.0039
ENSG00000156381	Brain_Cortex	ANKRD9	14	102994065	C	T	0.398657	0.0391545	0.0068	0.0041
ENSG00000156381	Brain_Hippocampus	ANKRD9	14	102949332	C	T	0.353591	0.0608796	0.0057	0.0042
ENSG00000156381	Lung	ANKRD9	14	102997017	G	T	0.189703	0.0269071	0.0081	0.0041
ENSG00000156381	Pancreas	ANKRD9	14	102987884	C	T	0.43697	0.0476705	0.0069	0.004
ENSG00000156381	Minor_Salivary_Gland	ANKRD9	14	102997017	G	T	0.559805	0.0849266	0.0081	0.0041
ENSG00000156381	Ovary	ANKRD9	14	102954621	A	G	0.527285	0.0701283	0.0015	0.0043
ENSG00000156381	Stomach	ANKRD9	14	102920291	G	A	0.255329	0.0299967	0.0057	0.0038
ENSG00000156381	Brain_Hypothalamus	ANKRD9	14	102949332	C	T	0.386281	0.0478978	0.0057	0.0042
ENSG00000156381	Brain_Caudate_basal_ganglia	ANKRD9	14	102956489	C	G	0.322931	0.0324491	0.007	0.0039
ENSG00000156381	Artery_Tibial	ANKRD9	14	102980993	C	G	0.35732	0.0315808	0.0068	0.0039
ENSG00000156381	Brain_Frontal_Cortex_BA9	ANKRD9	14	102956489	C	G	0.386471	0.0448173	0.007	0.0039
ENSG00000156381	Heart_Atrial_Appendage	ANKRD9	14	102920291	G	A	0.188216	0.0327753	0.0057	0.0038
ENSG00000156381	Cells_Cultured_fibroblasts	ANKRD9	14	102975552	A	T	0.5536	0.030577	0.0029	0.0042
ENSG00000156381	Thyroid	ANKRD9	14	102972170	C	T	0.389981	0.0293415	0.0066	0.0038
ENSG00000156381	Brain_Anterior_cingulate_cortex_BA24	ANKRD9	14	102974999	C	T	0.38713	0.0609019	0.0067	0.0039
ENSG00000156381	Brain_Cerebellum	ANKRD9	14	102902456	C	T	0.441226	0.0748829	0.0016	0.0039
ENSG00000156381	Skin_Sun_Exposed_Lower_leg	ANKRD9	14	102974999	C	T	0.179846	0.0257151	0.0067	0.0039
ENSG00000156381	Cells_Cultured_fibroblasts	ANKRD9	14	102949801	CAG	C	0.285315	0.029508	0.004	0.0066
ENSG00000156381	Adipose_Subcutaneous	ANKRD9	14	102974999	C	T	0.438778	0.0299114	0.0067	0.0039
ENSG00000156381	Heart_Left_Ventricle	ANKRD9	14	102920291	G	A	0.209007	0.0323308	0.0057	0.0038
ENSG00000156381	Brain_Putamen_basal_ganglia	ANKRD9	14	102911508	G	A	-0.307331	0.0321872	-0.0075	0.0039
ENSG00000156381	Adipose_Visceral_Omentum	ANKRD9	14	102911508	G	A	-0.247205	0.0369085	-0.0075	0.0039
ENSG00000156381	Skin_Not_Sun_Exposed_Suprapubic	ANKRD9	14	102987884	C	T	0.159705	0.0268425	0.0069	0.004
ENSG00000156381	Breast_Mammary_Tissue	ANKRD9	14	102956489	C	G	0.375674	0.0400456	0.007	0.0039
ENSG00000156381	Esophagus_Muscularis	ANKRD9	14	102972170	C	T	0.367889	0.0264415	0.0066	0.0038
ENSG00000156381	Colon_Sigmoid	ANKRD9	14	102974999	C	T	0.39087	0.0400347	0.0067	0.0039
ENSG00000156381	Nerve_Tibial	ANKRD9	14	102972170	C	T	0.417992	0.0267155	0.0066	0.0038
ENSG00000156381	Brain_Nucleus_accumbens_basal_ganglia	ANKRD9	14	102980993	C	G	0.306143	0.0406454	0.0068	0.0039
ENSG00000156381	Artery_Aorta	ANKRD9	14	102950420	C	T	0.297294	0.0347829	0.0041	0.0037
ENSG00000156381	Esophagus_Gastroesophageal_Junction	ANKRD9	14	102974999	C	T	0.255991	0.0349794	0.0067	0.0039
ENSG00000064999	Adipose_Subcutaneous	ANKS1A	6	35009196	G	T	-0.234979	0.0398422	0.0092	0.0037
ENSG00000064999	Brain_Cortex	ANKS1A	6	35034059	C	T	0.47521	0.0601014	-0.0123	0.0037
ENSG00000064999	Brain_Frontal_Cortex_BA9	ANKS1A	6	35019379	G	C	0.427616	0.0711065	-0.0115	0.0038
ENSG00000064999	Thyroid	ANKS1A	6	35053262	C	T	0.183226	0.0327516	0.0089	0.0053
ENSG00000185046	Thyroid	ANKS1B	12	100296841	T	G	-0.386642	0.0329927	-0.0053	0.0052
ENSG00000185046	Muscle_Skeletal	ANKS1B	12	100290410	G	C	-0.154354	0.027513	0.0026	0.004
ENSG00000185046	Testis	ANKS1B	12	99650848	T	C	0.553557	0.095185	-0.0208	0.0136
ENSG00000168096	Brain_Spinal_cord_cervical_c-1	ANKS3	16	4746392	C	T	-0.366972	0.0568406	0.0046	0.0037
ENSG00000168096	Skin_Not_Sun_Exposed_Suprapubic	ANKS3	16	4784040	C	G	0.377132	0.0593708	0.0385	0.0399
ENSG00000168096	Cells_Cultured_fibroblasts	ANKS3	16	4753624	A	G	-0.181553	0.030791	0.0075	0.0037
ENSG00000168096	Thyroid	ANKS3	16	4784040	C	G	0.299219	0.0493513	0.0385	0.0399
ENSG00000168096	Skin_Sun_Exposed_Lower_leg	ANKS3	16	4784040	C	G	0.39339	0.0557248	0.0385	0.0399
ENSG00000175311	Stomach	ANKS4B	16	21272591	C	G	0.204083	0.0354671	-0.0023	0.0038
ENSG00000165138	Skin_Not_Sun_Exposed_Suprapubic	ANKS6	9	101553661	T	C	0.192226	0.0310609	-0.0092	0.0038
ENSG00000165138	Artery_Tibial	ANKS6	9	101561590	C	G	0.29661	0.0427543	0.0125	0.0058
ENSG00000165138	Esophagus_Mucosa	ANKS6	9	101577690	C	A	0.242437	0.0391806	-0.0097	0.0038
ENSG00000165138	Skin_Sun_Exposed_Lower_leg	ANKS6	9	101563233	C	A	0.203922	0.0344506	-0.0101	0.0038
ENSG00000165138	Pancreas	ANKS6	9	101561590	C	G	0.377862	0.0639216	0.0125	0.0058
ENSG00000165138	Esophagus_Mucosa	ANKS6	9	101491063	G	T	-0.573042	0.0605985	-0.0106	0.0056
ENSG00000165138	Adipose_Visceral_Omentum	ANKS6	9	101561590	C	G	0.317893	0.0472342	0.0125	0.0058
ENSG00000165138	Muscle_Skeletal	ANKS6	9	101552955	C	T	-0.296207	0.0300578	-0.0091	0.0038
ENSG00000165138	Thyroid	ANKS6	9	101491063	G	T	-0.234635	0.0416111	-0.0106	0.0056
ENSG00000165138	Colon_Transverse	ANKS6	9	101578403	A	G	0.22043	0.0367781	0.0108	0.004
ENSG00000165138	Lung	ANKS6	9	101491063	G	T	-0.212889	0.0322206	-0.0106	0.0056
ENSG00000165138	Testis	ANKS6	9	101558444	A	G	0.254568	0.0392893	0.0124	0.0058
ENSG00000165138	Heart_Left_Ventricle	ANKS6	9	101482438	T	G	-0.247843	0.0425822	-0.0131	0.0053
ENSG00000165138	Cells_Cultured_fibroblasts	ANKS6	9	101059954	G	A	0.309131	0.0527966	0.0041	0.0071
ENSG00000165138	Whole_Blood	ANKS6	9	101561590	C	G	0.217257	0.0330284	0.0125	0.0058
ENSG00000165138	Pituitary	ANKS6	9	101491063	G	T	-0.447291	0.0646275	-0.0106	0.0056
ENSG00000165138	Artery_Aorta	ANKS6	9	101546578	C	G	0.385656	0.0335218	0.0109	0.0039
ENSG00000165138	Adrenal_Gland	ANKS6	9	101561590	C	G	0.487426	0.072773	0.0125	0.0058
ENSG00000165138	Cells_Cultured_fibroblasts	ANKS6	9	101558444	A	G	0.338736	0.0467251	0.0124	0.0058
ENSG00000206199	Nerve_Tibial	ANKUB1	3	149512529	T	C	-0.312041	0.0530017	-0.008	0.0054
ENSG00000163516	Adipose_Subcutaneous	ANKZF1	2	220100133	A	G	0.456151	0.0818077	0.0218	0.0116
ENSG00000011426	Skin_Not_Sun_Exposed_Suprapubic	ANLN	7	36424280	T	C	-0.283045	0.0176742	0.0018	0.0037
ENSG00000011426	Esophagus_Mucosa	ANLN	7	36427461	C	T	-0.204622	0.0123405	0.0016	0.0037
ENSG00000011426	Testis	ANLN	7	36382327	G	A	-0.164131	0.0259481	0.003	0.0038
ENSG00000011426	Skin_Sun_Exposed_Lower_leg	ANLN	7	36427461	C	T	-0.250999	0.0155128	0.0016	0.0037
ENSG00000131620	Colon_Transverse	ANO1	11	69899240	A	G	-0.206235	0.0365934	0.0017	0.0041
ENSG00000131620	Colon_Transverse	ANO1	11	69833827	A	T	2.83709	0.489548	-0.0014	0.0059
ENSG00000131620	Nerve_Tibial	ANO1	11	69964074	C	T	-0.173472	0.0259502	-0.0026	0.0038
ENSG00000131620	Adipose_Subcutaneous	ANO1	11	69964074	C	T	-0.171916	0.0227248	-0.0026	0.0038
ENSG00000131620	Pancreas	ANO1	11	69952729	T	C	-0.469146	0.0612369	-0.001	0.004
ENSG00000131620	Testis	ANO1	11	69913708	G	A	-0.310154	0.0445822	0.0113	0.0057
ENSG00000131620	Thyroid	ANO1	11	69952562	A	G	-0.292089	0.0367547	0.0002	0.0041
ENSG00000160746	Whole_Blood	ANO10	3	43539293	T	G	0.142802	0.0175806	0.0027	0.0038
ENSG00000160746	Cells_Cultured_fibroblasts	ANO10	3	43643834	T	A	0.187204	0.0283191	0.0003	0.004
ENSG00000160746	Nerve_Tibial	ANO10	3	43660494	T	C	0.135509	0.0228242	0.0011	0.004
ENSG00000160746	Thyroid	ANO10	3	43686604	A	T	-0.141536	0.0255146	0.0019	0.004
ENSG00000160746	Thyroid	ANO10	3	43532019	G	A	-0.412585	0.0487858	0.0209	0.0101
ENSG00000160746	Testis	ANO10	3	43405523	T	C	-0.277518	0.0437219	-0.0022	0.0043
ENSG00000047617	Skin_Sun_Exposed_Lower_leg	ANO2	12	6046626	A	ACTT	-0.212754	0.0326531	-0.0015	0.0059
ENSG00000047617	Muscle_Skeletal	ANO2	12	6047720	T	C	-0.504503	0.0545217	0.0034	0.0037
ENSG00000047617	Esophagus_Gastroesophageal_Junction	ANO2	12	6042087	C	T	-0.24534	0.0393229	0.0042	0.0038
ENSG00000047617	Colon_Sigmoid	ANO2	12	6054277	A	G	-0.328368	0.0433147	0.0034	0.0038
ENSG00000047617	Colon_Transverse	ANO2	12	6045261	C	T	-0.204874	0.0342088	0.0035	0.0038
ENSG00000047617	Nerve_Tibial	ANO2	12	6039413	G	A	-0.270673	0.0365154	0.0032	0.0038
ENSG00000047617	Artery_Aorta	ANO2	12	6040603	C	G	-0.269069	0.0419074	0.0043	0.0038
ENSG00000047617	Brain_Cerebellum	ANO2	12	6039413	G	A	-0.3164	0.0543875	0.0032	0.0038
ENSG00000047617	Adipose_Subcutaneous	ANO2	12	6049749	A	G	0.488973	0.0830803	0.0029	0.0082
ENSG00000047617	Skin_Not_Sun_Exposed_Suprapubic	ANO2	12	6028729	G	A	-0.278118	0.0338935	0.0044	0.0039
ENSG00000047617	Thyroid	ANO2	12	6071769	C	T	0.269469	0.0354082	-0.0055	0.0041
ENSG00000047617	Lung	ANO2	12	6046626	A	ACTT	-0.239715	0.034471	-0.0015	0.0059
ENSG00000047617	Breast_Mammary_Tissue	ANO2	12	6057911	G	A	0.205961	0.0295502	-0.0055	0.0038
ENSG00000047617	Adipose_Subcutaneous	ANO2	12	6032129	G	A	-0.191013	0.034219	0.0038	0.0038
ENSG00000134343	Adipose_Subcutaneous	ANO3	11	26167547	T	C	0.450301	0.0755645	0.0237	0.008
ENSG00000134343	Nerve_Tibial	ANO3	11	26353121	T	C	0.34431	0.0418466	-0.0078	0.0038
ENSG00000134343	Pancreas	ANO3	11	26495265	A	G	0.982677	0.0525697	0.0056	0.0038
ENSG00000134343	Cells_Cultured_fibroblasts	ANO3	11	26242739	C	G	-0.253052	0.0416231	0.0076	0.0038
ENSG00000134343	Thyroid	ANO3	11	26594757	G	A	1.78997	0.147226	-0.0015	0.0146
ENSG00000134343	Thyroid	ANO3	11	26594718	C	A	1.0988	0.172095	0.0154	0.0145
ENSG00000151572	Artery_Tibial	ANO4	12	101463718	G	A	0.298886	0.0466169	0.004	0.0038
ENSG00000151572	Cells_Cultured_fibroblasts	ANO4	12	101112181	G	C	-0.744456	0.0389011	0.0044	0.004
ENSG00000151572	Adipose_Subcutaneous	ANO4	12	101110685	C	T	0.354642	0.0536641	0.0054	0.0047
ENSG00000171714	Pituitary	ANO5	11	22214877	AAGGAGGAGGGGAATGAGGAGGAGG	A	-0.471517	0.0594514	0.0028	0.0079
ENSG00000171714	Skin_Not_Sun_Exposed_Suprapubic	ANO5	11	22210315	T	G	-0.568907	0.0541484	0.0011	0.0048
ENSG00000171714	Uterus	ANO5	11	22211249	G	A	-0.873255	0.143214	0.0012	0.0048
ENSG00000171714	Liver	ANO5	11	22212768	G	A	-1.25351	0.186082	-0.0227	0.1208
ENSG00000171714	Adrenal_Gland	ANO5	11	22214877	AAGGAGGAGGGGAATGAGGAGGAGG	A	-0.595912	0.0496655	0.0028	0.0079
ENSG00000171714	Artery_Aorta	ANO5	11	22214903	C	G	-0.713221	0.0424381	0.0003	0.0047
ENSG00000171714	Brain_Cerebellar_Hemisphere	ANO5	11	22214877	AAGGAGGAGGGGAATGAGGAGGAGG	A	-0.681308	0.0674483	0.0028	0.0079
ENSG00000171714	Brain_Anterior_cingulate_cortex_BA24	ANO5	11	22206017	C	A	-0.386722	0.0517788	0.0015	0.0048
ENSG00000171714	Colon_Transverse	ANO5	11	21280414	C	G	-0.866821	0.139891	0.1055	0.115
ENSG00000171714	Liver	ANO5	11	22214877	AAGGAGGAGGGGAATGAGGAGGAGG	A	-0.60455	0.05924	0.0028	0.0079
ENSG00000171714	Testis	ANO5	11	22178834	G	A	-0.31436	0.0398148	0.0028	0.0048
ENSG00000171714	Prostate	ANO5	11	22205426	A	G	-0.471189	0.0446326	0.0017	0.0048
ENSG00000171714	Stomach	ANO5	11	22252667	G	A	-0.399946	0.0438023	-0.0001	0.0047
ENSG00000171714	Colon_Transverse	ANO5	11	22176143	A	G	-0.415753	0.0457176	0.0021	0.0048
ENSG00000171714	Ovary	ANO5	11	21967911	A	G	0.488585	0.0819628	0.0058	0.0043
ENSG00000171714	Artery_Tibial	ANO5	11	22214903	C	G	-0.630965	0.0279312	0.0003	0.0047
ENSG00000171714	Adipose_Visceral_Omentum	ANO5	11	22232365	T	C	-0.540906	0.0463824	0.0004	0.0047
ENSG00000171714	Spleen	ANO5	11	22195448	T	C	-0.467044	0.0588439	0.0017	0.0049
ENSG00000171714	Brain_Caudate_basal_ganglia	ANO5	11	22311603	T	A	-0.379967	0.050248	0.0068	0.0158
ENSG00000171714	Esophagus_Mucosa	ANO5	11	22178834	G	A	-0.351648	0.0383576	0.0028	0.0048
ENSG00000171714	Artery_Coronary	ANO5	11	22260061	T	A	-0.761375	0.0692124	-0.0004	0.0047
ENSG00000171714	Esophagus_Muscularis	ANO5	11	22260061	T	A	-0.320187	0.0314175	-0.0004	0.0047
ENSG00000171714	Artery_Aorta	ANO5	11	21935860	T	TTTTG	0.213983	0.0381938	0.0132	0.0065
ENSG00000171714	Heart_Atrial_Appendage	ANO5	11	22210315	T	G	-0.164682	0.0272337	0.0011	0.0048
ENSG00000171714	Brain_Nucleus_accumbens_basal_ganglia	ANO5	11	22223687	G	A	-0.422487	0.0639025	0.0009	0.0047
ENSG00000171714	Brain_Putamen_basal_ganglia	ANO5	11	22299077	G	T	-0.344183	0.0532301	0.0043	0.004
ENSG00000171714	Ovary	ANO5	11	22232365	T	C	-1.11065	0.0972871	0.0004	0.0047
ENSG00000171714	Whole_Blood	ANO5	11	22276277	T	C	-0.314145	0.0460939	0.0002	0.0047
ENSG00000171714	Nerve_Tibial	ANO5	11	22218351	A	G	-1.1575	0.0439602	0.0004	0.0047
ENSG00000171714	Pancreas	ANO5	11	22232365	T	C	-0.591425	0.0437328	0.0004	0.0047
ENSG00000171714	Brain_Hypothalamus	ANO5	11	22299077	G	T	-0.293978	0.044204	0.0043	0.004
ENSG00000171714	Brain_Substantia_nigra	ANO5	11	22214877	AAGGAGGAGGGGAATGAGGAGGAGG	A	-0.433384	0.0582159	0.0028	0.0079
ENSG00000171714	Esophagus_Gastroesophageal_Junction	ANO5	11	22260061	T	A	-0.312164	0.0395197	-0.0004	0.0047
ENSG00000171714	Adipose_Subcutaneous	ANO5	11	22222558	G	C	-0.501005	0.0445426	0.0007	0.0047
ENSG00000171714	Thyroid	ANO5	11	22214903	C	G	-0.576315	0.0333878	0.0003	0.0047
ENSG00000171714	Skin_Sun_Exposed_Lower_leg	ANO5	11	22222558	G	C	-0.584656	0.0534026	0.0007	0.0047
ENSG00000171714	Brain_Spinal_cord_cervical_c-1	ANO5	11	22297770	C	G	0.916477	0.0885002	-0.0006	0.0048
ENSG00000171714	Lung	ANO5	11	22222558	G	C	-0.900519	0.0513809	0.0007	0.0047
ENSG00000171714	Brain_Cerebellum	ANO5	11	22214877	AAGGAGGAGGGGAATGAGGAGGAGG	A	-0.672646	0.0619218	0.0028	0.0079
ENSG00000171714	Breast_Mammary_Tissue	ANO5	11	22297770	C	G	0.703427	0.0557617	-0.0006	0.0048
ENSG00000171714	Vagina	ANO5	11	22230846	T	C	-0.602536	0.0806084	0.0005	0.0049
ENSG00000171714	Colon_Sigmoid	ANO5	11	22247205	G	A	-0.465334	0.0469889	-0.0003	0.0047
ENSG00000177119	Artery_Tibial	ANO6	12	45798732	T	C	-0.498584	0.0822847	-0.0029	0.0128
ENSG00000177119	Testis	ANO6	12	45629396	C	T	0.427372	0.0648101	-0.0138	0.0161
ENSG00000177119	Esophagus_Muscularis	ANO6	12	45746322	T	C	-0.257433	0.0414277	-0.0095	0.0105
ENSG00000177119	Muscle_Skeletal	ANO6	12	45723205	G	A	-0.142066	0.0215639	-0.001	0.0037
ENSG00000146205	Liver	ANO7	2	242191063	C	A	0.521985	0.0804714	0.0033	0.0046
ENSG00000146205	Thyroid	ANO7	2	242153671	T	C	0.592076	0.055192	0.0046	0.0048
ENSG00000146205	Brain_Cerebellar_Hemisphere	ANO7	2	242157087	T	C	0.758462	0.0915658	0.0039	0.005
ENSG00000146205	Colon_Sigmoid	ANO7	2	242157087	T	C	0.414666	0.0612909	0.0039	0.005
ENSG00000146205	Brain_Cerebellum	ANO7	2	242151791	G	C	1.02044	0.0968301	0.0018	0.0051
ENSG00000146205	Breast_Mammary_Tissue	ANO7	2	242157087	T	C	0.578401	0.0729886	0.0039	0.005
ENSG00000146205	Brain_Cerebellum	ANO7	2	242155899	G	C	0.584415	0.0897404	0.0042	0.0048
ENSG00000146205	Brain_Amygdala	ANO7	2	242157241	A	G	0.76357	0.124877	0.0034	0.005
ENSG00000146205	Brain_Caudate_basal_ganglia	ANO7	2	242157241	A	G	0.725271	0.0924259	0.0034	0.005
ENSG00000146205	Adipose_Subcutaneous	ANO7	2	242154015	G	A	0.303935	0.0456212	-0.0011	0.0038
ENSG00000146205	Brain_Cerebellar_Hemisphere	ANO7	2	242153671	T	C	0.677328	0.0975965	0.0046	0.0048
ENSG00000146205	Adipose_Subcutaneous	ANO7	2	242157087	T	C	0.685312	0.0636095	0.0039	0.005
ENSG00000146205	Lung	ANO7	2	242157241	A	G	0.65221	0.0707093	0.0034	0.005
ENSG00000146205	Brain_Cortex	ANO7	2	242157087	T	C	0.924592	0.088428	0.0039	0.005
ENSG00000146205	Adipose_Visceral_Omentum	ANO7	2	242157087	T	C	0.715809	0.0631053	0.0039	0.005
ENSG00000146205	Testis	ANO7	2	242155899	G	C	0.646102	0.069605	0.0042	0.0048
ENSG00000146205	Brain_Spinal_cord_cervical_c-1	ANO7	2	242157087	T	C	0.772641	0.127339	0.0039	0.005
ENSG00000146205	Muscle_Skeletal	ANO7	2	242276441	G	A	0.457366	0.04562	0.0002	0.0039
ENSG00000146205	Brain_Cortex	ANO7	2	242191063	C	A	0.451817	0.0743988	0.0033	0.0046
ENSG00000146205	Brain_Caudate_basal_ganglia	ANO7	2	242153671	T	C	0.556714	0.0849008	0.0046	0.0048
ENSG00000146205	Cells_Cultured_fibroblasts	ANO7	2	242191063	C	A	0.314881	0.0395603	0.0033	0.0046
ENSG00000146205	Adipose_Visceral_Omentum	ANO7	2	242155899	G	C	0.351405	0.0576	0.0042	0.0048
ENSG00000146205	Cells_Cultured_fibroblasts	ANO7	2	242157241	A	G	0.458842	0.0490963	0.0034	0.005
ENSG00000146205	Pituitary	ANO7	2	242442510	G	A	0.569465	0.0886136	0.0024	0.0046
ENSG00000146205	Heart_Atrial_Appendage	ANO7	2	242157087	T	C	0.897884	0.0668112	0.0039	0.005
ENSG00000146205	Artery_Tibial	ANO7	2	242157241	A	G	0.694251	0.0635392	0.0034	0.005
ENSG00000146205	Thyroid	ANO7	2	242157087	T	C	0.765407	0.0582764	0.0039	0.005
ENSG00000146205	Esophagus_Muscularis	ANO7	2	242157241	A	G	0.753158	0.0668337	0.0034	0.005
ENSG00000146205	Esophagus_Mucosa	ANO7	2	242151791	G	C	0.37937	0.0663147	0.0018	0.0051
ENSG00000146205	Brain_Hypothalamus	ANO7	2	242191063	C	A	0.545548	0.0927652	0.0033	0.0046
ENSG00000146205	Vagina	ANO7	2	242151791	G	C	0.646105	0.0811203	0.0018	0.0051
ENSG00000146205	Heart_Left_Ventricle	ANO7	2	242157087	T	C	0.677565	0.080003	0.0039	0.005
ENSG00000146205	Brain_Hypothalamus	ANO7	2	242157241	A	G	0.713149	0.10017	0.0034	0.005
ENSG00000146205	Brain_Nucleus_accumbens_basal_ganglia	ANO7	2	242157087	T	C	0.630881	0.0880647	0.0039	0.005
ENSG00000146205	Brain_Frontal_Cortex_BA9	ANO7	2	242155899	G	C	0.530153	0.0822046	0.0042	0.0048
ENSG00000146205	Testis	ANO7	2	242276523	A	C	0.499886	0.0775737	-0.0012	0.0052
ENSG00000146205	Adrenal_Gland	ANO7	2	242157087	T	C	0.707953	0.100023	0.0039	0.005
ENSG00000146205	Muscle_Skeletal	ANO7	2	242173916	A	G	0.265835	0.0435146	0.0036	0.0038
ENSG00000146205	Brain_Frontal_Cortex_BA9	ANO7	2	242157087	T	C	0.805349	0.0796135	0.0039	0.005
ENSG00000146205	Brain_Anterior_cingulate_cortex_BA24	ANO7	2	242157087	T	C	0.861217	0.101044	0.0039	0.005
ENSG00000146205	Lung	ANO7	2	242239328	TCAAA	T	0.383343	0.0580153	0.0088	0.0063
ENSG00000146205	Brain_Putamen_basal_ganglia	ANO7	2	242157087	T	C	0.896045	0.0942584	0.0039	0.005
ENSG00000146205	Esophagus_Gastroesophageal_Junction	ANO7	2	242157087	T	C	0.907182	0.0780565	0.0039	0.005
ENSG00000146205	Brain_Hippocampus	ANO7	2	242157087	T	C	0.72146	0.0898445	0.0039	0.005
ENSG00000146205	Skin_Sun_Exposed_Lower_leg	ANO7	2	242157087	T	C	0.315048	0.0517165	0.0039	0.005
ENSG00000146205	Artery_Coronary	ANO7	2	242157087	T	C	0.638131	0.08869	0.0039	0.005
ENSG00000146205	Nerve_Tibial	ANO7	2	242157241	A	G	0.913704	0.0590439	0.0034	0.005
ENSG00000146205	Nerve_Tibial	ANO7	2	242179677	G	A	1.40878	0.225517	0.0144	0.0238
ENSG00000146205	Artery_Aorta	ANO7	2	242157087	T	C	0.724768	0.0871747	0.0039	0.005
ENSG00000146205	Brain_Nucleus_accumbens_basal_ganglia	ANO7	2	242155899	G	C	0.620732	0.0857711	0.0042	0.0048
ENSG00000146205	Nerve_Tibial	ANO7	2	242155899	G	C	0.395768	0.055713	0.0042	0.0048
ENSG00000074855	Skin_Not_Sun_Exposed_Suprapubic	ANO8	19	17443453	A	G	0.535347	0.0829328	-0.0296	0.0134
ENSG00000074855	Esophagus_Mucosa	ANO8	19	17385633	C	T	0.447986	0.077306	-0.0096	0.0123
ENSG00000074855	Skin_Sun_Exposed_Lower_leg	ANO8	19	17448961	C	A	-0.146026	0.0206644	0.0029	0.0042
ENSG00000074855	Skin_Not_Sun_Exposed_Suprapubic	ANO8	19	17424932	G	A	-0.129233	0.0224888	0.0035	0.0041
ENSG00000074855	Skin_Sun_Exposed_Lower_leg	ANO8	19	17443453	A	G	0.426735	0.0696806	-0.0296	0.0134
ENSG00000185101	Thyroid	ANO9	11	441806	A	C	-0.323678	0.0266058	-0.0041	0.0039
ENSG00000185101	Skin_Not_Sun_Exposed_Suprapubic	ANO9	11	433995	A	G	-0.176254	0.0224032	0.0113	0.0038
ENSG00000185101	Esophagus_Mucosa	ANO9	11	428489	C	T	-0.303933	0.0338619	0.0075	0.0045
ENSG00000185101	Brain_Putamen_basal_ganglia	ANO9	11	187382	T	C	1.06255	0.141774	0.035	0.0235
ENSG00000185101	Pancreas	ANO9	11	439879	A	G	-0.349541	0.0466587	0.0002	0.0039
ENSG00000185101	Lung	ANO9	11	441806	A	C	-0.218103	0.0268303	-0.0041	0.0039
ENSG00000185101	Minor_Salivary_Gland	ANO9	11	441806	A	C	-0.531659	0.0736665	-0.0041	0.0039
ENSG00000185101	Spleen	ANO9	11	441806	A	C	-0.307962	0.0407156	-0.0041	0.0039
ENSG00000185101	Stomach	ANO9	11	496924	C	G	-0.214455	0.0324849	-0.0041	0.0039
ENSG00000185101	Pituitary	ANO9	11	443731	A	G	-0.323253	0.0477986	-0.0043	0.0038
ENSG00000185101	Skin_Sun_Exposed_Lower_leg	ANO9	11	429659	T	C	-0.166434	0.019923	0.0111	0.0038
ENSG00000185101	Whole_Blood	ANO9	11	449811	G	A	-0.109387	0.0147173	-0.0038	0.0039
ENSG00000140350	Heart_Atrial_Appendage	ANP32A	15	69068176	G	T	0.264894	0.037563	0.0038	0.0051
ENSG00000140350	Artery_Aorta	ANP32A	15	69068176	G	T	0.267123	0.0363223	0.0038	0.0051
ENSG00000140350	Artery_Tibial	ANP32A	15	69068176	G	T	0.434051	0.0301737	0.0038	0.0051
ENSG00000166825	Thyroid	ANPEP	15	90358119	G	A	-0.174148	0.0286405	-0.0041	0.0038
ENSG00000166825	Esophagus_Mucosa	ANPEP	15	90358119	G	A	-0.243948	0.033298	-0.0041	0.0038
ENSG00000166825	Heart_Left_Ventricle	ANPEP	15	90362104	G	A	-0.372702	0.0446283	-0.0032	0.0038
ENSG00000166825	Thyroid	ANPEP	15	90347814	A	G	0.360889	0.0603869	-0.0081	0.0066
ENSG00000166825	Artery_Tibial	ANPEP	15	90358635	G	C	-0.180544	0.0254598	-0.0026	0.0039
ENSG00000166825	Heart_Atrial_Appendage	ANPEP	15	90358119	G	A	-0.521348	0.0348013	-0.0041	0.0038
ENSG00000166825	Skin_Sun_Exposed_Lower_leg	ANPEP	15	90328305	C	T	0.219205	0.034376	0.0155	0.0085
ENSG00000166825	Muscle_Skeletal	ANPEP	15	90358119	G	A	-0.339085	0.0254875	-0.0041	0.0038
ENSG00000166825	Adrenal_Gland	ANPEP	15	90358119	G	A	-0.40203	0.0566571	-0.0041	0.0038
ENSG00000166825	Adipose_Visceral_Omentum	ANPEP	15	90358119	G	A	-0.319821	0.0255803	-0.0041	0.0038
ENSG00000166825	Esophagus_Muscularis	ANPEP	15	90358119	G	A	-0.489294	0.0300468	-0.0041	0.0038
ENSG00000166825	Lung	ANPEP	15	90358119	G	A	-0.505157	0.0269529	-0.0041	0.0038
ENSG00000166825	Lung	ANPEP	15	90350888	A	C	0.346061	0.0545248	-0.0057	0.0071
ENSG00000166825	Whole_Blood	ANPEP	15	90358119	G	A	-0.379677	0.022228	-0.0041	0.0038
ENSG00000166825	Esophagus_Gastroesophageal_Junction	ANPEP	15	90362292	T	C	-0.509116	0.0359809	-0.003	0.0038
ENSG00000166825	Adipose_Subcutaneous	ANPEP	15	90358119	G	A	-0.182823	0.0285095	-0.0041	0.0038
ENSG00000166825	Adipose_Subcutaneous	ANPEP	15	90328305	C	T	0.243531	0.0427533	0.0155	0.0085
ENSG00000166825	Artery_Aorta	ANPEP	15	90362104	G	A	-0.228538	0.0302912	-0.0032	0.0038
ENSG00000166825	Colon_Sigmoid	ANPEP	15	90358119	G	A	-0.309504	0.0368918	-0.0041	0.0038
ENSG00000166825	Nerve_Tibial	ANPEP	15	90347920	A	G	0.36437	0.0589503	-0.0091	0.0068
ENSG00000166825	Spleen	ANPEP	15	90358119	G	A	-0.268388	0.0412619	-0.0041	0.0038
ENSG00000103254	Heart_Left_Ventricle	ANTKMT	16	774045	T	TGGGGCAGTGGGTGGGTGG	0.241579	0.0384782	0.0059	0.0058
ENSG00000103254	Muscle_Skeletal	ANTKMT	16	771181	G	C	-0.179476	0.0259022	-0.0009	0.0044
ENSG00000163297	Adipose_Visceral_Omentum	ANTXR2	4	80911384	A	AC	-0.16324	0.0274035	-0.0073	0.0054
ENSG00000163297	Muscle_Skeletal	ANTXR2	4	80477431	G	A	-0.162644	0.0276871	0.0089	0.005
ENSG00000163297	Artery_Tibial	ANTXR2	4	80873617	T	C	0.224182	0.0388123	-0.0009	0.0053
ENSG00000163297	Cells_Cultured_fibroblasts	ANTXR2	4	80991425	G	A	-0.354315	0.0241735	0.0015	0.0043
ENSG00000163297	Adipose_Subcutaneous	ANTXR2	4	80934670	G	C	-0.227879	0.0234061	0.0003	0.0042
ENSG00000274209	Heart_Left_Ventricle	ANTXRL	10	47663579	G	A	1.17807	0.0573708	0.01	0.0052
ENSG00000274209	Artery_Coronary	ANTXRL	10	47663579	G	A	0.586335	0.0836313	0.01	0.0052
ENSG00000274209	Stomach	ANTXRL	10	47663579	G	A	0.65011	0.0819121	0.01	0.0052
ENSG00000274209	Adipose_Subcutaneous	ANTXRL	10	47667568	C	A	0.9346	0.048125	0.0087	0.0052
ENSG00000274209	Colon_Transverse	ANTXRL	10	47663579	G	A	0.687156	0.0663423	0.01	0.0052
ENSG00000274209	Esophagus_Gastroesophageal_Junction	ANTXRL	10	47667568	C	A	0.868611	0.0654854	0.0087	0.0052
ENSG00000274209	Nerve_Tibial	ANTXRL	10	47667568	C	A	0.708063	0.0550318	0.0087	0.0052
ENSG00000274209	Esophagus_Muscularis	ANTXRL	10	47667568	C	A	0.798144	0.0603755	0.0087	0.0052
ENSG00000274209	Esophagus_Mucosa	ANTXRL	10	47671420	G	C	0.680688	0.0668672	0.009	0.0053
ENSG00000274209	Small_Intestine_Terminal_Ileum	ANTXRL	10	47663227	T	C	0.660158	0.100412	0.0059	0.0057
ENSG00000274209	Skin_Not_Sun_Exposed_Suprapubic	ANTXRL	10	47671420	G	C	0.438209	0.0718378	0.009	0.0053
ENSG00000274209	Artery_Tibial	ANTXRL	10	47670646	T	A	0.569207	0.0579509	0.0092	0.0052
