## Supplementary Tables 1-11 for "Transcriptome- and proteome-wide Mendelian randomization to prioritize therapeutic targets for coronary heart disease" (part 2 of 3)

### Sheet: ST2 (continued)
List of cis-eQTL instruments derived from GTEx transcriptomic data
ENSG00000274209	Thyroid	ANTXRL	10	47663227	T	C	0.65199	0.0537875	0.0059	0.0057
ENSG00000274209	Breast_Mammary_Tissue	ANTXRL	10	47663227	T	C	0.480374	0.0577295	0.0059	0.0057
ENSG00000274209	Spleen	ANTXRL	10	47667568	C	A	0.889963	0.0911351	0.0087	0.0052
ENSG00000274209	Uterus	ANTXRL	10	47667568	C	A	0.833301	0.10195	0.0087	0.0052
ENSG00000274209	Heart_Atrial_Appendage	ANTXRL	10	47663579	G	A	0.829005	0.0669364	0.01	0.0052
ENSG00000274209	Adipose_Visceral_Omentum	ANTXRL	10	47667568	C	A	0.895485	0.0604982	0.0087	0.0052
ENSG00000274209	Whole_Blood	ANTXRL	10	47668812	G	A	0.408405	0.0314073	-0.001	0.0041
ENSG00000274209	Skin_Sun_Exposed_Lower_leg	ANTXRL	10	47671420	G	C	0.440503	0.0586527	0.009	0.0053
ENSG00000274209	Colon_Sigmoid	ANTXRL	10	47663579	G	A	0.85537	0.0701474	0.01	0.0052
ENSG00000274209	Vagina	ANTXRL	10	47664300	A	G	0.697421	0.0948983	0.0101	0.0052
ENSG00000135046	Whole_Blood	ANXA1	9	75864067	A	T	0.177084	0.0171875	0.0014	0.0042
ENSG00000135046	Whole_Blood	ANXA1	9	75766412	T	G	0.142569	0.0204027	-0.001	0.0054
ENSG00000135046	Breast_Mammary_Tissue	ANXA1	9	75715274	T	C	0.662319	0.102263	0.0962	0.1095
ENSG00000109511	Pancreas	ANXA10	4	169082000	T	C	0.299662	0.0425497	-0.0032	0.0037
ENSG00000109511	Liver	ANXA10	4	169077944	G	A	0.489749	0.0471503	-0.0026	0.0037
ENSG00000109511	Esophagus_Muscularis	ANXA10	4	169082000	T	C	0.460576	0.0478092	-0.0032	0.0037
ENSG00000122359	Brain_Nucleus_accumbens_basal_ganglia	ANXA11	10	81899632	G	A	0.302733	0.0406422	-0.0006	0.0038
ENSG00000122359	Spleen	ANXA11	10	81919800	C	T	0.187795	0.0304631	-0.0082	0.0039
ENSG00000122359	Esophagus_Muscularis	ANXA11	10	81300823	G	A	-2.48518	0.316189	-0.0205	0.0078
ENSG00000122359	Prostate	ANXA11	10	81924830	T	C	-0.338989	0.0585093	0.0151	0.0043
ENSG00000122359	Skin_Sun_Exposed_Lower_leg	ANXA11	10	82001258	G	T	-0.37177	0.0533669	-0.0041	0.0115
ENSG00000122359	Artery_Tibial	ANXA11	10	81906832	A	T	0.327221	0.0366297	-0.0091	0.006
ENSG00000122359	Brain_Frontal_Cortex_BA9	ANXA11	10	81926339	T	C	-0.483283	0.0579179	0.015	0.0043
ENSG00000122359	Skin_Not_Sun_Exposed_Suprapubic	ANXA11	10	82069139	C	T	-0.454656	0.0653126	-0.0032	0.0114
ENSG00000122359	Esophagus_Gastroesophageal_Junction	ANXA11	10	81406746	C	T	0.408527	0.0543127	-0.0126	0.0072
ENSG00000122359	Thyroid	ANXA11	10	82062905	A	G	-0.453545	0.0646733	-0.0016	0.0113
ENSG00000122359	Nerve_Tibial	ANXA11	10	81917113	G	C	0.213093	0.0357549	-0.0077	0.0058
ENSG00000122359	Brain_Spinal_cord_cervical_c-1	ANXA11	10	81926339	T	C	-0.472698	0.0508118	0.015	0.0043
ENSG00000122359	Brain_Anterior_cingulate_cortex_BA24	ANXA11	10	81926339	T	C	-0.660702	0.0685355	0.015	0.0043
ENSG00000122359	Brain_Caudate_basal_ganglia	ANXA11	10	81926339	T	C	-0.425281	0.0447918	0.015	0.0043
ENSG00000122359	Brain_Substantia_nigra	ANXA11	10	81926339	T	C	-0.544624	0.0868771	0.015	0.0043
ENSG00000122359	Esophagus_Muscularis	ANXA11	10	81926339	T	C	-0.146147	0.0239457	0.015	0.0043
ENSG00000122359	Lung	ANXA11	10	81950326	T	C	-0.162539	0.0281199	0.0036	0.0038
ENSG00000122359	Esophagus_Muscularis	ANXA11	10	81373521	G	A	2.37522	0.390098	-0.0175	0.0077
ENSG00000122359	Brain_Amygdala	ANXA11	10	81936547	A	G	-0.351962	0.0542097	0.0152	0.0043
ENSG00000122359	Whole_Blood	ANXA11	10	81890413	T	C	0.24964	0.0290886	-0.025	0.0136
ENSG00000122359	Muscle_Skeletal	ANXA11	10	81420825	A	C	0.879103	0.142084	-0.0079	0.0085
ENSG00000122359	Esophagus_Mucosa	ANXA11	10	81964142	C	G	-0.465591	0.0584158	-0.019	0.0177
ENSG00000122359	Brain_Hypothalamus	ANXA11	10	81926339	T	C	-0.428942	0.0573541	0.015	0.0043
ENSG00000122359	Brain_Hippocampus	ANXA11	10	81914787	T	C	-0.368104	0.0450301	0.0137	0.0044
ENSG00000122359	Brain_Cortex	ANXA11	10	81937705	C	G	-0.592345	0.0465569	0.0097	0.0038
ENSG00000104537	Testis	ANXA13	8	124739287	C	T	-0.768446	0.0957985	-0.0069	0.0041
ENSG00000104537	Kidney_Cortex	ANXA13	8	124752408	T	C	0.883832	0.0954189	0.0074	0.0037
ENSG00000104537	Liver	ANXA13	8	124737893	G	A	-0.764845	0.0545691	-0.0073	0.0037
ENSG00000104537	Lung	ANXA13	8	124752408	T	C	0.26763	0.0450937	0.0074	0.0037
ENSG00000104537	Stomach	ANXA13	8	124543569	C	T	-1.2366	0.200212	-0.1384	0.2285
ENSG00000182718	Artery_Aorta	ANXA2	15	60668133	G	T	-0.178466	0.0289159	0.0074	0.0045
ENSG00000182718	Skin_Not_Sun_Exposed_Suprapubic	ANXA2	15	60691710	C	T	-0.123397	0.0205356	-0.0015	0.0041
ENSG00000182718	Muscle_Skeletal	ANXA2	15	60689179	A	T	0.141761	0.0231082	-0.0073	0.0039
ENSG00000177721	Cells_Cultured_fibroblasts	ANXA2R	5	43015122	A	T	0.269274	0.0396805	-0.0009	0.0046
ENSG00000177721	Colon_Sigmoid	ANXA2R	5	43025583	C	T	0.397313	0.0653686	0.0019	0.0059
ENSG00000177721	Esophagus_Mucosa	ANXA2R	5	43009135	T	A	0.379637	0.0642269	0.0009	0.006
ENSG00000138772	Pituitary	ANXA3	4	79510973	C	T	-0.700285	0.0584938	0.0019	0.0039
ENSG00000138772	Nerve_Tibial	ANXA3	4	79473275	A	G	0.576889	0.03601	-0.0014	0.0039
ENSG00000138772	Brain_Nucleus_accumbens_basal_ganglia	ANXA3	4	79510367	G	A	-0.348515	0.0528968	0.0022	0.0039
ENSG00000138772	Brain_Caudate_basal_ganglia	ANXA3	4	79515468	GT	G	-0.270993	0.0470331	0.0044	0.0056
ENSG00000138772	Esophagus_Gastroesophageal_Junction	ANXA3	4	79465620	GTCT	G	0.312153	0.0294736	0.0008	0.0051
ENSG00000138772	Pancreas	ANXA3	4	79466894	T	C	0.275269	0.0394009	-0.0011	0.0039
ENSG00000138772	Cells_Cultured_fibroblasts	ANXA3	4	79473056	C	A	-0.596548	0.0729264	-0.0023	0.0111
ENSG00000138772	Brain_Hypothalamus	ANXA3	4	79505884	C	T	-0.354059	0.0597881	0.0035	0.0039
ENSG00000138772	Skin_Not_Sun_Exposed_Suprapubic	ANXA3	4	79473734	T	TA	-0.214246	0.0340911	0.0004	0.0055
ENSG00000138772	Esophagus_Muscularis	ANXA3	4	79505772	C	T	-0.182944	0.0286282	0.0023	0.0039
ENSG00000138772	Esophagus_Muscularis	ANXA3	4	79466894	T	C	-0.363267	0.0496005	-0.0011	0.0039
ENSG00000138772	Brain_Cerebellar_Hemisphere	ANXA3	4	79513607	C	A	-0.353584	0.0586292	0.0032	0.0039
ENSG00000138772	Breast_Mammary_Tissue	ANXA3	4	79474886	G	T	0.398655	0.0460487	0	0.0045
ENSG00000138772	Thyroid	ANXA3	4	79473797	A	C	0.237149	0.0266772	-0.0017	0.0039
ENSG00000138772	Esophagus_Mucosa	ANXA3	4	79513215	G	A	0.303497	0.0434496	0.0026	0.0038
ENSG00000138772	Adipose_Visceral_Omentum	ANXA3	4	79474886	G	T	0.357371	0.035938	0	0.0045
ENSG00000138772	Adipose_Subcutaneous	ANXA3	4	79474886	G	T	0.457306	0.0321026	0	0.0045
ENSG00000138772	Skin_Sun_Exposed_Lower_leg	ANXA3	4	79465620	GTCT	G	0.208709	0.0295617	0.0008	0.0051
ENSG00000138772	Colon_Sigmoid	ANXA3	4	79473702	G	A	-0.32989	0.0451577	-0.0018	0.0039
ENSG00000196975	Whole_Blood	ANXA4	2	69969133	A	G	0.708081	0.111369	-0.0515	0.0874
ENSG00000196975	Nerve_Tibial	ANXA4	2	69087371	T	C	2.84846	0.354984	-0.0911	0.0738
ENSG00000196975	Thyroid	ANXA4	2	70015181	T	C	0.426565	0.0352672	0.0039	0.0043
ENSG00000196975	Cells_Cultured_fibroblasts	ANXA4	2	69976384	T	G	-0.123133	0.0159213	0.0044	0.0037
ENSG00000196975	Adipose_Subcutaneous	ANXA4	2	69969133	A	G	0.634951	0.105841	-0.0515	0.0874
ENSG00000196975	Cells_Cultured_fibroblasts	ANXA4	2	69969133	A	G	0.706102	0.0852007	-0.0515	0.0874
ENSG00000196975	Artery_Tibial	ANXA4	2	70017022	G	A	0.263808	0.0270684	0.0051	0.0037
ENSG00000196975	Nerve_Tibial	ANXA4	2	70015181	T	C	0.140999	0.023887	0.0039	0.0043
ENSG00000196975	Thyroid	ANXA4	2	69977344	AT	A	-0.193116	0.0280698	0.0007	0.005
ENSG00000196975	Lung	ANXA4	2	69973737	A	G	-0.140146	0.0223195	0.006	0.0037
ENSG00000196975	Whole_Blood	ANXA4	2	69952010	TGA	T	-0.199446	0.0207895	0.003	0.0054
ENSG00000196975	Nerve_Tibial	ANXA4	2	69085567	T	G	-2.54233	0.367806	-0.1137	0.1434
ENSG00000196975	Artery_Tibial	ANXA4	2	69973737	A	G	-0.185584	0.0260378	0.006	0.0037
ENSG00000196975	Spleen	ANXA4	2	70042820	T	C	0.939247	0.163981	-0.0316	0.0365
ENSG00000196975	Esophagus_Mucosa	ANXA4	2	69986136	T	C	-0.944356	0.149723	0.0045	0.0037
ENSG00000164111	Adipose_Subcutaneous	ANXA5	4	122653300	A	C	0.126937	0.0223125	0.0012	0.0037
ENSG00000164111	Brain_Anterior_cingulate_cortex_BA24	ANXA5	4	122595981	A	C	-0.428518	0.0383968	-0.0083	0.0041
ENSG00000164111	Brain_Frontal_Cortex_BA9	ANXA5	4	122595981	A	C	-0.467128	0.0340183	-0.0083	0.0041
ENSG00000164111	Brain_Cortex	ANXA5	4	122618117	T	C	0.238103	0.0348861	0.007	0.0056
ENSG00000164111	Brain_Spinal_cord_cervical_c-1	ANXA5	4	122595981	A	C	-0.402097	0.0594616	-0.0083	0.0041
ENSG00000164111	Brain_Cortex	ANXA5	4	122595981	A	C	-0.459252	0.0287307	-0.0083	0.0041
ENSG00000164111	Adrenal_Gland	ANXA5	4	122581234	T	C	-0.653695	0.0439249	-0.0086	0.0042
ENSG00000164111	Artery_Tibial	ANXA5	4	122595981	A	C	-0.396394	0.0249548	-0.0083	0.0041
ENSG00000164111	Brain_Hypothalamus	ANXA5	4	122620565	C	T	-0.336295	0.0342009	-0.0078	0.004
ENSG00000164111	Ovary	ANXA5	4	122595981	A	C	-0.364496	0.0587477	-0.0083	0.0041
ENSG00000164111	Brain_Amygdala	ANXA5	4	122609158	T	C	-0.525623	0.0581693	-0.0077	0.0041
ENSG00000164111	Colon_Sigmoid	ANXA5	4	122622119	G	A	-0.3043	0.0317072	-0.0024	0.0039
ENSG00000164111	Colon_Transverse	ANXA5	4	122595981	A	C	-0.175288	0.0232856	-0.0083	0.0041
ENSG00000164111	Spleen	ANXA5	4	122595981	A	C	-0.368636	0.0382953	-0.0083	0.0041
ENSG00000164111	Brain_Cerebellar_Hemisphere	ANXA5	4	122618166	G	A	0.555318	0.0407124	0.0055	0.0049
ENSG00000164111	Pancreas	ANXA5	4	122595981	A	C	-0.314385	0.0408109	-0.0083	0.0041
ENSG00000164111	Lung	ANXA5	4	122581234	T	C	-0.211491	0.0231253	-0.0086	0.0042
ENSG00000164111	Brain_Hippocampus	ANXA5	4	122581912	C	T	-0.307776	0.0353516	-0.0083	0.0042
ENSG00000164111	Brain_Cerebellum	ANXA5	4	122618166	G	A	0.533176	0.0372501	0.0055	0.0049
ENSG00000164111	Adipose_Subcutaneous	ANXA5	4	122595981	A	C	-0.283175	0.02505	-0.0083	0.0041
ENSG00000164111	Brain_Cerebellar_Hemisphere	ANXA5	4	122595981	A	C	-0.232935	0.0371353	-0.0083	0.0041
ENSG00000164111	Cells_Cultured_fibroblasts	ANXA5	4	122627028	G	GA	-0.169871	0.0228077	0.0012	0.0053
ENSG00000164111	Brain_Nucleus_accumbens_basal_ganglia	ANXA5	4	122618117	T	C	0.277993	0.0382864	0.007	0.0056
ENSG00000164111	Skin_Sun_Exposed_Lower_leg	ANXA5	4	122580725	C	T	-0.207231	0.0200354	-0.0085	0.0042
ENSG00000164111	Liver	ANXA5	4	122606943	T	C	-0.279602	0.0486106	0.0034	0.0053
ENSG00000164111	Brain_Putamen_basal_ganglia	ANXA5	4	122595981	A	C	-0.454183	0.0355779	-0.0083	0.0041
ENSG00000164111	Nerve_Tibial	ANXA5	4	122619946	A	G	-0.161066	0.022662	-0.0027	0.0037
ENSG00000164111	Esophagus_Muscularis	ANXA5	4	122618046	C	A	-0.246514	0.0239832	-0.0022	0.0037
ENSG00000164111	Esophagus_Mucosa	ANXA5	4	122627028	G	GA	-0.180609	0.024704	0.0012	0.0053
ENSG00000164111	Heart_Left_Ventricle	ANXA5	4	122595981	A	C	-0.28036	0.0288512	-0.0083	0.0041
ENSG00000164111	Thyroid	ANXA5	4	122595981	A	C	-0.431828	0.0224978	-0.0083	0.0041
ENSG00000164111	Brain_Hypothalamus	ANXA5	4	122617631	G	C	0.344833	0.048582	0.0044	0.0052
ENSG00000164111	Brain_Nucleus_accumbens_basal_ganglia	ANXA5	4	122595981	A	C	-0.527029	0.0307009	-0.0083	0.0041
ENSG00000164111	Small_Intestine_Terminal_Ileum	ANXA5	4	122630685	C	T	0.236085	0.0331061	0.0005	0.0038
ENSG00000164111	Artery_Coronary	ANXA5	4	122627070	A	G	-0.291342	0.0465162	-0.0019	0.0039
ENSG00000164111	Skin_Not_Sun_Exposed_Suprapubic	ANXA5	4	122580725	C	T	-0.215699	0.0225878	-0.0085	0.0042
ENSG00000164111	Whole_Blood	ANXA5	4	122583712	A	G	-0.47846	0.0769788	-0.0259	0.0161
ENSG00000164111	Esophagus_Mucosa	ANXA5	4	122618372	A	G	0.206368	0.0366987	0.002	0.0071
ENSG00000164111	Brain_Substantia_nigra	ANXA5	4	122595981	A	C	-0.453178	0.0672301	-0.0083	0.0041
ENSG00000164111	Artery_Aorta	ANXA5	4	122595981	A	C	-0.381493	0.026023	-0.0083	0.0041
ENSG00000164111	Prostate	ANXA5	4	122580725	C	T	-0.318518	0.0473438	-0.0085	0.0042
ENSG00000164111	Brain_Cerebellum	ANXA5	4	122595981	A	C	-0.380161	0.0349971	-0.0083	0.0041
ENSG00000164111	Whole_Blood	ANXA5	4	122620565	C	T	-0.201656	0.0187072	-0.0078	0.004
ENSG00000164111	Esophagus_Gastroesophageal_Junction	ANXA5	4	122618046	C	A	-0.263885	0.0327177	-0.0022	0.0037
ENSG00000164111	Heart_Atrial_Appendage	ANXA5	4	122595981	A	C	-0.357162	0.0266944	-0.0083	0.0041
ENSG00000164111	Adipose_Visceral_Omentum	ANXA5	4	122639210	GGAAAACTGAGTCT	G	0.245873	0.0243982	0.0125	0.0142
ENSG00000164111	Brain_Caudate_basal_ganglia	ANXA5	4	122595981	A	C	-0.480014	0.0312074	-0.0083	0.0041
ENSG00000164111	Testis	ANXA5	4	122581234	T	C	-0.438682	0.0252518	-0.0086	0.0042
ENSG00000164111	Pituitary	ANXA5	4	122580725	C	T	-0.817273	0.0457909	-0.0085	0.0042
ENSG00000164111	Whole_Blood	ANXA5	4	122611285	A	G	0.275002	0.0387753	0.0057	0.0046
ENSG00000164111	Muscle_Skeletal	ANXA5	4	122595981	A	C	-0.592194	0.0279852	-0.0083	0.0041
ENSG00000164111	Whole_Blood	ANXA5	4	122580875	A	G	0.306552	0.0371	0.0035	0.0047
ENSG00000164111	Muscle_Skeletal	ANXA5	4	122568980	A	C	0.353207	0.0518572	-0.0039	0.0081
ENSG00000164111	Cells_EBV-transformed_lymphocytes	ANXA5	4	122622119	G	A	-0.988123	0.11283	-0.0024	0.0039
ENSG00000164111	Breast_Mammary_Tissue	ANXA5	4	122630685	C	T	0.141595	0.0189105	0.0005	0.0038
ENSG00000197043	Colon_Sigmoid	ANXA6	5	150530679	G	A	0.181397	0.0275332	0.0028	0.0037
ENSG00000197043	Esophagus_Gastroesophageal_Junction	ANXA6	5	150537629	C	T	0.22231	0.0309177	-0.0011	0.0038
ENSG00000197043	Artery_Tibial	ANXA6	5	150533754	T	C	0.274593	0.023142	-0.0038	0.0048
ENSG00000197043	Skin_Sun_Exposed_Lower_leg	ANXA6	5	150531247	C	T	0.0944114	0.0146215	0.003	0.0037
ENSG00000197043	Heart_Atrial_Appendage	ANXA6	5	150618993	T	C	-0.239331	0.03808	-0.0021	0.005
ENSG00000197043	Artery_Aorta	ANXA6	5	150539524	G	C	-0.234309	0.0354737	0.0002	0.0038
ENSG00000197043	Thyroid	ANXA6	5	150543895	A	G	-0.111099	0.0197279	-0.0034	0.0037
ENSG00000197043	Cells_Cultured_fibroblasts	ANXA6	5	150535262	T	C	0.194523	0.029973	0.0082	0.0044
ENSG00000197043	Nerve_Tibial	ANXA6	5	150543895	A	G	-0.201063	0.0236752	-0.0034	0.0037
ENSG00000197043	Spleen	ANXA6	5	150535013	T	C	0.335212	0.0542175	0.0082	0.0044
ENSG00000197043	Adipose_Visceral_Omentum	ANXA6	5	150540055	G	A	-0.119094	0.0209516	0.0001	0.0038
ENSG00000197043	Heart_Left_Ventricle	ANXA6	5	150618993	T	C	-0.285396	0.0317083	-0.0021	0.005
ENSG00000197043	Whole_Blood	ANXA6	5	150535262	T	C	0.233582	0.0200651	0.0082	0.0044
ENSG00000197043	Thyroid	ANXA6	5	150498340	A	G	-0.144413	0.0231272	0.0033	0.0044
ENSG00000197043	Small_Intestine_Terminal_Ileum	ANXA6	5	150533754	T	C	0.186145	0.027985	-0.0038	0.0048
ENSG00000197043	Adrenal_Gland	ANXA6	5	150535644	A	G	0.339496	0.0474215	0.0025	0.0037
ENSG00000197043	Brain_Cerebellum	ANXA6	5	150547144	T	C	-0.289715	0.0473807	-0.0018	0.0037
ENSG00000197043	Heart_Left_Ventricle	ANXA6	5	150528099	A	G	0.137764	0.0238556	0.0001	0.0038
ENSG00000197043	Heart_Atrial_Appendage	ANXA6	5	150535013	T	C	0.296626	0.0329444	0.0082	0.0044
ENSG00000197043	Pituitary	ANXA6	5	150530679	G	A	0.345017	0.0446498	0.0028	0.0037
ENSG00000197043	Esophagus_Mucosa	ANXA6	5	150537629	C	T	0.106676	0.0157767	-0.0011	0.0038
ENSG00000197043	Colon_Transverse	ANXA6	5	150525150	G	C	0.107644	0.0164152	-0.0041	0.0048
ENSG00000197043	Esophagus_Muscularis	ANXA6	5	150533754	T	C	0.235567	0.0238409	-0.0038	0.0048
ENSG00000197043	Whole_Blood	ANXA6	5	150515042	A	C	0.115391	0.0181717	-0.002	0.0054
ENSG00000197043	Testis	ANXA6	5	150518532	G	A	0.156122	0.0247608	0.0016	0.0037
ENSG00000138279	Esophagus_Mucosa	ANXA7	10	75308638	T	A	0.457718	0.064556	0.0678	0.0296
ENSG00000138279	Muscle_Skeletal	ANXA7	10	74931992	T	C	-0.354691	0.0431024	-0.0066	0.0072
ENSG00000138279	Skin_Not_Sun_Exposed_Suprapubic	ANXA7	10	75110381	A	T	0.346743	0.0624558	0.0559	0.0301
ENSG00000138279	Skin_Sun_Exposed_Lower_leg	ANXA7	10	75267386	T	C	0.37726	0.0591998	0.0702	0.0301
ENSG00000264230	Brain_Cortex	ANXA8L1	10	47746744	C	G	-0.595174	0.0792439	0.0179	0.0071
ENSG00000264230	Esophagus_Mucosa	ANXA8L1	10	47729258	T	C	0.502413	0.0541584	0.0042	0.0067
ENSG00000264230	Adrenal_Gland	ANXA8L1	10	47708197	T	C	0.421099	0.0673008	0.0003	0.0046
ENSG00000264230	Esophagus_Mucosa	ANXA8L1	10	47690195	A	T	-0.555	0.0784472	0.0839	0.0418
ENSG00000264230	Colon_Sigmoid	ANXA8L1	10	47623357	C	T	0.682934	0.0931753	0.0119	0.0116
ENSG00000143412	Heart_Atrial_Appendage	ANXA9	1	150963278	T	C	0.272312	0.0382034	0.0076	0.0038
ENSG00000143412	Heart_Left_Ventricle	ANXA9	1	150980281	C	T	-0.266409	0.0439893	-0.0112	0.0044
ENSG00000143412	Testis	ANXA9	1	150954671	A	G	-0.574265	0.0465986	0.0053	0.0045
ENSG00000143412	Muscle_Skeletal	ANXA9	1	150968942	T	C	0.249879	0.0377396	0.0073	0.0038
ENSG00000143412	Colon_Transverse	ANXA9	1	150963278	T	C	0.252646	0.0405017	0.0076	0.0038
ENSG00000143412	Skin_Not_Sun_Exposed_Suprapubic	ANXA9	1	150666860	G	A	-0.286646	0.0305768	0.0082	0.0047
ENSG00000143412	Esophagus_Mucosa	ANXA9	1	150662179	T	A	0.186586	0.0296824	0.0305	0.0045
ENSG00000143412	Skin_Sun_Exposed_Lower_leg	ANXA9	1	150954671	A	G	-0.351251	0.0233644	0.0053	0.0045
ENSG00000143412	Brain_Frontal_Cortex_BA9	ANXA9	1	150521099	T	A	0.938084	0.15952	-0.0405	0.017
ENSG00000143412	Skin_Not_Sun_Exposed_Suprapubic	ANXA9	1	150956128	A	G	0.148532	0.0258597	-0.0225	0.0038
ENSG00000136250	Adipose_Visceral_Omentum	AOAH	7	36762723	G	A	-0.267421	0.0360598	0.008	0.0042
ENSG00000136250	Esophagus_Gastroesophageal_Junction	AOAH	7	36762723	G	A	-0.364732	0.052608	0.008	0.0042
ENSG00000136250	Whole_Blood	AOAH	7	36630266	G	A	0.396922	0.0352047	-0.0028	0.0052
ENSG00000136250	Lung	AOAH	7	36764484	G	A	-0.208858	0.0340081	0.0007	0.0038
ENSG00000136250	Artery_Aorta	AOAH	7	36763672	T	C	-0.305801	0.0362952	0.006	0.0038
ENSG00000136250	Colon_Transverse	AOAH	7	36729757	C	T	-0.433763	0.0517171	0.0084	0.0044
ENSG00000136250	Muscle_Skeletal	AOAH	7	36763672	T	C	-0.230891	0.0411688	0.006	0.0038
ENSG00000136250	Lung	AOAH	7	36763672	T	C	-0.478984	0.0378196	0.006	0.0038
ENSG00000136250	Nerve_Tibial	AOAH	7	36775274	A	C	0.318515	0.0329623	-0.0064	0.004
ENSG00000136250	Liver	AOAH	7	36775650	G	T	0.370096	0.060439	-0.0067	0.004
ENSG00000136250	Heart_Atrial_Appendage	AOAH	7	36736476	A	C	-0.271422	0.0414003	0.0105	0.0043
ENSG00000136250	Esophagus_Muscularis	AOAH	7	36763672	T	C	-0.484458	0.0463528	0.006	0.0038
ENSG00000136250	Esophagus_Mucosa	AOAH	7	36763672	T	C	-0.237565	0.028652	0.006	0.0038
ENSG00000136250	Cells_EBV-transformed_lymphocytes	AOAH	7	36727289	A	G	-0.57417	0.0975827	0.008	0.0042
ENSG00000136250	Breast_Mammary_Tissue	AOAH	7	36752303	A	T	-0.263688	0.034494	0.0076	0.0038
ENSG00000136250	Whole_Blood	AOAH	7	36763672	T	C	-0.27448	0.0276404	0.006	0.0038
ENSG00000136250	Small_Intestine_Terminal_Ileum	AOAH	7	36750322	G	T	-0.349473	0.0541324	0.0077	0.0038
ENSG00000136250	Thyroid	AOAH	7	36763672	T	C	-0.201298	0.0319364	0.006	0.0038
ENSG00000136250	Heart_Left_Ventricle	AOAH	7	36762723	G	A	-0.270072	0.0445225	0.008	0.0042
ENSG00000136250	Thyroid	AOAH	7	36700781	A	G	-0.22617	0.0305059	0.0047	0.0038
ENSG00000136250	Whole_Blood	AOAH	7	36777268	C	G	-0.212118	0.030599	0.0068	0.0042
ENSG00000136250	Skin_Sun_Exposed_Lower_leg	AOAH	7	36744901	T	A	-0.194328	0.0313348	0.0077	0.0038
ENSG00000136250	Adipose_Subcutaneous	AOAH	7	36745254	A	G	-0.195368	0.030583	0.0072	0.0038
ENSG00000136250	Stomach	AOAH	7	36756004	T	G	-0.236604	0.0401804	0.0117	0.0043
ENSG00000002726	Lung	AOC1	7	150481086	A	AC	-0.324065	0.0466835	0.0078	0.0142
ENSG00000002726	Spleen	AOC1	7	150476888	A	G	-0.731454	0.0859522	-0.005	0.0038
ENSG00000002726	Adipose_Visceral_Omentum	AOC1	7	150542711	A	G	0.395712	0.056091	0.0056	0.0039
ENSG00000002726	Esophagus_Muscularis	AOC1	7	150542711	A	G	0.473554	0.0571343	0.0056	0.0039
ENSG00000002726	Esophagus_Gastroesophageal_Junction	AOC1	7	150530519	C	G	0.738216	0.127034	0.0133	0.0064
ENSG00000002726	Testis	AOC1	7	150521657	G	T	-1.40924	0.140825	0.0099	0.0047
ENSG00000002726	Liver	AOC1	7	150523544	G	A	1.01141	0.0572895	0.0051	0.0037
ENSG00000002726	Heart_Atrial_Appendage	AOC1	7	150523544	G	A	0.882099	0.0481135	0.0051	0.0037
ENSG00000002726	Heart_Left_Ventricle	AOC1	7	150521132	C	T	1.07177	0.0635006	0.0049	0.0037
ENSG00000002726	Whole_Blood	AOC1	7	150477592	G	T	-0.976685	0.0358963	-0.0051	0.0038
ENSG00000002726	Skin_Sun_Exposed_Lower_leg	AOC1	7	150523648	T	C	-0.751099	0.113827	-0.0157	0.0129
ENSG00000002726	Thyroid	AOC1	7	150537635	A	G	0.336253	0.0474048	0.0073	0.004
ENSG00000131471	Artery_Tibial	AOC3	17	41007052	C	T	-0.400152	0.0678625	0.085	0.0539
ENSG00000131471	Heart_Left_Ventricle	AOC3	17	40865647	GTC	G	-0.688489	0.121177	0.9667	0.4043
ENSG00000148120	Lung	AOPEP	9	97788207	C	A	0.390235	0.0537325	0.0125	0.0104
ENSG00000148120	Whole_Blood	AOPEP	9	97505318	A	G	0.434415	0.076793	-0.0141	0.0075
ENSG00000148120	Skin_Not_Sun_Exposed_Suprapubic	AOPEP	9	97838148	A	G	0.235115	0.0378895	-0.0064	0.0042
ENSG00000148120	Brain_Cortex	AOPEP	9	97833522	T	A	0.236406	0.039378	-0.006	0.0043
ENSG00000148120	Skin_Sun_Exposed_Lower_leg	AOPEP	9	97838148	A	G	0.371006	0.0370612	-0.0064	0.0042
ENSG00000148120	Testis	AOPEP	9	97664860	G	C	1.18041	0.197497	-0.0435	0.0647
ENSG00000148120	Esophagus_Mucosa	AOPEP	9	97849830	T	TC	0.179332	0.0283739	-0.0093	0.0058
ENSG00000148120	Heart_Left_Ventricle	AOPEP	9	97851816	C	T	0.247243	0.0320317	-0.0059	0.0042
ENSG00000148120	Adipose_Subcutaneous	AOPEP	9	97771577	TATAAA	T	0.40018	0.0681085	0.0031	0.033
ENSG00000148120	Nerve_Tibial	AOPEP	9	97794604	C	A	0.530571	0.0700632	0.0211	0.0112
ENSG00000148120	Cells_Cultured_fibroblasts	AOPEP	9	97788207	C	A	0.422638	0.0585759	0.0125	0.0104
ENSG00000138356	Cells_Cultured_fibroblasts	AOX1	2	201489465	C	A	0.588747	0.0421367	0.0009	0.004
ENSG00000138660	Lung	AP1AR	4	113199075	G	A	0.268248	0.0275568	0.0043	0.0037
ENSG00000138660	Skin_Sun_Exposed_Lower_leg	AP1AR	4	113185053	C	T	0.20233	0.023264	0.0045	0.0037
ENSG00000138660	Esophagus_Mucosa	AP1AR	4	113185053	C	T	0.265996	0.0251454	0.0045	0.0037
ENSG00000138660	Cells_Cultured_fibroblasts	AP1AR	4	113205543	T	C	0.208185	0.0190179	0.0045	0.0037
ENSG00000138660	Nerve_Tibial	AP1AR	4	113205543	T	C	0.219708	0.0273528	0.0045	0.0037
ENSG00000138660	Spleen	AP1AR	4	113167888	A	T	0.204043	0.0343239	0.0045	0.0037
ENSG00000138660	Breast_Mammary_Tissue	AP1AR	4	113185053	C	T	0.196151	0.0321431	0.0045	0.0037
ENSG00000138660	Adipose_Visceral_Omentum	AP1AR	4	113196545	G	A	0.32193	0.0357424	0.0047	0.0037
ENSG00000138660	Thyroid	AP1AR	4	113152490	A	G	0.27769	0.0308688	0.0038	0.0037
ENSG00000138660	Esophagus_Muscularis	AP1AR	4	113205543	T	C	0.224887	0.0322312	0.0045	0.0037
ENSG00000138660	Skin_Not_Sun_Exposed_Suprapubic	AP1AR	4	113185053	C	T	0.136959	0.0206173	0.0045	0.0037
ENSG00000138660	Artery_Tibial	AP1AR	4	113152490	A	G	0.213081	0.0269071	0.0038	0.0037
ENSG00000138660	Stomach	AP1AR	4	113158501	G	A	0.273774	0.0433832	0.0036	0.0037
ENSG00000138660	Adipose_Subcutaneous	AP1AR	4	113158501	G	A	0.308828	0.0299265	0.0036	0.0037
ENSG00000138660	Pancreas	AP1AR	4	113183065	C	T	0.28145	0.0432574	0.0046	0.0037
ENSG00000138660	Whole_Blood	AP1AR	4	113193540	T	A	0.11247	0.0199048	0.0036	0.0037
ENSG00000138660	Muscle_Skeletal	AP1AR	4	113008299	C	G	0.159354	0.0269825	0.0053	0.0044
ENSG00000138660	Artery_Aorta	AP1AR	4	113155792	G	A	0.225911	0.037826	0.0035	0.0037
ENSG00000100280	Nerve_Tibial	AP1B1	22	29761650	G	C	-0.115787	0.0195166	-0.0068	0.0043
ENSG00000100280	Adipose_Subcutaneous	AP1B1	22	29750186	C	T	-0.17664	0.0231434	-0.0085	0.0041
ENSG00000100280	Adipose_Visceral_Omentum	AP1B1	22	29751030	C	G	-0.127876	0.0204581	-0.0074	0.004
ENSG00000100280	Spleen	AP1B1	22	29758235	T	C	-0.228837	0.035065	-0.0072	0.004
ENSG00000100280	Cells_Cultured_fibroblasts	AP1B1	22	29752621	A	G	0.229983	0.0387968	0.0239	0.0111
ENSG00000100280	Whole_Blood	AP1B1	22	29759188	G	C	-0.100531	0.0179567	-0.0087	0.0047
ENSG00000100280	Skin_Not_Sun_Exposed_Suprapubic	AP1B1	22	29767034	G	A	0.158108	0.0203476	-0.0072	0.0039
ENSG00000100280	Skin_Sun_Exposed_Lower_leg	AP1B1	22	29767034	G	A	0.138083	0.0177273	-0.0072	0.0039
ENSG00000166747	Skin_Sun_Exposed_Lower_leg	AP1G1	16	71612631	A	G	0.149268	0.0163189	-0.0024	0.0038
ENSG00000166747	Adrenal_Gland	AP1G1	16	71739649	G	A	0.268405	0.0455434	-0.001	0.0038
ENSG00000166747	Artery_Tibial	AP1G1	16	71728312	T	C	0.133217	0.0184256	-0.0005	0.0039
ENSG00000166747	Nerve_Tibial	AP1G1	16	71659879	T	G	0.731636	0.106606	-0.0007	0.0038
ENSG00000213983	Whole_Blood	AP1G2	14	24036898	GCAGCGGCAGCGGCAGCGA	G	-0.485428	0.0299185	0.0048	0.0131
ENSG00000213983	Artery_Aorta	AP1G2	14	24036898	GCAGCGGCAGCGGCAGCGA	G	0.717126	0.0570931	0.0048	0.0131
ENSG00000213983	Artery_Tibial	AP1G2	14	24036898	GCAGCGGCAGCGGCAGCGA	G	0.719225	0.0406513	0.0048	0.0131
ENSG00000213983	Nerve_Tibial	AP1G2	14	24022182	T	C	0.275163	0.0421753	-0.0006	0.0065
ENSG00000213983	Cells_Cultured_fibroblasts	AP1G2	14	24036898	GCAGCGGCAGCGGCAGCGA	G	0.381007	0.0403231	0.0048	0.0131
ENSG00000072958	Testis	AP1M1	19	16298269	T	C	0.349638	0.032816	0.0012	0.0041
ENSG00000072958	Skin_Not_Sun_Exposed_Suprapubic	AP1M1	19	16355514	A	G	0.233281	0.026137	0.002	0.0043
ENSG00000072958	Esophagus_Gastroesophageal_Junction	AP1M1	19	16355514	A	G	0.20374	0.0266499	0.002	0.0043
ENSG00000072958	Pituitary	AP1M1	19	16365586	C	T	0.233893	0.0357497	0.0052	0.0039
ENSG00000072958	Esophagus_Mucosa	AP1M1	19	16352466	C	CT	0.244194	0.0274828	0.0067	0.0055
ENSG00000072958	Adipose_Subcutaneous	AP1M1	19	16347249	A	G	0.177504	0.0200727	0.0005	0.004
ENSG00000072958	Skin_Sun_Exposed_Lower_leg	AP1M1	19	16347249	A	G	0.343839	0.0352133	0.0005	0.004
ENSG00000072958	Small_Intestine_Terminal_Ileum	AP1M1	19	16352603	A	C	0.326733	0.0536439	0.0004	0.004
ENSG00000072958	Brain_Caudate_basal_ganglia	AP1M1	19	16365586	C	T	0.251728	0.0393789	0.0052	0.0039
ENSG00000072958	Brain_Cortex	AP1M1	19	16352466	C	CT	0.201769	0.032278	0.0067	0.0055
ENSG00000072958	Thyroid	AP1M1	19	16355458	A	G	0.238593	0.0301707	0.0015	0.0042
ENSG00000072958	Muscle_Skeletal	AP1M1	19	16335160	T	C	-0.181438	0.0281876	-0.0122	0.0067
ENSG00000072958	Liver	AP1M1	19	16308786	TCGCTGCCGCCGCCACCGCCCTCGGC	T	-0.542903	0.0766371	-0.0238	0.0092
ENSG00000072958	Artery_Tibial	AP1M1	19	16355514	A	G	0.161496	0.0199925	0.002	0.0043
ENSG00000072958	Lung	AP1M1	19	16352760	T	C	0.160608	0.0227433	0.0009	0.004
ENSG00000072958	Breast_Mammary_Tissue	AP1M1	19	16298269	T	C	0.109972	0.0160224	0.0012	0.0041
ENSG00000072958	Esophagus_Muscularis	AP1M1	19	16355514	A	G	0.227412	0.0192228	0.002	0.0043
ENSG00000072958	Spleen	AP1M1	19	16362900	T	C	0.196819	0.0329075	0.0033	0.0042
ENSG00000072958	Whole_Blood	AP1M1	19	16341639	T	C	0.189439	0.0159111	-0.0038	0.0045
ENSG00000072958	Brain_Cerebellar_Hemisphere	AP1M1	19	16312267	T	TGGCACAATCTC	0.345342	0.0479924	-0.0024	0.0077
ENSG00000072958	Nerve_Tibial	AP1M1	19	16347249	A	G	0.289509	0.0241145	0.0005	0.004
ENSG00000072958	Adrenal_Gland	AP1M1	19	16301100	T	C	-0.531529	0.0902681	-0.0128	0.0068
ENSG00000072958	Heart_Left_Ventricle	AP1M1	19	16342144	G	A	0.204794	0.0270363	0.0016	0.0043
ENSG00000072958	Artery_Aorta	AP1M1	19	16308786	TCGCTGCCGCCGCCACCGCCCTCGGC	T	-0.196688	0.0283096	-0.0238	0.0092
ENSG00000072958	Brain_Cerebellum	AP1M1	19	16313924	T	C	0.449222	0.0534481	0	0.0041
ENSG00000129354	Whole_Blood	AP1M2	19	10708593	T	A	0.29484	0.0314952	0.0082	0.0038
ENSG00000129354	Whole_Blood	AP1M2	19	10706973	A	C	-0.82965	0.0563591	0.0115	0.0072
ENSG00000129354	Pancreas	AP1M2	19	10679732	C	A	0.226655	0.0393814	0.0094	0.0046
ENSG00000129354	Skin_Not_Sun_Exposed_Suprapubic	AP1M2	19	10679067	G	GAGA	-0.170391	0.0198964	-0.0071	0.006
ENSG00000129354	Spleen	AP1M2	19	10705573	GC	G	0.737958	0.0786419	0.0106	0.0072
ENSG00000129354	Skin_Sun_Exposed_Lower_leg	AP1M2	19	10682247	G	A	-0.126644	0.0159031	-0.0013	0.0045
ENSG00000129354	Adipose_Visceral_Omentum	AP1M2	19	10687757	C	T	0.310587	0.0445303	0.0009	0.0056
ENSG00000129354	Spleen	AP1M2	19	10709594	C	T	0.446062	0.0762783	0.0054	0.0041
ENSG00000129354	Thyroid	AP1M2	19	10691163	C	T	0.245468	0.0233749	0.0005	0.0056
ENSG00000129354	Brain_Frontal_Cortex_BA9	AP1M2	19	10699338	A	G	-0.572463	0.0963588	-0.0083	0.0042
ENSG00000129354	Esophagus_Mucosa	AP1M2	19	10682247	G	A	-0.231771	0.0234959	-0.0013	0.0045
ENSG00000129354	Adipose_Visceral_Omentum	AP1M2	19	10688076	G	A	-0.583253	0.0710548	-0.0075	0.0103
ENSG00000106367	Breast_Mammary_Tissue	AP1S1	7	100798728	A	G	0.186082	0.0306763	0.0118	0.0051
ENSG00000106367	Pituitary	AP1S1	7	100798274	G	C	-0.272919	0.0373243	-0.0102	0.0043
ENSG00000106367	Skin_Sun_Exposed_Lower_leg	AP1S1	7	100796055	T	C	0.486091	0.085899	-0.0306	0.095
ENSG00000106367	Small_Intestine_Terminal_Ileum	AP1S1	7	100802140	C	T	0.475476	0.0473607	0.0113	0.0051
ENSG00000106367	Skin_Not_Sun_Exposed_Suprapubic	AP1S1	7	100796055	T	C	0.65725	0.107809	-0.0306	0.095
ENSG00000106367	Nerve_Tibial	AP1S1	7	100798728	A	G	0.190683	0.0309603	0.0118	0.0051
ENSG00000106367	Adrenal_Gland	AP1S1	7	100802140	C	T	1.12428	0.0551624	0.0113	0.0051
ENSG00000106367	Kidney_Cortex	AP1S1	7	100798728	A	G	0.801845	0.10811	0.0118	0.0051
ENSG00000106367	Skin_Sun_Exposed_Lower_leg	AP1S1	7	100803729	G	A	-0.249874	0.0427703	-0.0064	0.0071
ENSG00000106367	Adipose_Subcutaneous	AP1S1	7	100798728	A	G	0.230577	0.0314767	0.0118	0.0051
ENSG00000106367	Cells_Cultured_fibroblasts	AP1S1	7	100810983	A	G	0.239775	0.0209106	0.0052	0.0044
ENSG00000106367	Esophagus_Mucosa	AP1S1	7	100798728	A	G	0.215712	0.0335184	0.0118	0.0051
ENSG00000106367	Skin_Sun_Exposed_Lower_leg	AP1S1	7	100800635	A	G	-0.258138	0.0222962	-0.0036	0.0038
ENSG00000106367	Colon_Transverse	AP1S1	7	100798728	A	G	0.254142	0.0268419	0.0118	0.0051
ENSG00000106367	Artery_Tibial	AP1S1	7	100798274	G	C	-0.201799	0.0238967	-0.0102	0.0043
ENSG00000106367	Spleen	AP1S1	7	100802140	C	T	0.889631	0.0482461	0.0113	0.0051
ENSG00000106367	Esophagus_Mucosa	AP1S1	7	100796055	T	C	1.10258	0.113751	-0.0306	0.095
ENSG00000106367	Thyroid	AP1S1	7	100798728	A	G	0.168717	0.027946	0.0118	0.0051
ENSG00000106367	Skin_Not_Sun_Exposed_Suprapubic	AP1S1	7	100802316	T	C	0.204247	0.0361196	-0.0073	0.0051
ENSG00000152056	Brain_Nucleus_accumbens_basal_ganglia	AP1S3	2	224640863	T	C	0.630829	0.0898623	0.0101	0.0085
ENSG00000152056	Small_Intestine_Terminal_Ileum	AP1S3	2	224692764	G	A	0.200399	0.0336161	-0.0005	0.0041
ENSG00000152056	Spleen	AP1S3	2	224697110	A	T	0.298777	0.0430075	0.0005	0.0038
ENSG00000152056	Brain_Cerebellum	AP1S3	2	224640863	T	C	1.14493	0.140905	0.0101	0.0085
ENSG00000152056	Brain_Cortex	AP1S3	2	224640863	T	C	0.755953	0.11903	0.0101	0.0085
ENSG00000152056	Thyroid	AP1S3	2	224673015	C	T	-0.184133	0.0241061	-0.0028	0.0038
ENSG00000152056	Thyroid	AP1S3	2	224611340	C	G	-0.192687	0.0248554	-0.0089	0.0037
ENSG00000152056	Nerve_Tibial	AP1S3	2	224702305	C	G	0.248333	0.0431148	-0.0051	0.0037
ENSG00000196961	Colon_Transverse	AP2A1	19	50293435	A	G	-0.3152	0.0384196	-0.0049	0.0057
ENSG00000196961	Liver	AP2A1	19	50339382	G	T	-0.755639	0.112834	-0.0145	0.0141
ENSG00000196961	Skin_Sun_Exposed_Lower_leg	AP2A1	19	50271502	C	T	-0.176392	0.0139688	0.0052	0.0037
ENSG00000196961	Esophagus_Mucosa	AP2A1	19	50290849	G	A	0.316427	0.0258463	-0.0059	0.0038
ENSG00000196961	Adipose_Subcutaneous	AP2A1	19	50270265	AGCCC	A	-0.243143	0.0373824	-0.0107	0.0112
ENSG00000196961	Pancreas	AP2A1	19	50315698	C	A	-0.232539	0.0292533	-0.0068	0.0037
ENSG00000196961	Brain_Cerebellum	AP2A1	19	50316083	T	C	0.254955	0.0392169	-0.0013	0.0041
ENSG00000196961	Testis	AP2A1	19	50294367	G	A	0.272847	0.0452499	-0.0027	0.0046
ENSG00000196961	Cells_Cultured_fibroblasts	AP2A1	19	50280564	G	A	-0.147218	0.0199823	0.0057	0.0038
ENSG00000196961	Heart_Atrial_Appendage	AP2A1	19	50267988	A	C	-0.173753	0.0235816	0.0046	0.0037
ENSG00000196961	Skin_Not_Sun_Exposed_Suprapubic	AP2A1	19	50309860	T	TC	0.143382	0.0164443	-0.0053	0.0051
ENSG00000196961	Nerve_Tibial	AP2A1	19	50289859	A	G	0.181127	0.0174508	-0.0049	0.0039
ENSG00000196961	Pancreas	AP2A1	19	50267774	G	A	-0.525234	0.0576392	-0.0026	0.0067
ENSG00000196961	Adipose_Subcutaneous	AP2A1	19	50271502	C	T	-0.222017	0.0204372	0.0052	0.0037
ENSG00000183020	Esophagus_Mucosa	AP2A2	11	1009307	T	C	-0.331677	0.0501687	0.0165	0.0068
ENSG00000183020	Artery_Tibial	AP2A2	11	999796	T	G	0.35571	0.0618284	-0.0057	0.004
ENSG00000183020	Brain_Caudate_basal_ganglia	AP2A2	11	1009890	C	T	0.507605	0.0642951	-0.0062	0.0037
ENSG00000183020	Skin_Not_Sun_Exposed_Suprapubic	AP2A2	11	939696	T	C	0.242968	0.0379162	0.0031	0.0064
ENSG00000183020	Brain_Nucleus_accumbens_basal_ganglia	AP2A2	11	1005697	T	G	0.224648	0.0338489	-0.0072	0.0037
ENSG00000183020	Esophagus_Muscularis	AP2A2	11	999764	C	T	-0.436389	0.0646621	0.0162	0.0068
ENSG00000183020	Esophagus_Mucosa	AP2A2	11	924503	A	C	0.332966	0.0534739	0.0025	0.0065
ENSG00000183020	Cells_Cultured_fibroblasts	AP2A2	11	929374	T	A	-0.373341	0.0464928	-0.0032	0.0037
ENSG00000006125	Brain_Amygdala	AP2B1	17	34113651	A	T	1.2322	0.205364	-0.0027	0.0157
ENSG00000006125	Skin_Sun_Exposed_Lower_leg	AP2B1	17	33973662	C	T	0.371645	0.0510038	-0.0088	0.0111
ENSG00000006125	Testis	AP2B1	17	34030853	AAGTTAAATTTTTTAAAAAAG	A	-0.288529	0.0310215	0.0245	0.0083
ENSG00000006125	Thyroid	AP2B1	17	33920036	C	A	0.127241	0.017583	-0.0085	0.0042
ENSG00000006125	Brain_Putamen_basal_ganglia	AP2B1	17	34161281	A	G	0.84049	0.12086	-0.0173	0.0095
ENSG00000006125	Skin_Not_Sun_Exposed_Suprapubic	AP2B1	17	33973662	C	T	0.452487	0.0616091	-0.0088	0.0111
ENSG00000006125	Muscle_Skeletal	AP2B1	17	33926383	A	G	-0.550238	0.0337871	0.0156	0.0046
ENSG00000006125	Heart_Left_Ventricle	AP2B1	17	34043021	C	T	-0.136908	0.0218081	0.0025	0.0041
ENSG00000161203	Esophagus_Muscularis	AP2M1	3	183884895	T	C	0.174463	0.0193288	0.0001	0.0039
ENSG00000161203	Esophagus_Mucosa	AP2M1	3	183884550	C	T	-0.206434	0.0346923	0.0136	0.005
ENSG00000161203	Muscle_Skeletal	AP2M1	3	183892293	A	G	-0.332922	0.0341089	0.0119	0.0052
ENSG00000161203	Whole_Blood	AP2M1	3	183890097	A	G	-0.166656	0.0224232	0.0136	0.005
ENSG00000161203	Heart_Left_Ventricle	AP2M1	3	183866486	A	C	0.179726	0.0228044	-0.0004	0.0039
ENSG00000161203	Adipose_Subcutaneous	AP2M1	3	183875822	C	T	0.140779	0.0236734	-0.0006	0.0038
ENSG00000042753	Adipose_Visceral_Omentum	AP2S1	19	47336352	A	ACT	-0.131973	0.0201046	0.0053	0.009
ENSG00000042753	Esophagus_Mucosa	AP2S1	19	47352660	A	AAC	0.137903	0.0174427	0.007	0.0056
ENSG00000042753	Artery_Coronary	AP2S1	19	47340168	T	C	-0.198113	0.0318895	0.0043	0.0046
ENSG00000042753	Cells_Cultured_fibroblasts	AP2S1	19	47470862	C	T	-0.118131	0.0143007	0.0059	0.0038
ENSG00000042753	Brain_Amygdala	AP2S1	19	48335450	T	C	-0.162	0.0255027	-0.0005	0.0038
ENSG00000042753	Skin_Sun_Exposed_Lower_leg	AP2S1	19	47341494	A	G	-0.20357	0.0164503	0.0032	0.0048
ENSG00000042753	Nerve_Tibial	AP2S1	19	47341494	A	G	-0.163354	0.0192994	0.0032	0.0048
ENSG00000042753	Esophagus_Mucosa	AP2S1	19	47336352	A	ACT	-0.131637	0.0212247	0.0053	0.009
ENSG00000042753	Adipose_Subcutaneous	AP2S1	19	47340168	T	C	-0.168292	0.0189316	0.0043	0.0046
ENSG00000042753	Lung	AP2S1	19	47341494	A	G	-0.153294	0.0201353	0.0032	0.0048
ENSG00000042753	Cells_Cultured_fibroblasts	AP2S1	19	47352639	G	A	-0.287347	0.0466882	-0.0044	0.0179
ENSG00000042753	Lung	AP2S1	19	47358704	T	G	-0.0990121	0.0175276	0.0047	0.0039
ENSG00000042753	Artery_Aorta	AP2S1	19	47341494	A	G	-0.187135	0.0241176	0.0032	0.0048
ENSG00000042753	Skin_Not_Sun_Exposed_Suprapubic	AP2S1	19	47341494	A	G	-0.208359	0.0188868	0.0032	0.0048
ENSG00000042753	Lung	AP2S1	19	47352639	G	A	-0.362013	0.0602171	-0.0044	0.0179
ENSG00000042753	Heart_Left_Ventricle	AP2S1	19	47341494	A	G	-0.1833	0.0267422	0.0032	0.0048
ENSG00000042753	Spleen	AP2S1	19	47352660	A	AAC	0.26238	0.0273111	0.007	0.0056
ENSG00000042753	Heart_Atrial_Appendage	AP2S1	19	47340168	T	C	-0.232571	0.0282815	0.0043	0.0046
ENSG00000042753	Artery_Tibial	AP2S1	19	47341494	A	G	-0.205628	0.0171609	0.0032	0.0048
ENSG00000042753	Muscle_Skeletal	AP2S1	19	47341494	A	G	-0.241921	0.020679	0.0032	0.0048
ENSG00000042753	Cells_Cultured_fibroblasts	AP2S1	19	47340168	T	C	-0.0998644	0.0167424	0.0043	0.0046
ENSG00000132842	Colon_Transverse	AP3B1	5	77419357	T	C	-0.124837	0.0217312	-0.0064	0.0043
ENSG00000132842	Whole_Blood	AP3B1	5	77589072	A	G	0.12	0.018791	0.0042	0.0041
ENSG00000132842	Testis	AP3B1	5	77528277	C	T	0.150659	0.0190758	0.0045	0.0039
ENSG00000132842	Muscle_Skeletal	AP3B1	5	77339846	A	G	-0.158561	0.0244615	-0.0066	0.0041
ENSG00000132842	Adipose_Visceral_Omentum	AP3B1	5	77419357	T	C	-0.172557	0.0243033	-0.0064	0.0043
ENSG00000103723	Heart_Atrial_Appendage	AP3B2	15	83107218	A	C	0.988914	0.146346	-0.0178	0.0387
ENSG00000103723	Spleen	AP3B2	15	83384133	A	ATGT	0.877025	0.0768796	-0.0058	0.007
ENSG00000103723	Uterus	AP3B2	15	83250008	A	T	0.850331	0.0779214	0.0055	0.0049
ENSG00000103723	Nerve_Tibial	AP3B2	15	83384133	A	ATGT	1.70947	0.141277	-0.0058	0.007
ENSG00000103723	Pancreas	AP3B2	15	83107218	A	C	0.894402	0.126157	-0.0178	0.0387
ENSG00000103723	Adipose_Subcutaneous	AP3B2	15	83384133	A	ATGT	1.65443	0.156428	-0.0058	0.007
ENSG00000103723	Small_Intestine_Terminal_Ileum	AP3B2	15	83384133	A	ATGT	0.578379	0.0783841	-0.0058	0.007
ENSG00000103723	Esophagus_Gastroesophageal_Junction	AP3B2	15	83384133	A	ATGT	1.13626	0.0428492	-0.0058	0.007
ENSG00000103723	Ovary	AP3B2	15	83398315	T	C	0.636868	0.0827099	0.0049	0.0047
ENSG00000103723	Skin_Sun_Exposed_Lower_leg	AP3B2	15	83281758	G	C	1.19465	0.119546	-0.0002	0.0143
ENSG00000103723	Cells_Cultured_fibroblasts	AP3B2	15	83107218	A	C	0.883157	0.087539	-0.0178	0.0387
ENSG00000103723	Muscle_Skeletal	AP3B2	15	83384133	A	ATGT	0.789704	0.0344978	-0.0058	0.007
ENSG00000103723	Adipose_Visceral_Omentum	AP3B2	15	83384133	A	ATGT	1.80464	0.157556	-0.0058	0.007
ENSG00000103723	Kidney_Cortex	AP3B2	15	83377082	A	T	0.874212	0.129868	0.0038	0.0047
ENSG00000103723	Esophagus_Muscularis	AP3B2	15	83107218	A	C	0.80075	0.0921121	-0.0178	0.0387
ENSG00000103723	Esophagus_Gastroesophageal_Junction	AP3B2	15	83107218	A	C	0.884343	0.106546	-0.0178	0.0387
ENSG00000103723	Artery_Aorta	AP3B2	15	84131607	T	G	0.766977	0.126821	-0.0035	0.0122
ENSG00000103723	Stomach	AP3B2	15	83384133	A	ATGT	0.615095	0.0489976	-0.0058	0.007
ENSG00000103723	Skin_Sun_Exposed_Lower_leg	AP3B2	15	83384133	A	ATGT	1.71592	0.14869	-0.0058	0.007
ENSG00000103723	Thyroid	AP3B2	15	83398315	T	C	0.762508	0.034623	0.0049	0.0047
ENSG00000103723	Heart_Atrial_Appendage	AP3B2	15	83384133	A	ATGT	0.932605	0.0520556	-0.0058	0.007
ENSG00000103723	Lung	AP3B2	15	83384133	A	ATGT	1.81082	0.166677	-0.0058	0.007
ENSG00000103723	Thyroid	AP3B2	15	83571626	T	TTTTG	0.506168	0.0782466	0.0207	0.0201
ENSG00000103723	Brain_Cerebellum	AP3B2	15	83380848	G	C	0.466797	0.04408	0.0038	0.0047
ENSG00000103723	Brain_Cortex	AP3B2	15	83403726	T	C	0.194119	0.0278913	0.0055	0.0046
ENSG00000103723	Colon_Transverse	AP3B2	15	83384133	A	ATGT	0.47638	0.0344317	-0.0058	0.007
ENSG00000103723	Prostate	AP3B2	15	83384133	A	ATGT	1.96979	0.276246	-0.0058	0.007
ENSG00000103723	Minor_Salivary_Gland	AP3B2	15	83377082	A	T	2.03039	0.214125	0.0038	0.0047
ENSG00000103723	Artery_Coronary	AP3B2	15	83384133	A	ATGT	1.99192	0.235882	-0.0058	0.007
ENSG00000103723	Colon_Sigmoid	AP3B2	15	83384133	A	ATGT	0.761238	0.0423655	-0.0058	0.007
ENSG00000103723	Artery_Aorta	AP3B2	15	83384133	A	ATGT	0.829182	0.0534089	-0.0058	0.007
ENSG00000103723	Cells_Cultured_fibroblasts	AP3B2	15	83363956	G	A	-1.21155	0.159936	0.0038	0.0048
ENSG00000103723	Artery_Tibial	AP3B2	15	83390488	C	T	0.541518	0.0962754	-0.0058	0.0104
ENSG00000103723	Lung	AP3B2	15	83107218	A	C	0.798296	0.10322	-0.0178	0.0387
ENSG00000103723	Whole_Blood	AP3B2	15	83384133	A	ATGT	1.25804	0.113672	-0.0058	0.007
ENSG00000103723	Esophagus_Muscularis	AP3B2	15	83384133	A	ATGT	1.06324	0.0372252	-0.0058	0.007
ENSG00000103723	Esophagus_Mucosa	AP3B2	15	82510570	T	C	0.909987	0.114083	0.0104	0.015
ENSG00000103723	Whole_Blood	AP3B2	15	83363956	G	A	-0.750419	0.115278	0.0038	0.0048
ENSG00000103723	Heart_Left_Ventricle	AP3B2	15	83384133	A	ATGT	0.832307	0.0567205	-0.0058	0.007
ENSG00000103723	Adipose_Subcutaneous	AP3B2	15	83362385	A	AGAAG	-1.54538	0.1962	-0.0083	0.0066
ENSG00000103723	Lung	AP3B2	15	83363956	G	A	-1.03913	0.168089	0.0038	0.0048
ENSG00000103723	Skin_Not_Sun_Exposed_Suprapubic	AP3B2	15	83384133	A	ATGT	1.77347	0.156609	-0.0058	0.007
ENSG00000103723	Colon_Sigmoid	AP3B2	15	83684005	A	AG	0.902101	0.141375	-0.0083	0.0204
ENSG00000103723	Artery_Tibial	AP3B2	15	83384133	A	ATGT	0.851333	0.0429547	-0.0058	0.007
ENSG00000103723	Pancreas	AP3B2	15	83398315	T	C	0.630633	0.0502554	0.0049	0.0047
ENSG00000103723	Adipose_Subcutaneous	AP3B2	15	83107218	A	C	0.844005	0.0983108	-0.0178	0.0387
ENSG00000103723	Cells_Cultured_fibroblasts	AP3B2	15	83384133	A	ATGT	2.23658	0.157554	-0.0058	0.007
ENSG00000103723	Breast_Mammary_Tissue	AP3B2	15	83384133	A	ATGT	1.45801	0.148829	-0.0058	0.007
ENSG00000103723	Adrenal_Gland	AP3B2	15	83384133	A	ATGT	0.712066	0.0551208	-0.0058	0.007
ENSG00000103723	Esophagus_Mucosa	AP3B2	15	83384133	A	ATGT	0.906597	0.0418097	-0.0058	0.007
ENSG00000103723	Adipose_Visceral_Omentum	AP3B2	15	83684005	A	AG	0.802651	0.118472	-0.0083	0.0204
ENSG00000103723	Muscle_Skeletal	AP3B2	15	82510570	T	C	0.575264	0.10277	0.0104	0.015
ENSG00000103723	Skin_Not_Sun_Exposed_Suprapubic	AP3B2	15	82510570	T	C	1.09204	0.115787	0.0104	0.015
ENSG00000103723	Nerve_Tibial	AP3B2	15	82510570	T	C	0.791685	0.113053	0.0104	0.015
ENSG00000103723	Brain_Cerebellar_Hemisphere	AP3B2	15	83380848	G	C	0.363405	0.0495941	0.0038	0.0047
ENSG00000065000	Skin_Sun_Exposed_Lower_leg	AP3D1	19	2101454	ACCACACACGC	A	-0.125339	0.0184077	0.0063	0.007
ENSG00000065000	Lung	AP3D1	19	2109019	C	T	-0.160446	0.0179429	0.0015	0.0045
ENSG00000065000	Skin_Not_Sun_Exposed_Suprapubic	AP3D1	19	2101454	ACCACACACGC	A	-0.12963	0.017672	0.0063	0.007
ENSG00000065000	Small_Intestine_Terminal_Ileum	AP3D1	19	2100331	G	A	-0.257852	0.0388037	0.0048	0.0047
ENSG00000065000	Artery_Tibial	AP3D1	19	2101454	ACCACACACGC	A	-0.2287	0.018636	0.0063	0.007
ENSG00000065000	Artery_Aorta	AP3D1	19	2100346	G	A	-0.204224	0.0257955	0.0054	0.0048
ENSG00000065000	Muscle_Skeletal	AP3D1	19	2101454	ACCACACACGC	A	-0.148459	0.0154145	0.0063	0.007
ENSG00000065000	Esophagus_Mucosa	AP3D1	19	2120314	C	T	-0.24487	0.0209769	0	0.0045
ENSG00000065000	Esophagus_Muscularis	AP3D1	19	2101454	ACCACACACGC	A	-0.258321	0.0198312	0.0063	0.007
ENSG00000065000	Colon_Transverse	AP3D1	19	2100331	G	A	-0.196041	0.0224019	0.0048	0.0047
ENSG00000065000	Thyroid	AP3D1	19	2100331	G	A	-0.137564	0.0202822	0.0048	0.0047
ENSG00000065000	Colon_Sigmoid	AP3D1	19	2100331	G	A	-0.292529	0.0291885	0.0048	0.0047
ENSG00000065000	Cells_Cultured_fibroblasts	AP3D1	19	2116281	C	T	-0.181538	0.0303246	-0.0309	0.0072
ENSG00000065000	Adipose_Subcutaneous	AP3D1	19	2101454	ACCACACACGC	A	-0.143266	0.0213097	0.0063	0.007
ENSG00000065000	Esophagus_Gastroesophageal_Junction	AP3D1	19	2122223	C	T	-0.267488	0.0245261	-0.0004	0.0048
ENSG00000065000	Brain_Frontal_Cortex_BA9	AP3D1	19	2101454	ACCACACACGC	A	-0.241907	0.0353255	0.0063	0.007
ENSG00000185009	Whole_Blood	AP3M1	10	75928933	C	T	0.402488	0.0228625	0.0161	0.0054
ENSG00000185009	Colon_Transverse	AP3M1	10	75986157	T	C	-0.256932	0.0331055	0.0015	0.0037
ENSG00000185009	Colon_Sigmoid	AP3M1	10	75905198	G	A	-0.335267	0.0316677	0.0019	0.0037
ENSG00000185009	Muscle_Skeletal	AP3M1	10	75970002	A	G	0.273056	0.0287178	0.0284	0.0057
ENSG00000070718	Adrenal_Gland	AP3M2	8	42026393	C	T	-0.395313	0.0505495	0.0059	0.0037
ENSG00000070718	Adipose_Visceral_Omentum	AP3M2	8	42026393	C	T	-0.334116	0.0246635	0.0059	0.0037
ENSG00000070718	Muscle_Skeletal	AP3M2	8	42019613	A	G	-0.465679	0.0239409	0.0047	0.0038
ENSG00000070718	Brain_Cerebellar_Hemisphere	AP3M2	8	42019613	A	G	-0.319052	0.048514	0.0047	0.0038
ENSG00000070718	Artery_Tibial	AP3M2	8	42011339	G	A	-0.28763	0.0277721	0.0053	0.0037
ENSG00000070718	Breast_Mammary_Tissue	AP3M2	8	42044954	A	G	0.336311	0.0337675	-0.0091	0.0037
ENSG00000070718	Colon_Transverse	AP3M2	8	42031886	A	G	-0.342635	0.0251682	0.0062	0.0037
ENSG00000070718	Esophagus_Mucosa	AP3M2	8	42019613	A	G	-0.434329	0.0250936	0.0047	0.0038
ENSG00000070718	Skin_Not_Sun_Exposed_Suprapubic	AP3M2	8	41993448	G	A	-0.281964	0.0433789	-0.01	0.0051
ENSG00000070718	Minor_Salivary_Gland	AP3M2	8	42006818	A	G	-0.568296	0.0854899	0.0058	0.0037
ENSG00000070718	Esophagus_Gastroesophageal_Junction	AP3M2	8	42010604	C	G	0.611931	0.093504	-0.0226	0.0093
ENSG00000070718	Skin_Not_Sun_Exposed_Suprapubic	AP3M2	8	42031886	A	G	-0.446555	0.0294006	0.0062	0.0037
ENSG00000070718	Brain_Putamen_basal_ganglia	AP3M2	8	42044954	A	G	0.300022	0.0486522	-0.0091	0.0037
ENSG00000070718	Artery_Aorta	AP3M2	8	42026393	C	T	-0.24589	0.0341645	0.0059	0.0037
ENSG00000070718	Cells_Cultured_fibroblasts	AP3M2	8	42019613	A	G	-0.54009	0.0288314	0.0047	0.0038
ENSG00000070718	Whole_Blood	AP3M2	8	42031886	A	G	-0.163554	0.0180504	0.0062	0.0037
ENSG00000070718	Artery_Tibial	AP3M2	8	42010604	C	G	0.684437	0.0899907	-0.0226	0.0093
ENSG00000070718	Cells_EBV-transformed_lymphocytes	AP3M2	8	42019613	A	G	-0.479538	0.0650949	0.0047	0.0038
ENSG00000070718	Stomach	AP3M2	8	42008186	G	A	-0.364353	0.032655	0.0049	0.0038
ENSG00000070718	Esophagus_Muscularis	AP3M2	8	42010604	C	G	0.579715	0.0858471	-0.0226	0.0093
ENSG00000070718	Heart_Atrial_Appendage	AP3M2	8	42011339	G	A	-0.355158	0.0394691	0.0053	0.0037
ENSG00000070718	Pancreas	AP3M2	8	42031886	A	G	-0.448068	0.0397007	0.0062	0.0037
ENSG00000070718	Prostate	AP3M2	8	42002818	G	A	-0.34781	0.0554525	0.006	0.0038
ENSG00000070718	Thyroid	AP3M2	8	42006818	A	G	-0.164246	0.0274193	0.0058	0.0037
ENSG00000070718	Lung	AP3M2	8	42011339	G	A	-0.229874	0.028107	0.0053	0.0037
ENSG00000070718	Nerve_Tibial	AP3M2	8	42010604	C	G	0.627692	0.0919638	-0.0226	0.0093
ENSG00000070718	Spleen	AP3M2	8	42019613	A	G	-0.389021	0.0448552	0.0047	0.0038
ENSG00000070718	Heart_Left_Ventricle	AP3M2	8	42019613	A	G	-0.4325	0.0366406	0.0047	0.0038
ENSG00000070718	Nerve_Tibial	AP3M2	8	42010466	G	A	-0.393958	0.0280213	0.0071	0.0037
ENSG00000070718	Colon_Sigmoid	AP3M2	8	42019613	A	G	-0.393299	0.0344855	0.0047	0.0038
ENSG00000070718	Vagina	AP3M2	8	42002818	G	A	-0.502763	0.0808338	0.006	0.0038
ENSG00000070718	Skin_Sun_Exposed_Lower_leg	AP3M2	8	42019613	A	G	-0.36143	0.0259792	0.0047	0.0038
ENSG00000070718	Cells_Cultured_fibroblasts	AP3M2	8	41991348	T	A	-0.37476	0.0463513	0.0114	0.0056
ENSG00000070718	Brain_Cerebellum	AP3M2	8	42019613	A	G	-0.333092	0.0455387	0.0047	0.0038
ENSG00000070718	Muscle_Skeletal	AP3M2	8	42010604	C	G	0.639861	0.0785599	-0.0226	0.0093
ENSG00000070718	Esophagus_Gastroesophageal_Junction	AP3M2	8	42043493	A	G	0.30724	0.0316233	-0.0074	0.0037
ENSG00000070718	Adipose_Subcutaneous	AP3M2	8	42011339	G	A	-0.331574	0.0237225	0.0053	0.0037
ENSG00000070718	Testis	AP3M2	8	42015152	CAT	C	-0.329263	0.0379123	0.0089	0.0053
ENSG00000070718	Esophagus_Muscularis	AP3M2	8	42031886	A	G	-0.378292	0.0276161	0.0062	0.0037
ENSG00000070718	Liver	AP3M2	8	42015152	CAT	C	-0.390382	0.0530885	0.0089	0.0053
ENSG00000177879	Artery_Aorta	AP3S1	5	115186899	C	T	0.204342	0.0256795	0.0032	0.0039
ENSG00000177879	Skin_Sun_Exposed_Lower_leg	AP3S1	5	115165976	A	AT	-0.19226	0.0267147	0.0167	0.0061
ENSG00000177879	Colon_Transverse	AP3S1	5	115231201	C	T	-0.334916	0.0542503	-0.0114	0.007
ENSG00000177879	Lung	AP3S1	5	115188314	C	T	0.156141	0.0264473	0.0018	0.004
ENSG00000177879	Artery_Tibial	AP3S1	5	115186899	C	T	0.255182	0.0218182	0.0032	0.0039
ENSG00000177879	Adipose_Subcutaneous	AP3S1	5	115192339	CATT	C	0.16447	0.0249101	-0.005	0.0068
ENSG00000177879	Artery_Coronary	AP3S1	5	115186899	C	T	0.250459	0.0387963	0.0032	0.0039
ENSG00000177879	Skin_Not_Sun_Exposed_Suprapubic	AP3S1	5	115161808	A	G	-0.207845	0.0276028	0.0152	0.0047
ENSG00000157823	Cells_EBV-transformed_lymphocytes	AP3S2	15	90414642	G	C	-0.8842	0.074674	-0.0093	0.0041
ENSG00000157823	Brain_Frontal_Cortex_BA9	AP3S2	15	90407119	T	C	-0.55431	0.0613418	-0.0088	0.0042
ENSG00000157823	Stomach	AP3S2	15	90414642	G	C	-0.954531	0.0425779	-0.0093	0.0041
ENSG00000157823	Liver	AP3S2	15	90414642	G	C	-0.79768	0.0560389	-0.0093	0.0041
ENSG00000157823	Esophagus_Gastroesophageal_Junction	AP3S2	15	90420673	A	G	-0.812469	0.0381124	-0.0092	0.0041
ENSG00000157823	Brain_Cerebellar_Hemisphere	AP3S2	15	90368067	A	G	-0.388622	0.0670202	-0.0097	0.0042
ENSG00000157823	Skin_Not_Sun_Exposed_Suprapubic	AP3S2	15	90420673	A	G	-0.791533	0.0298246	-0.0092	0.0041
ENSG00000157823	Colon_Transverse	AP3S2	15	90411208	T	C	-0.441863	0.0313885	-0.0037	0.0047
ENSG00000157823	Vagina	AP3S2	15	90372067	C	G	-0.795381	0.0855762	-0.0097	0.0041
ENSG00000157823	Prostate	AP3S2	15	90414642	G	C	-0.721925	0.0467605	-0.0093	0.0041
ENSG00000157823	Pancreas	AP3S2	15	90414642	G	C	-0.706367	0.0333106	-0.0093	0.0041
ENSG00000157823	Ovary	AP3S2	15	90372102	C	T	-0.75373	0.0611553	-0.0092	0.0041
ENSG00000157823	Pituitary	AP3S2	15	90420673	A	G	-1.13745	0.0547682	-0.0092	0.0041
ENSG00000157823	Cells_Cultured_fibroblasts	AP3S2	15	90420673	A	G	-0.984436	0.0300104	-0.0092	0.0041
ENSG00000157823	Colon_Sigmoid	AP3S2	15	90414642	G	C	-0.821371	0.0416881	-0.0093	0.0041
ENSG00000157823	Artery_Aorta	AP3S2	15	90420673	A	G	-1.04383	0.0313343	-0.0092	0.0041
ENSG00000157823	Brain_Cortex	AP3S2	15	90406884	G	A	-0.600181	0.0532708	-0.0079	0.0042
ENSG00000157823	Whole_Blood	AP3S2	15	90407119	T	C	-0.268092	0.0180661	-0.0088	0.0042
ENSG00000157823	Minor_Salivary_Gland	AP3S2	15	90372102	C	T	-0.842844	0.0781602	-0.0092	0.0041
ENSG00000157823	Adipose_Subcutaneous	AP3S2	15	90414642	G	C	-0.689224	0.0221921	-0.0093	0.0041
ENSG00000157823	Brain_Caudate_basal_ganglia	AP3S2	15	90416740	C	T	-0.513592	0.0579078	-0.0072	0.0041
ENSG00000157823	Whole_Blood	AP3S2	15	90409070	C	T	-0.220934	0.0184234	0.0048	0.0041
ENSG00000157823	Artery_Coronary	AP3S2	15	90414642	G	C	-0.801928	0.046344	-0.0093	0.0041
ENSG00000157823	Brain_Nucleus_accumbens_basal_ganglia	AP3S2	15	90420673	A	G	-0.568019	0.0613938	-0.0092	0.0041
ENSG00000157823	Small_Intestine_Terminal_Ileum	AP3S2	15	90414642	G	C	-0.585502	0.0396478	-0.0093	0.0041
ENSG00000157823	Lung	AP3S2	15	90420673	A	G	-0.735758	0.0291612	-0.0092	0.0041
ENSG00000157823	Heart_Atrial_Appendage	AP3S2	15	90420673	A	G	-0.251748	0.0254586	-0.0092	0.0041
ENSG00000157823	Nerve_Tibial	AP3S2	15	90420673	A	G	-0.759701	0.0267039	-0.0092	0.0041
ENSG00000157823	Kidney_Cortex	AP3S2	15	90449135	G	A	-0.623007	0.0781029	-0.0075	0.0043
ENSG00000157823	Breast_Mammary_Tissue	AP3S2	15	90420673	A	G	-0.556257	0.0320551	-0.0092	0.0041
ENSG00000157823	Brain_Putamen_basal_ganglia	AP3S2	15	90439597	C	A	-0.571916	0.0649768	-0.0088	0.0043
ENSG00000157823	Adipose_Visceral_Omentum	AP3S2	15	90420673	A	G	-0.70511	0.0223154	-0.0092	0.0041
ENSG00000157823	Testis	AP3S2	15	90420673	A	G	-0.619465	0.0414643	-0.0092	0.0041
ENSG00000157823	Skin_Sun_Exposed_Lower_leg	AP3S2	15	90420673	A	G	-0.525667	0.0523715	-0.0092	0.0041
ENSG00000157823	Whole_Blood	AP3S2	15	90358119	G	A	0.100346	0.0158184	-0.0041	0.0038
ENSG00000157823	Thyroid	AP3S2	15	90420673	A	G	-0.586922	0.041081	-0.0092	0.0041
ENSG00000157823	Spleen	AP3S2	15	90423293	C	T	-0.864632	0.0452591	-0.0083	0.0042
ENSG00000157823	Adrenal_Gland	AP3S2	15	90423293	C	T	-0.850803	0.0437125	-0.0083	0.0042
ENSG00000157823	Colon_Transverse	AP3S2	15	90406537	G	C	0.158147	0.0273793	-0.0108	0.0037
ENSG00000157823	Heart_Left_Ventricle	AP3S2	15	90371590	C	CG	-0.164069	0.0223915	-0.0144	0.0065
ENSG00000157823	Brain_Hypothalamus	AP3S2	15	90432526	A	G	-0.323667	0.0531898	-0.0084	0.0042
ENSG00000157823	Brain_Cerebellum	AP3S2	15	90428543	C	T	-0.566398	0.0625567	-0.0066	0.0041
ENSG00000157823	Testis	AP3S2	15	90455379	G	C	0.476648	0.0410126	0.0014	0.0048
ENSG00000157823	Esophagus_Mucosa	AP3S2	15	90420673	A	G	-0.967643	0.0304849	-0.0092	0.0041
ENSG00000157823	Artery_Tibial	AP3S2	15	90420673	A	G	-0.903032	0.0251532	-0.0092	0.0041
ENSG00000157823	Esophagus_Muscularis	AP3S2	15	90420673	A	G	-0.690459	0.0232011	-0.0092	0.0041
ENSG00000157823	Uterus	AP3S2	15	90420673	A	G	-0.764758	0.0726964	-0.0092	0.0041
ENSG00000157823	Brain_Amygdala	AP3S2	15	90428894	C	A	-0.437832	0.0624427	-0.0083	0.0043
ENSG00000157823	Muscle_Skeletal	AP3S2	15	90371590	C	CG	-0.155685	0.0194044	-0.0144	0.0065
ENSG00000134262	Cells_Cultured_fibroblasts	AP4B1	1	114443899	A	G	-0.33623	0.0333903	0.0001	0.0049
ENSG00000134262	Nerve_Tibial	AP4B1	1	114447565	A	G	-0.301917	0.0250748	-0.0197	0.0041
ENSG00000134262	Artery_Tibial	AP4B1	1	114447565	A	G	-0.187666	0.0284761	-0.0197	0.0041
ENSG00000134262	Testis	AP4B1	1	114440258	G	C	-0.341834	0.039265	0.0037	0.004
ENSG00000134262	Brain_Cerebellar_Hemisphere	AP4B1	1	114447565	A	G	-0.325907	0.0527924	-0.0197	0.0041
ENSG00000134262	Brain_Cerebellum	AP4B1	1	114447565	A	G	-0.390118	0.0471136	-0.0197	0.0041
ENSG00000134262	Whole_Blood	AP4B1	1	114443899	A	G	0.506114	0.0351962	0.0001	0.0049
ENSG00000134262	Whole_Blood	AP4B1	1	114433659	A	G	-0.192367	0.0309763	0.0036	0.004
ENSG00000134262	Thyroid	AP4B1	1	114447565	A	G	-0.314775	0.0244243	-0.0197	0.0041
ENSG00000134262	Muscle_Skeletal	AP4B1	1	114443899	A	G	-0.210718	0.0360449	0.0001	0.0049
ENSG00000081014	Muscle_Skeletal	AP4E1	15	51096434	T	C	0.16051	0.0208057	0.0007	0.005
ENSG00000081014	Artery_Aorta	AP4E1	15	51226099	G	A	-0.18324	0.0325408	-0.0021	0.004
ENSG00000081014	Testis	AP4E1	15	51262790	T	G	0.360732	0.040837	-0.0001	0.0052
ENSG00000081014	Muscle_Skeletal	AP4E1	15	51356111	T	C	-0.184206	0.0170459	-0.0001	0.0038
ENSG00000081014	Whole_Blood	AP4E1	15	51286576	T	C	0.269686	0.0309549	-0.0046	0.0046
ENSG00000221838	Small_Intestine_Terminal_Ileum	AP4M1	7	99704796	T	A	-0.335986	0.0469977	0.0092	0.0037
ENSG00000221838	Pancreas	AP4M1	7	99710584	AG	A	-0.40255	0.0429185	0.0103	0.0052
ENSG00000221838	Vagina	AP4M1	7	99633733	A	G	-0.46738	0.0787653	0.0087	0.0038
ENSG00000221838	Cells_Cultured_fibroblasts	AP4M1	7	99714050	T	G	-0.746729	0.0304472	0.0089	0.0038
ENSG00000221838	Whole_Blood	AP4M1	7	99699626	C	T	-0.455075	0.0295403	0.0087	0.0037
ENSG00000221838	Thyroid	AP4M1	7	99699626	C	T	-0.380606	0.0305754	0.0087	0.0037
ENSG00000221838	Muscle_Skeletal	AP4M1	7	99701640	C	T	-0.199272	0.0242377	0.0093	0.0037
ENSG00000221838	Colon_Transverse	AP4M1	7	99710584	AG	A	-0.36482	0.0307903	0.0103	0.0052
ENSG00000221838	Esophagus_Mucosa	AP4M1	7	99642745	G	A	0.238442	0.0402833	0.0252	0.0041
ENSG00000221838	Esophagus_Mucosa	AP4M1	7	99699626	C	T	-0.564535	0.0387385	0.0087	0.0037
ENSG00000221838	Adrenal_Gland	AP4M1	7	99699626	C	T	-0.395072	0.0408859	0.0087	0.0037
ENSG00000221838	Whole_Blood	AP4M1	7	99602022	T	C	0.214525	0.0379448	0.0179	0.0047
ENSG00000221838	Cells_EBV-transformed_lymphocytes	AP4M1	7	99699626	C	T	-0.724397	0.0821786	0.0087	0.0037
ENSG00000221838	Brain_Nucleus_accumbens_basal_ganglia	AP4M1	7	99650402	G	GCC	0.39697	0.0505554	0.0297	0.0055
ENSG00000221838	Uterus	AP4M1	7	99704827	G	A	-0.518867	0.0752403	0.0098	0.0037
ENSG00000221838	Adipose_Subcutaneous	AP4M1	7	99699626	C	T	-0.428468	0.0252536	0.0087	0.0037
ENSG00000221838	Lung	AP4M1	7	99699626	C	T	-0.223318	0.0209873	0.0087	0.0037
ENSG00000221838	Artery_Aorta	AP4M1	7	99710584	AG	A	-0.591976	0.0343772	0.0103	0.0052
ENSG00000221838	Esophagus_Muscularis	AP4M1	7	99710584	AG	A	-0.498529	0.0251217	0.0103	0.0052
ENSG00000221838	Brain_Cerebellar_Hemisphere	AP4M1	7	99699626	C	T	-0.392874	0.0549624	0.0087	0.0037
ENSG00000221838	Minor_Salivary_Gland	AP4M1	7	99699626	C	T	-0.377365	0.0645839	0.0087	0.0037
ENSG00000221838	Stomach	AP4M1	7	99701640	C	T	-0.443538	0.0369382	0.0093	0.0037
ENSG00000221838	Brain_Cerebellum	AP4M1	7	99648267	G	A	-0.525891	0.0507185	0.0082	0.0038
ENSG00000221838	Prostate	AP4M1	7	99714050	T	G	-0.386392	0.0495104	0.0089	0.0038
ENSG00000221838	Skin_Not_Sun_Exposed_Suprapubic	AP4M1	7	99699626	C	T	-0.187828	0.0260781	0.0087	0.0037
ENSG00000221838	Nerve_Tibial	AP4M1	7	99699626	C	T	-0.468384	0.0248484	0.0087	0.0037
ENSG00000221838	Colon_Sigmoid	AP4M1	7	99699626	C	T	-0.260086	0.0328481	0.0087	0.0037
ENSG00000221838	Adipose_Visceral_Omentum	AP4M1	7	99699626	C	T	-0.320498	0.0241598	0.0087	0.0037
ENSG00000221838	Esophagus_Gastroesophageal_Junction	AP4M1	7	99699626	C	T	-0.474699	0.0377042	0.0087	0.0037
ENSG00000221838	Testis	AP4M1	7	99710584	AG	A	0.181148	0.031628	0.0103	0.0052
ENSG00000221838	Liver	AP4M1	7	99635369	A	C	-0.351739	0.053761	0.0082	0.0038
ENSG00000221838	Breast_Mammary_Tissue	AP4M1	7	99701640	C	T	-0.359549	0.023936	0.0093	0.0037
ENSG00000221838	Artery_Coronary	AP4M1	7	99699626	C	T	-0.363639	0.0405158	0.0087	0.0037
ENSG00000221838	Artery_Tibial	AP4M1	7	99699626	C	T	-0.479435	0.027421	0.0087	0.0037
ENSG00000221838	Heart_Atrial_Appendage	AP4M1	7	99699626	C	T	-0.235371	0.0360761	0.0087	0.0037
ENSG00000221838	Skin_Sun_Exposed_Lower_leg	AP4M1	7	99701640	C	T	-0.227081	0.0222987	0.0093	0.0037
ENSG00000221838	Spleen	AP4M1	7	99699626	C	T	-0.695686	0.060366	0.0087	0.0037
ENSG00000100478	Spleen	AP4S1	14	31438178	A	G	-0.369781	0.0601118	0.0013	0.0041
ENSG00000100478	Esophagus_Muscularis	AP4S1	14	31468839	G	A	0.370152	0.0496165	-0.007	0.0052
ENSG00000100478	Adipose_Visceral_Omentum	AP4S1	14	31391048	C	T	0.32765	0.0521092	-0.0076	0.0048
ENSG00000100478	Artery_Tibial	AP4S1	14	31495839	A	C	0.54425	0.0800118	-0.0211	0.01
ENSG00000100478	Brain_Caudate_basal_ganglia	AP4S1	14	31773170	A	G	-2.27765	0.288006	0.0104	0.0097
ENSG00000100478	Brain_Caudate_basal_ganglia	AP4S1	14	31913401	A	G	2.00782	0.301096	0.0047	0.0103
ENSG00000100478	Esophagus_Gastroesophageal_Junction	AP4S1	14	31468839	G	A	0.364997	0.0605606	-0.007	0.0052
ENSG00000100478	Thyroid	AP4S1	14	31422972	G	A	-0.237846	0.0362626	0.0019	0.0041
ENSG00000254470	Pancreas	AP5B1	11	65635096	AG	A	0.270755	0.0410649	0.011	0.005
ENSG00000254470	Adipose_Subcutaneous	AP5B1	11	65493992	G	A	0.189822	0.0336615	0.0083	0.0056
ENSG00000254470	Esophagus_Mucosa	AP5B1	11	65510024	C	T	0.191556	0.0268348	-0.0147	0.0037
ENSG00000254470	Artery_Aorta	AP5B1	11	65493278	T	C	0.250403	0.0411764	-0.011	0.0046
ENSG00000053770	Nerve_Tibial	AP5M1	14	57738389	AT	A	1.25419	0.111456	-0.0885	0.1231
ENSG00000053770	Breast_Mammary_Tissue	AP5M1	14	57653562	A	G	1.07885	0.14103	-0.0099	0.0857
ENSG00000053770	Esophagus_Muscularis	AP5M1	14	57653562	A	G	0.906169	0.112631	-0.0099	0.0857
ENSG00000053770	Prostate	AP5M1	14	57661172	T	C	1.27577	0.195541	-0.0094	0.0922
ENSG00000053770	Cells_Cultured_fibroblasts	AP5M1	14	57747531	T	C	1.21157	0.107207	-0.0428	0.0584
ENSG00000053770	Esophagus_Mucosa	AP5M1	14	57676004	A	G	0.657447	0.0778212	0.0079	0.0767
ENSG00000053770	Skin_Not_Sun_Exposed_Suprapubic	AP5M1	14	57756802	A	G	1.12167	0.0996062	-0.0705	0.0714
ENSG00000053770	Artery_Tibial	AP5M1	14	57756802	A	G	0.938166	0.0857946	-0.0705	0.0714
ENSG00000053770	Colon_Sigmoid	AP5M1	14	57653562	A	G	0.958338	0.124689	-0.0099	0.0857
ENSG00000053770	Stomach	AP5M1	14	57653562	A	G	0.814585	0.1151	-0.0099	0.0857
ENSG00000053770	Thyroid	AP5M1	14	57732424	C	T	0.767839	0.0834279	-0.0597	0.0685
ENSG00000053770	Testis	AP5M1	14	57653562	A	G	1.2751	0.197856	-0.0099	0.0857
ENSG00000053770	Adipose_Subcutaneous	AP5M1	14	57738389	AT	A	1.03497	0.0958029	-0.0885	0.1231
ENSG00000053770	Skin_Sun_Exposed_Lower_leg	AP5M1	14	57756802	A	G	1.09401	0.0961321	-0.0705	0.0714
ENSG00000053770	Lung	AP5M1	14	57653562	A	G	0.807504	0.107652	-0.0099	0.0857
ENSG00000053770	Heart_Atrial_Appendage	AP5M1	14	57653562	A	G	0.827252	0.11016	-0.0099	0.0857
ENSG00000053770	Adipose_Visceral_Omentum	AP5M1	14	57756802	A	G	0.942305	0.122627	-0.0705	0.0714
ENSG00000053770	Brain_Cerebellum	AP5M1	14	57772011	A	G	1.03518	0.137952	-0.0027	0.0843
ENSG00000053770	Cells_Cultured_fibroblasts	AP5M1	14	57737393	A	G	-0.313141	0.0515669	-0.0169	0.0088
ENSG00000053770	Heart_Left_Ventricle	AP5M1	14	57661172	T	C	0.704433	0.107975	-0.0094	0.0922
ENSG00000053770	Esophagus_Gastroesophageal_Junction	AP5M1	14	57653562	A	G	1.41217	0.14131	-0.0099	0.0857
ENSG00000053770	Muscle_Skeletal	AP5M1	14	57653562	A	G	0.604403	0.0698342	-0.0099	0.0857
ENSG00000053770	Pancreas	AP5M1	14	57653562	A	G	1.52904	0.166944	-0.0099	0.0857
ENSG00000125843	Brain_Cerebellar_Hemisphere	AP5S1	20	3792537	G	A	0.477919	0.0627003	0.0093	0.0037
ENSG00000242802	Adipose_Visceral_Omentum	AP5Z1	7	4819388	T	C	-0.363364	0.0590071	-0.0032	0.0087
ENSG00000242802	Artery_Aorta	AP5Z1	7	4819388	T	C	-0.427831	0.0634484	-0.0032	0.0087
ENSG00000242802	Artery_Tibial	AP5Z1	7	4838181	G	C	-0.394597	0.0597897	-0.0222	0.0124
ENSG00000242802	Skin_Sun_Exposed_Lower_leg	AP5Z1	7	4819388	T	C	-0.35215	0.0465301	-0.0032	0.0087
ENSG00000242802	Esophagus_Muscularis	AP5Z1	7	4819388	T	C	-0.31041	0.0493062	-0.0032	0.0087
ENSG00000242802	Skin_Not_Sun_Exposed_Suprapubic	AP5Z1	7	4819344	C	T	-0.566047	0.0652429	-0.0031	0.0087
ENSG00000242802	Nerve_Tibial	AP5Z1	7	4831777	A	G	-0.4081	0.0520991	-0.0191	0.0122
ENSG00000242802	Testis	AP5Z1	7	4819388	T	C	-0.502893	0.0514298	-0.0032	0.0087
ENSG00000242802	Lung	AP5Z1	7	4831266	G	T	-0.27479	0.047649	0.0063	0.0119
ENSG00000242802	Spleen	AP5Z1	7	4823313	G	A	0.523849	0.0879816	-0.0005	0.0274
ENSG00000242802	Heart_Left_Ventricle	AP5Z1	7	4814862	G	A	-0.183805	0.0313267	-0.0077	0.0064
ENSG00000242802	Adipose_Subcutaneous	AP5Z1	7	4819388	T	C	-0.343812	0.0454066	-0.0032	0.0087
ENSG00000120868	Artery_Aorta	APAF1	12	99060813	A	G	0.361695	0.0500748	-0.0007	0.0046
ENSG00000120868	Nerve_Tibial	APAF1	12	99130522	T	C	0.408611	0.0579707	-0.0144	0.0095
ENSG00000120868	Lung	APAF1	12	99112323	G	A	0.208441	0.0300748	-0.004	0.0041
ENSG00000120868	Pancreas	APAF1	12	99115668	G	C	0.493358	0.0565756	-0.0014	0.0047
ENSG00000120868	Testis	APAF1	12	99115668	G	C	0.272826	0.0405643	-0.0014	0.0047
ENSG00000120868	Spleen	APAF1	12	99138153	TA	T	0.285954	0.049325	-0.0037	0.0069
ENSG00000120868	Nerve_Tibial	APAF1	12	99115668	G	C	0.570793	0.032996	-0.0014	0.0047
ENSG00000120868	Artery_Tibial	APAF1	12	99112323	G	A	0.302865	0.0286866	-0.004	0.0041
ENSG00000120868	Stomach	APAF1	12	99011291	A	G	0.287613	0.0351039	-0.0029	0.0042
ENSG00000120868	Colon_Sigmoid	APAF1	12	99112323	G	A	0.278585	0.0422263	-0.004	0.0041
ENSG00000120868	Heart_Left_Ventricle	APAF1	12	99112323	G	A	0.234893	0.0367737	-0.004	0.0041
ENSG00000120868	Esophagus_Mucosa	APAF1	12	99115668	G	C	0.210031	0.0344839	-0.0014	0.0047
ENSG00000120868	Skin_Not_Sun_Exposed_Suprapubic	APAF1	12	99115668	G	C	0.388147	0.0352864	-0.0014	0.0047
ENSG00000120868	Skin_Sun_Exposed_Lower_leg	APAF1	12	99115668	G	C	0.291589	0.0331784	-0.0014	0.0047
ENSG00000120868	Esophagus_Muscularis	APAF1	12	99115668	G	C	0.360014	0.0410206	-0.0014	0.0047
ENSG00000120868	Colon_Transverse	APAF1	12	99033730	T	C	0.254671	0.0436454	-0.0031	0.0069
ENSG00000120868	Thyroid	APAF1	12	99115668	G	C	0.406503	0.037456	-0.0014	0.0047
ENSG00000120868	Adipose_Subcutaneous	APAF1	12	99115668	G	C	0.322887	0.0333054	-0.0014	0.0047
ENSG00000120868	Ovary	APAF1	12	99112323	G	A	0.427769	0.0609268	-0.004	0.0041
ENSG00000120868	Esophagus_Gastroesophageal_Junction	APAF1	12	99115668	G	C	0.295348	0.0479991	-0.0014	0.0047
ENSG00000120868	Breast_Mammary_Tissue	APAF1	12	99115668	G	C	0.401725	0.0397781	-0.0014	0.0047
ENSG00000120868	Pituitary	APAF1	12	99072233	A	G	0.374327	0.0555305	-0.0021	0.0047
ENSG00000120868	Brain_Hippocampus	APAF1	12	99011291	A	G	0.367903	0.0613873	-0.0029	0.0042
ENSG00000107282	Cells_Cultured_fibroblasts	APBA1	9	72532067	T	C	0.187888	0.0285908	0.0068	0.0038
ENSG00000107282	Esophagus_Mucosa	APBA1	9	72330255	C	CACAA	0.336099	0.0370587	-0.0076	0.0051
ENSG00000107282	Heart_Left_Ventricle	APBA1	9	72115975	T	C	0.526675	0.0709399	0.0003	0.0071
ENSG00000107282	Prostate	APBA1	9	72284726	C	A	-0.453533	0.072339	-0.0026	0.0044
ENSG00000107282	Thyroid	APBA1	9	72100118	A	G	-0.448741	0.0714523	0.0013	0.0071
ENSG00000034053	Esophagus_Mucosa	APBA2	15	29332721	C	G	-0.542833	0.0951837	-0.0025	0.0127
ENSG00000034053	Pancreas	APBA2	15	29132600	C	T	-1.05387	0.0376798	0.0037	0.0065
ENSG00000034053	Testis	APBA2	15	29410073	C	G	-0.263923	0.0436059	-0.0078	0.0049
ENSG00000034053	Lung	APBA2	15	29279306	C	CAT	0.414852	0.058532	0.0079	0.0079
ENSG00000034053	Thyroid	APBA2	15	29234814	G	A	0.651153	0.0836131	0.008	0.0062
ENSG00000034053	Testis	APBA2	15	29126989	C	G	-0.175859	0.0298437	0.0091	0.0066
ENSG00000034053	Nerve_Tibial	APBA2	15	29089777	G	A	0.441705	0.0598241	-0.012	0.0108
ENSG00000034053	Esophagus_Muscularis	APBA2	15	29142300	T	C	-0.26792	0.0424785	0.0111	0.0087
ENSG00000034053	Colon_Transverse	APBA2	15	29247691	G	T	0.358172	0.0616656	0.0093	0.0079
ENSG00000034053	Nerve_Tibial	APBA2	15	29043082	C	T	-0.254609	0.0406447	0.0015	0.0052
ENSG00000011132	Skin_Not_Sun_Exposed_Suprapubic	APBA3	19	3753323	T	C	0.280627	0.0424011	-0.0056	0.0058
ENSG00000011132	Pancreas	APBA3	19	3749544	G	A	0.41249	0.0672867	-0.0061	0.0058
ENSG00000011132	Whole_Blood	APBA3	19	3762698	T	C	-0.160208	0.0200541	-0.0021	0.0038
ENSG00000011132	Cells_Cultured_fibroblasts	APBA3	19	3763575	C	G	0.257224	0.0300418	-0.0024	0.0038
ENSG00000011132	Whole_Blood	APBA3	19	3812466	G	C	0.208204	0.0360832	-0.0058	0.0108
ENSG00000011132	Thyroid	APBA3	19	3750869	A	G	0.238227	0.0367284	-0.007	0.0058
ENSG00000011132	Esophagus_Mucosa	APBA3	19	3753323	T	C	0.265899	0.0455424	-0.0056	0.0058
ENSG00000011132	Colon_Transverse	APBA3	19	3753467	A	G	0.282559	0.0476267	-0.0055	0.0058
ENSG00000166313	Muscle_Skeletal	APBB1	11	6456533	A	G	0.243915	0.0314495	0.002	0.0044
ENSG00000166313	Artery_Tibial	APBB1	11	6453444	T	A	0.485981	0.0857916	0.0141	0.0172
ENSG00000166313	Adipose_Subcutaneous	APBB1	11	6440446	G	A	0.172412	0.0249517	0.0014	0.0045
ENSG00000166313	Pancreas	APBB1	11	6447423	T	C	0.226737	0.0394712	0.0016	0.0044
ENSG00000166313	Brain_Cerebellum	APBB1	11	6427366	T	C	-0.861173	0.146711	0.0391	0.0149
ENSG00000166313	Whole_Blood	APBB1	11	6428017	A	C	-0.500114	0.068207	0.0408	0.0962
ENSG00000166313	Adipose_Visceral_Omentum	APBB1	11	6440446	G	A	0.232175	0.0299847	0.0014	0.0045
ENSG00000166313	Skin_Sun_Exposed_Lower_leg	APBB1	11	6441051	T	C	-0.149832	0.0191562	0.0036	0.0037
ENSG00000166313	Skin_Not_Sun_Exposed_Suprapubic	APBB1	11	6441051	T	C	-0.144441	0.0243111	0.0036	0.0037
ENSG00000077420	Thyroid	APBB1IP	10	26726152	A	AT	-0.283367	0.0213009	-0.0036	0.0052
ENSG00000077420	Adrenal_Gland	APBB1IP	10	26725611	G	GGA	0.327951	0.0453779	0.0028	0.0052
ENSG00000077420	Adipose_Visceral_Omentum	APBB1IP	10	26728588	AGC	A	-0.226309	0.0235064	0.0022	0.0059
ENSG00000077420	Heart_Atrial_Appendage	APBB1IP	10	26727391	GA	G	-0.232884	0.0371819	-0.0098	0.0152
ENSG00000077420	Skin_Not_Sun_Exposed_Suprapubic	APBB1IP	10	26728588	AGC	A	-0.228603	0.0275256	0.0022	0.0059
ENSG00000077420	Adipose_Subcutaneous	APBB1IP	10	26728588	AGC	A	-0.21003	0.0220914	0.0022	0.0059
ENSG00000077420	Stomach	APBB1IP	10	26727934	G	C	-0.500997	0.050669	-0.0028	0.0038
ENSG00000077420	Nerve_Tibial	APBB1IP	10	26726240	G	GTTA	-0.238918	0.0325543	-0.0136	0.0058
ENSG00000077420	Whole_Blood	APBB1IP	10	26732362	A	G	0.112429	0.0116963	0.0036	0.0041
ENSG00000077420	Cells_Cultured_fibroblasts	APBB1IP	10	26728588	AGC	A	-0.418381	0.0359622	0.0022	0.0059
ENSG00000077420	Breast_Mammary_Tissue	APBB1IP	10	26727392	GGGATAACAGAGGA	G	-0.20744	0.0214316	-0.0099	0.0152
ENSG00000077420	Pancreas	APBB1IP	10	26727392	GGGATAACAGAGGA	G	-0.516918	0.0383413	-0.0099	0.0152
ENSG00000077420	Pituitary	APBB1IP	10	26726152	A	AT	-0.697323	0.0492725	-0.0036	0.0052
ENSG00000077420	Skin_Sun_Exposed_Lower_leg	APBB1IP	10	26716353	A	G	-0.199869	0.0236796	-0.0034	0.0038
ENSG00000077420	Artery_Tibial	APBB1IP	10	26727392	GGGATAACAGAGGA	G	-0.536145	0.0279672	-0.0099	0.0152
ENSG00000077420	Muscle_Skeletal	APBB1IP	10	26727392	GGGATAACAGAGGA	G	-0.190995	0.0285973	-0.0099	0.0152
ENSG00000163697	Brain_Cerebellum	APBB2	4	41219617	TCCTA	T	0.477827	0.0563368	-0.0005	0.0068
ENSG00000163697	Artery_Tibial	APBB2	4	41184230	G	A	-0.170246	0.0219935	0.0154	0.0038
ENSG00000163697	Thyroid	APBB2	4	40937353	T	A	-0.215151	0.026135	-0.0045	0.0037
ENSG00000163697	Skin_Not_Sun_Exposed_Suprapubic	APBB2	4	41215837	G	C	0.364463	0.0434387	0.006	0.005
ENSG00000163697	Artery_Aorta	APBB2	4	41146994	A	G	-0.266346	0.039686	0.0153	0.0044
ENSG00000163697	Cells_Cultured_fibroblasts	APBB2	4	41176071	A	G	-0.155197	0.0221834	0.0139	0.0039
ENSG00000163697	Thyroid	APBB2	4	41112488	T	C	0.221779	0.0374828	0.0148	0.0051
ENSG00000163697	Thyroid	APBB2	4	41144983	T	G	0.391449	0.0280807	-0.0092	0.0038
ENSG00000163697	Skin_Sun_Exposed_Lower_leg	APBB2	4	41219617	TCCTA	T	0.287533	0.0286669	-0.0005	0.0068
ENSG00000163697	Artery_Tibial	APBB2	4	40938623	G	T	-0.140052	0.0204002	-0.0023	0.0036
ENSG00000163697	Cells_Cultured_fibroblasts	APBB2	4	41144177	T	TCA	0.266143	0.0266095	0.0135	0.0066
ENSG00000163697	Heart_Atrial_Appendage	APBB2	4	40938348	G	A	-0.212735	0.0376047	-0.0035	0.0036
ENSG00000163697	Whole_Blood	APBB2	4	41216190	A	G	0.230661	0.0330739	0.0062	0.005
ENSG00000163697	Brain_Cerebellar_Hemisphere	APBB2	4	41219617	TCCTA	T	0.592809	0.0523467	-0.0005	0.0068
ENSG00000163697	Esophagus_Muscularis	APBB2	4	41090014	G	T	0.160118	0.0253032	0.0072	0.0041
ENSG00000163697	Lung	APBB2	4	40937353	T	A	-0.163927	0.0264038	-0.0045	0.0037
ENSG00000163697	Esophagus_Mucosa	APBB2	4	41216549	T	C	0.30558	0.0377939	0.0043	0.0051
ENSG00000113108	Cells_Cultured_fibroblasts	APBB3	5	139878023	T	C	0.41407	0.0506927	-0.0282	0.016
ENSG00000113108	Adipose_Subcutaneous	APBB3	5	140152820	AG	A	0.989495	0.11062	-0.0002	0.0553
ENSG00000134982	Cells_Cultured_fibroblasts	APC	5	112095332	A	G	0.11955	0.0168526	0.0069	0.004
ENSG00000134982	Muscle_Skeletal	APC	5	112043384	G	T	-0.238806	0.0354557	0.0032	0.0059
ENSG00000115266	Colon_Transverse	APC2	19	1458917	A	G	0.156365	0.0264367	0.0079	0.004
ENSG00000115266	Brain_Frontal_Cortex_BA9	APC2	19	1457370	T	C	0.391862	0.0616449	0.0067	0.0039
ENSG00000115266	Brain_Spinal_cord_cervical_c-1	APC2	19	1456595	C	G	0.487203	0.0724845	0.0061	0.0039
ENSG00000115266	Brain_Cerebellum	APC2	19	1457370	T	C	0.775466	0.0419543	0.0067	0.0039
ENSG00000115266	Brain_Cerebellar_Hemisphere	APC2	19	1457370	T	C	0.733667	0.0435521	0.0067	0.0039
ENSG00000115266	Colon_Sigmoid	APC2	19	1457370	T	C	0.293836	0.0349368	0.0067	0.0039
ENSG00000115266	Brain_Anterior_cingulate_cortex_BA24	APC2	19	1457370	T	C	0.452425	0.0668771	0.0067	0.0039
ENSG00000115266	Heart_Atrial_Appendage	APC2	19	1456544	G	A	0.310203	0.0534853	0.0083	0.004
ENSG00000115266	Brain_Amygdala	APC2	19	1457478	C	T	0.418393	0.05854	0.0071	0.0039
ENSG00000115266	Testis	APC2	19	1453705	C	T	-0.408207	0.0653974	0.0034	0.0041
ENSG00000115266	Pituitary	APC2	19	1457370	T	C	0.62012	0.0598405	0.0067	0.0039
ENSG00000115266	Brain_Nucleus_accumbens_basal_ganglia	APC2	19	1457370	T	C	0.479181	0.0577635	0.0067	0.0039
ENSG00000115266	Nerve_Tibial	APC2	19	1457370	T	C	0.397502	0.0293833	0.0067	0.0039
ENSG00000115266	Brain_Caudate_basal_ganglia	APC2	19	1457370	T	C	0.544518	0.0472731	0.0067	0.0039
ENSG00000115266	Nerve_Tibial	APC2	19	1452248	A	G	0.302346	0.0524711	0.0017	0.0075
ENSG00000115266	Brain_Cortex	APC2	19	1457370	T	C	0.473299	0.050033	0.0067	0.0039
ENSG00000115266	Brain_Putamen_basal_ganglia	APC2	19	1457370	T	C	0.460386	0.0659451	0.0067	0.0039
ENSG00000115266	Brain_Hypothalamus	APC2	19	1456544	G	A	0.481797	0.0538417	0.0083	0.004
ENSG00000154856	Artery_Aorta	APCDD1	18	10025639	TG	T	-0.162499	0.0273115	-0.0035	0.0053
ENSG00000154856	Colon_Sigmoid	APCDD1	18	10036145	T	C	-0.253659	0.0422156	0.001	0.0039
ENSG00000154856	Skin_Sun_Exposed_Lower_leg	APCDD1	18	10466018	C	T	0.11588	0.019858	-0.0021	0.0037
ENSG00000154856	Skin_Not_Sun_Exposed_Suprapubic	APCDD1	18	10455680	G	T	0.143963	0.0239714	-0.0035	0.0037
ENSG00000154856	Adipose_Subcutaneous	APCDD1	18	10047937	G	A	-0.159185	0.0233863	0.0003	0.0038
ENSG00000154856	Brain_Frontal_Cortex_BA9	APCDD1	18	10520309	G	C	0.192441	0.0323338	-0.0037	0.004
ENSG00000154856	Skin_Sun_Exposed_Lower_leg	APCDD1	18	10413638	T	C	0.149499	0.0260194	-0.0026	0.0051
ENSG00000154856	Muscle_Skeletal	APCDD1	18	10042399	A	G	-0.191451	0.0292096	0.0007	0.0039
ENSG00000154856	Thyroid	APCDD1	18	10042399	A	G	-0.149961	0.0258575	0.0007	0.0039
ENSG00000154856	Adipose_Visceral_Omentum	APCDD1	18	10041354	G	C	-0.144296	0.0252033	0.0006	0.0039
ENSG00000154856	Testis	APCDD1	18	10507170	A	C	0.18522	0.0327238	0.0081	0.0043
ENSG00000198768	Cells_Cultured_fibroblasts	APCDD1L	20	57090593	A	G	0.226315	0.0312067	-0.0073	0.0046
ENSG00000198768	Esophagus_Gastroesophageal_Junction	APCDD1L	20	57089972	G	GT	-0.295229	0.049871	0.0122	0.0056
ENSG00000198768	Skin_Not_Sun_Exposed_Suprapubic	APCDD1L	20	57090593	A	G	0.334533	0.0517977	-0.0073	0.0046
ENSG00000198768	Muscle_Skeletal	APCDD1L	20	57089972	G	GT	-0.257668	0.0319795	0.0122	0.0056
ENSG00000198768	Heart_Atrial_Appendage	APCDD1L	20	57187609	T	C	0.382214	0.051647	0.0023	0.0043
ENSG00000198768	Pancreas	APCDD1L	20	57090593	A	G	0.382608	0.0677342	-0.0073	0.0046
ENSG00000198768	Artery_Aorta	APCDD1L	20	57187609	T	C	0.298299	0.0432559	0.0023	0.0043
ENSG00000198768	Colon_Transverse	APCDD1L	20	57128202	C	T	0.297929	0.0524256	0.0012	0.0046
ENSG00000198768	Skin_Sun_Exposed_Lower_leg	APCDD1L	20	57187609	T	C	0.440122	0.0462909	0.0023	0.0043
ENSG00000198768	Skin_Not_Sun_Exposed_Suprapubic	APCDD1L	20	57187609	T	C	0.365484	0.045026	0.0023	0.0043
ENSG00000198768	Artery_Aorta	APCDD1L	20	57085640	A	G	-0.366293	0.0399597	0.0089	0.0038
ENSG00000198768	Adipose_Subcutaneous	APCDD1L	20	57117070	G	A	-0.33011	0.036079	0.0093	0.0041
ENSG00000198768	Skin_Sun_Exposed_Lower_leg	APCDD1L	20	57089972	G	GT	-0.270517	0.0456166	0.0122	0.0056
ENSG00000198768	Cells_Cultured_fibroblasts	APCDD1L	20	57117070	G	A	0.529217	0.0278034	0.0093	0.0041
ENSG00000132703	Cells_Cultured_fibroblasts	APCS	1	159579533	A	G	0.386878	0.0587119	-0.001	0.0045
ENSG00000164062	Adipose_Subcutaneous	APEH	3	49543288	G	A	0.140037	0.0176301	-0.0262	0.004
ENSG00000164062	Adipose_Visceral_Omentum	APEH	3	49385417	T	A	0.10531	0.0186151	-0.026	0.0041
ENSG00000164062	Esophagus_Mucosa	APEH	3	49385417	T	A	0.161894	0.0232491	-0.026	0.0041
ENSG00000164062	Breast_Mammary_Tissue	APEH	3	49830032	T	C	0.238307	0.0411325	-0.0153	0.0077
ENSG00000164062	Esophagus_Mucosa	APEH	3	49734204	T	C	0.345025	0.0439221	-0.0149	0.0076
ENSG00000164062	Cells_Cultured_fibroblasts	APEH	3	49689210	A	G	0.144959	0.0213281	-0.0263	0.004
ENSG00000164062	Nerve_Tibial	APEH	3	49682311	A	G	0.220858	0.0269869	-0.0261	0.004
ENSG00000164062	Spleen	APEH	3	49322027	A	T	0.257148	0.0409215	-0.0061	0.0048
ENSG00000100823	Esophagus_Mucosa	APEX1	14	20922994	A	C	-0.134318	0.0205569	0.0045	0.0044
ENSG00000100823	Cells_Cultured_fibroblasts	APEX1	14	20922994	A	C	-0.208531	0.0208868	0.0045	0.0044
ENSG00000100823	Nerve_Tibial	APEX1	14	20922994	A	C	-0.10358	0.0171079	0.0045	0.0044
ENSG00000138613	Esophagus_Gastroesophageal_Junction	APH1B	15	63571820	T	C	0.360181	0.0534568	-0.0127	0.0058
ENSG00000138613	Thyroid	APH1B	15	63569902	T	C	0.406418	0.0384285	-0.0133	0.0058
ENSG00000138613	Skin_Not_Sun_Exposed_Suprapubic	APH1B	15	63569902	T	C	0.3283	0.0359367	-0.0133	0.0058
ENSG00000138613	Thyroid	APH1B	15	63550357	G	A	0.37931	0.0314229	-0.0046	0.0037
ENSG00000138613	Esophagus_Mucosa	APH1B	15	63569902	T	C	0.317794	0.0360411	-0.0133	0.0058
ENSG00000138613	Artery_Tibial	APH1B	15	63569902	T	C	0.319358	0.0422999	-0.0133	0.0058
ENSG00000138613	Muscle_Skeletal	APH1B	15	63595878	C	T	0.221543	0.0400454	-0.0133	0.006
ENSG00000138613	Thyroid	APH1B	15	63600603	A	G	0.189439	0.0321004	0.0023	0.0045
ENSG00000138613	Artery_Aorta	APH1B	15	63569902	T	C	0.351298	0.0474649	-0.0133	0.0058
ENSG00000138613	Skin_Sun_Exposed_Lower_leg	APH1B	15	63569902	T	C	0.391144	0.0304288	-0.0133	0.0058
ENSG00000138613	Lung	APH1B	15	63571820	T	C	0.395794	0.0417521	-0.0127	0.0058
ENSG00000138613	Stomach	APH1B	15	63571820	T	C	0.326788	0.0545071	-0.0127	0.0058
ENSG00000138613	Thyroid	APH1B	15	63685656	T	C	0.157647	0.0251459	-0.0042	0.0039
ENSG00000138613	Esophagus_Muscularis	APH1B	15	63569902	T	C	0.301926	0.0406247	-0.0133	0.0058
ENSG00000138613	Testis	APH1B	15	63571820	T	C	-0.179825	0.029103	-0.0127	0.0058
ENSG00000138613	Nerve_Tibial	APH1B	15	63571820	T	C	0.488663	0.0458392	-0.0127	0.0058
ENSG00000138613	Adipose_Subcutaneous	APH1B	15	63569902	T	C	0.392527	0.0442153	-0.0133	0.0058
ENSG00000166181	Whole_Blood	API5	11	43357037	G	A	-0.0992943	0.0142032	-0.0073	0.0038
ENSG00000166181	Esophagus_Mucosa	API5	11	43405158	A	G	-0.156965	0.0170867	-0.0067	0.0038
ENSG00000149089	Lung	APIP	11	34892271	G	A	0.686894	0.031885	-0.0057	0.0039
ENSG00000149089	Testis	APIP	11	34901878	C	G	-0.906604	0.035003	0.0059	0.0037
ENSG00000149089	Heart_Atrial_Appendage	APIP	11	34923870	T	A	-0.692711	0.051395	0.0131	0.0057
ENSG00000149089	Skin_Not_Sun_Exposed_Suprapubic	APIP	11	34923870	T	A	-0.958795	0.0436849	0.0131	0.0057
ENSG00000149089	Whole_Blood	APIP	11	34919052	T	TAGAC	-0.586603	0.03361	0.0142	0.0081
ENSG00000149089	Esophagus_Muscularis	APIP	11	34911691	T	C	1.01243	0.0345567	-0.0058	0.0039
ENSG00000149089	Heart_Atrial_Appendage	APIP	11	34917272	T	C	0.968458	0.0414962	-0.0058	0.0039
ENSG00000149089	Breast_Mammary_Tissue	APIP	11	34911691	T	C	0.520341	0.0306025	-0.0058	0.0039
ENSG00000149089	Esophagus_Muscularis	APIP	11	34897627	C	G	-0.544902	0.0424906	0.013	0.0057
ENSG00000149089	Minor_Salivary_Gland	APIP	11	34948827	C	G	-0.486129	0.0770125	0.013	0.0057
ENSG00000149089	Colon_Sigmoid	APIP	11	34952409	C	T	-0.575579	0.0539845	0.013	0.0057
ENSG00000149089	Colon_Sigmoid	APIP	11	34911691	T	C	0.983064	0.0452026	-0.0058	0.0039
ENSG00000149089	Lung	APIP	11	34934069	A	G	-0.730203	0.0383501	0.0129	0.0057
ENSG00000149089	Whole_Blood	APIP	11	34897182	A	C	-0.143302	0.0244413	0.0008	0.0038
ENSG00000149089	Skin_Not_Sun_Exposed_Suprapubic	APIP	11	34917272	T	C	0.543796	0.0349881	-0.0058	0.0039
ENSG00000149089	Colon_Transverse	APIP	11	34948827	C	G	-0.674891	0.0626395	0.013	0.0057
ENSG00000149089	Heart_Atrial_Appendage	APIP	11	34902521	C	A	-0.276487	0.0421896	-0.0047	0.0044
ENSG00000149089	Pancreas	APIP	11	34892271	G	A	0.686879	0.0399443	-0.0057	0.0039
ENSG00000149089	Stomach	APIP	11	34934069	A	G	-0.983105	0.0418751	0.0129	0.0057
ENSG00000149089	Stomach	APIP	11	34899012	C	T	0.41077	0.0383714	-0.0058	0.0039
ENSG00000149089	Testis	APIP	11	34904509	G	T	0.277762	0.0387669	-0.0024	0.004
ENSG00000149089	Adipose_Visceral_Omentum	APIP	11	34891379	G	A	-0.154828	0.0272029	0.0011	0.0038
ENSG00000149089	Skin_Not_Sun_Exposed_Suprapubic	APIP	11	34911420	A	G	-0.28764	0.0340244	0.0007	0.0038
ENSG00000149089	Skin_Sun_Exposed_Lower_leg	APIP	11	34898739	A	C	-0.293861	0.0292039	-0.0008	0.0038
ENSG00000149089	Skin_Sun_Exposed_Lower_leg	APIP	11	34917272	T	C	0.581346	0.0308235	-0.0058	0.0039
ENSG00000149089	Breast_Mammary_Tissue	APIP	11	34931589	G	T	-0.561862	0.039259	0.013	0.0057
ENSG00000149089	Kidney_Cortex	APIP	11	34949198	T	G	0.569609	0.0788897	-0.0058	0.0039
ENSG00000149089	Colon_Transverse	APIP	11	34899168	T	TAG	0.630892	0.0522544	-0.0094	0.0054
ENSG00000149089	Skin_Sun_Exposed_Lower_leg	APIP	11	34923870	T	A	-0.917245	0.0362027	0.0131	0.0057
ENSG00000149089	Brain_Nucleus_accumbens_basal_ganglia	APIP	11	34892271	G	A	0.843409	0.0405256	-0.0057	0.0039
ENSG00000149089	Pituitary	APIP	11	34905987	C	T	1.0294	0.0342765	-0.0058	0.0039
ENSG00000149089	Stomach	APIP	11	34891379	G	A	-0.235437	0.0366794	0.0011	0.0038
ENSG00000149089	Brain_Caudate_basal_ganglia	APIP	11	34966459	A	G	0.877903	0.0375453	-0.005	0.004
ENSG00000149089	Cells_EBV-transformed_lymphocytes	APIP	11	34967328	G	A	-0.453264	0.0676484	0.0011	0.0037
ENSG00000149089	Kidney_Cortex	APIP	11	34948561	TA	T	-0.676327	0.100179	0.0142	0.0079
ENSG00000149089	Spleen	APIP	11	34911691	T	C	0.908173	0.0408009	-0.0058	0.0039
ENSG00000149089	Brain_Cerebellar_Hemisphere	APIP	11	34949198	T	G	0.997859	0.0360029	-0.0058	0.0039
ENSG00000149089	Ovary	APIP	11	34911691	T	C	0.884315	0.0544531	-0.0058	0.0039
ENSG00000149089	Ovary	APIP	11	34897627	C	G	-0.374638	0.0640166	0.013	0.0057
ENSG00000149089	Brain_Putamen_basal_ganglia	APIP	11	34966459	A	G	0.911686	0.0391416	-0.005	0.004
ENSG00000149089	Brain_Amygdala	APIP	11	34911691	T	C	0.960622	0.042411	-0.0058	0.0039
ENSG00000149089	Artery_Tibial	APIP	11	34934237	A	G	-0.809981	0.0447948	0.0129	0.0057
ENSG00000149089	Pancreas	APIP	11	34919052	T	TAGAC	-1.03709	0.0554632	0.0142	0.0081
ENSG00000149089	Liver	APIP	11	34919052	T	TAGAC	-1.21606	0.0723887	0.0142	0.0081
ENSG00000149089	Cells_Cultured_fibroblasts	APIP	11	34923870	T	A	-0.232498	0.0304781	0.0131	0.0057
ENSG00000149089	Cells_Cultured_fibroblasts	APIP	11	34910217	A	T	-0.276435	0.0214731	0.0011	0.0038
ENSG00000149089	Brain_Substantia_nigra	APIP	11	34966459	A	G	0.997529	0.0559292	-0.005	0.004
ENSG00000149089	Nerve_Tibial	APIP	11	34923870	T	A	-0.700893	0.042414	0.0131	0.0057
ENSG00000149089	Artery_Aorta	APIP	11	34923870	T	A	-0.776326	0.0602567	0.0131	0.0057
ENSG00000149089	Thyroid	APIP	11	34924509	C	CTAATCCTGGGAAATGATTTAACTGTTTA	-1.03586	0.0825227	0.0203	0.0101
ENSG00000149089	Muscle_Skeletal	APIP	11	34930731	G	A	-0.17981	0.0288934	0.001	0.0038
ENSG00000149089	Adipose_Visceral_Omentum	APIP	11	34919052	T	TAGAC	-0.717522	0.0356123	0.0142	0.0081
ENSG00000149089	Adipose_Visceral_Omentum	APIP	11	34899168	T	TAG	0.366148	0.0302666	-0.0094	0.0054
ENSG00000149089	Small_Intestine_Terminal_Ileum	APIP	11	34924297	C	T	-0.681177	0.0725988	0.0121	0.0058
ENSG00000149089	Heart_Left_Ventricle	APIP	11	34923870	T	A	-0.79762	0.0481186	0.0131	0.0057
ENSG00000149089	Lung	APIP	11	35030561	A	G	-0.176169	0.0307502	-0.0058	0.0041
ENSG00000149089	Brain_Hippocampus	APIP	11	34905987	C	T	0.991361	0.0382083	-0.0058	0.0039
ENSG00000149089	Pituitary	APIP	11	34948561	TA	T	-0.481702	0.0486086	0.0142	0.0079
ENSG00000149089	Nerve_Tibial	APIP	11	34917272	T	C	0.84911	0.0357619	-0.0058	0.0039
ENSG00000149089	Brain_Hypothalamus	APIP	11	34905987	C	T	0.923147	0.0444415	-0.0058	0.0039
ENSG00000149089	Adrenal_Gland	APIP	11	34919052	T	TAGAC	-0.966967	0.0614396	0.0142	0.0081
ENSG00000149089	Artery_Tibial	APIP	11	34928151	G	A	0.456373	0.0384845	0.0013	0.0045
ENSG00000149089	Artery_Coronary	APIP	11	34911691	T	C	0.895065	0.0529732	-0.0058	0.0039
ENSG00000149089	Spleen	APIP	11	34923870	T	A	-0.634149	0.0474348	0.0131	0.0057
ENSG00000149089	Esophagus_Gastroesophageal_Junction	APIP	11	34917272	T	C	1.03054	0.0411389	-0.0058	0.0039
ENSG00000149089	Small_Intestine_Terminal_Ileum	APIP	11	34911691	T	C	0.865013	0.0536061	-0.0058	0.0039
ENSG00000149089	Artery_Coronary	APIP	11	34923870	T	A	-0.549635	0.0615977	0.0131	0.0057
ENSG00000149089	Brain_Frontal_Cortex_BA9	APIP	11	34905987	C	T	0.878811	0.0519516	-0.0058	0.0039
ENSG00000149089	Esophagus_Mucosa	APIP	11	34934308	T	C	-0.644652	0.0403672	0.0006	0.0038
ENSG00000149089	Esophagus_Mucosa	APIP	11	34923870	T	A	-1.3676	0.0505964	0.0131	0.0057
ENSG00000149089	Esophagus_Gastroesophageal_Junction	APIP	11	34923870	T	A	-0.550462	0.0523936	0.0131	0.0057
ENSG00000149089	Liver	APIP	11	34910217	A	T	-0.401292	0.0572143	0.0011	0.0038
ENSG00000149089	Brain_Anterior_cingulate_cortex_BA24	APIP	11	34905987	C	T	1.03954	0.0473637	-0.0058	0.0039
ENSG00000149089	Adipose_Subcutaneous	APIP	11	34862595	TA	T	-0.164299	0.0286654	-0.0073	0.0063
ENSG00000149089	Brain_Spinal_cord_cervical_c-1	APIP	11	34905987	C	T	0.84034	0.0413663	-0.0058	0.0039
ENSG00000149089	Adrenal_Gland	APIP	11	34952158	C	T	0.405014	0.0507728	-0.0052	0.004
ENSG00000149089	Muscle_Skeletal	APIP	11	34924509	C	CTAATCCTGGGAAATGATTTAACTGTTTA	-0.578456	0.0432599	0.0203	0.0101
ENSG00000149089	Artery_Tibial	APIP	11	34965557	T	C	-0.232058	0.0375374	0.0011	0.004
ENSG00000149089	Prostate	APIP	11	34905987	C	T	0.940267	0.041208	-0.0058	0.0039
ENSG00000149089	Thyroid	APIP	11	34917272	T	C	0.785143	0.0869678	-0.0058	0.0039
ENSG00000149089	Heart_Left_Ventricle	APIP	11	34911691	T	C	0.500374	0.0416598	-0.0058	0.0039
ENSG00000149089	Brain_Cerebellar_Hemisphere	APIP	11	34903671	T	C	-0.486085	0.0548694	0.0091	0.0065
ENSG00000149089	Uterus	APIP	11	34911691	T	C	0.900612	0.0725458	-0.0058	0.0039
ENSG00000149089	Brain_Cerebellum	APIP	11	34905987	C	T	1.13026	0.0431812	-0.0058	0.0039
ENSG00000149089	Brain_Cortex	APIP	11	34905987	C	T	0.994359	0.0350262	-0.0058	0.0039
ENSG00000149089	Vagina	APIP	11	34911691	T	C	0.763893	0.0723631	-0.0058	0.0039
ENSG00000149089	Vagina	APIP	11	34953055	A	C	-0.567551	0.0829575	0.0116	0.0059
ENSG00000149089	Adipose_Subcutaneous	APIP	11	34917272	T	C	0.618919	0.0263271	-0.0058	0.0039
ENSG00000149089	Adipose_Subcutaneous	APIP	11	34923870	T	A	-0.596259	0.0320045	0.0131	0.0057
ENSG00000149089	Prostate	APIP	11	34923870	T	A	-0.628471	0.051982	0.0131	0.0057
ENSG00000149089	Artery_Aorta	APIP	11	34966546	C	A	0.692026	0.0484941	0.0017	0.0045
ENSG00000169621	Artery_Tibial	APLF	2	68738411	A	G	0.372	0.0534955	-0.0008	0.0058
ENSG00000169621	Thyroid	APLF	2	68792454	G	A	0.438165	0.0768425	0.0018	0.0069
ENSG00000169621	Esophagus_Mucosa	APLF	2	68806585	A	G	0.391823	0.0656867	0.0028	0.0067
ENSG00000169621	Adipose_Visceral_Omentum	APLF	2	68750492	C	T	0.362939	0.0619939	0.0009	0.0068
ENSG00000169621	Cells_Cultured_fibroblasts	APLF	2	68835196	G	A	0.307059	0.0496952	-0.0019	0.0059
ENSG00000169621	Adipose_Subcutaneous	APLF	2	68738411	A	G	0.369862	0.0525632	-0.0008	0.0058
ENSG00000134817	Thyroid	APLNR	11	56987072	C	CA	-0.675849	0.0877049	0.0196	0.0107
ENSG00000134817	Skin_Not_Sun_Exposed_Suprapubic	APLNR	11	56946551	A	G	-0.40746	0.0638367	0.0247	0.0082
ENSG00000134817	Nerve_Tibial	APLNR	11	56947063	A	G	-0.38814	0.0607437	0.022	0.0081
ENSG00000105290	Cells_Cultured_fibroblasts	APLP1	19	36354086	G	GGA	0.712905	0.100585	-0.0045	0.0181
ENSG00000105290	Lung	APLP1	19	36363470	A	G	0.827878	0.102747	-0.0128	0.0101
ENSG00000105290	Nerve_Tibial	APLP1	19	36371424	T	A	0.65874	0.0885554	-0.0146	0.0099
ENSG00000105290	Thyroid	APLP1	19	36374929	GTTTTT	G	0.554668	0.0932911	-0.0377	0.0164
ENSG00000105290	Esophagus_Muscularis	APLP1	19	36370855	A	G	-0.471191	0.0765158	-0.0128	0.0094
ENSG00000105290	Pancreas	APLP1	19	36361530	G	A	0.82747	0.0939246	-0.012	0.0105
ENSG00000105290	Adipose_Visceral_Omentum	APLP1	19	36370568	A	AATTT	0.61912	0.10942	-0.0211	0.0141
ENSG00000105290	Artery_Aorta	APLP1	19	36370568	A	AATTT	1.21273	0.110577	-0.0211	0.0141
ENSG00000084234	Nerve_Tibial	APLP2	11	129914400	A	G	-0.0999951	0.0172014	0.0048	0.0043
ENSG00000084234	Muscle_Skeletal	APLP2	11	129949721	C	T	-0.578005	0.0595404	0.0114	0.0073
ENSG00000101474	Brain_Caudate_basal_ganglia	APMAP	20	24966400	G	T	-0.699942	0.0972534	-0.0007	0.0061
ENSG00000101474	Nerve_Tibial	APMAP	20	24800789	A	G	-0.154768	0.023064	-0.001	0.0039
ENSG00000101474	Breast_Mammary_Tissue	APMAP	20	25506884	C	T	1.60069	0.284063	0.0129	0.0061
ENSG00000101474	Skin_Sun_Exposed_Lower_leg	APMAP	20	24941647	G	T	0.393462	0.0524297	0.0065	0.0074
ENSG00000101474	Pancreas	APMAP	20	24929834	G	A	0.396908	0.04592	0.0016	0.0044
ENSG00000101474	Colon_Transverse	APMAP	20	24882221	C	T	-0.255087	0.0377108	-0.0003	0.006
ENSG00000101474	Esophagus_Gastroesophageal_Junction	APMAP	20	24956061	G	T	0.329176	0.0509607	0.0031	0.0058
ENSG00000101474	Testis	APMAP	20	24899905	T	C	0.34823	0.0324027	-0.0015	0.0047
ENSG00000101474	Artery_Tibial	APMAP	20	24909859	T	C	-0.328568	0.0474506	-0.0023	0.0062
ENSG00000101474	Whole_Blood	APMAP	20	24938766	A	G	-0.610706	0.0665309	0.0527	0.0852
ENSG00000101474	Brain_Spinal_cord_cervical_c-1	APMAP	20	24907402	G	T	-0.470451	0.06495	0.0007	0.0084
ENSG00000101474	Liver	APMAP	20	24984413	G	A	-1.06412	0.144844	-0.0183	0.0153
ENSG00000101474	Esophagus_Mucosa	APMAP	20	24929834	G	A	0.260502	0.0341915	0.0016	0.0044
ENSG00000101474	Esophagus_Muscularis	APMAP	20	24973247	A	C	-0.306079	0.0463987	-0.0037	0.0065
ENSG00000101474	Whole_Blood	APMAP	20	24924073	A	G	-0.375042	0.0266326	0.0031	0.0058
ENSG00000101474	Adipose_Subcutaneous	APMAP	20	24853408	A	G	-0.349465	0.0616299	-0.0122	0.0155
ENSG00000101474	Brain_Putamen_basal_ganglia	APMAP	20	24966400	G	T	-0.833227	0.0889864	-0.0007	0.0061
ENSG00000101474	Adrenal_Gland	APMAP	20	24978732	G	GGCAAT	0.298698	0.049123	0.0099	0.008
ENSG00000101474	Colon_Sigmoid	APMAP	20	24896365	A	G	-0.433588	0.0745044	0.002	0.0069
ENSG00000118137	Heart_Left_Ventricle	APOA1	11	116708413	T	C	0.823117	0.0562003	0.0228	0.005
ENSG00000118137	Heart_Atrial_Appendage	APOA1	11	116708413	T	C	0.538148	0.0543609	0.0228	0.005
ENSG00000118137	Testis	APOA1	11	116700775	T	C	-1.1725	0.0833196	-0.0289	0.0103
ENSG00000118137	Heart_Left_Ventricle	APOA1	11	116684560	T	C	0.858523	0.0605069	-0.014	0.0059
ENSG00000118137	Heart_Atrial_Appendage	APOA1	11	116685391	A	G	0.693897	0.0652203	-0.0152	0.0059
ENSG00000118137	Nerve_Tibial	APOA1	11	116708702	A	C	1.47417	0.168498	0.0594	0.0699
ENSG00000118137	Nerve_Tibial	APOA1	11	116708663	G	T	-1.12446	0.0879463	-0.0294	0.0104
ENSG00000110244	Muscle_Skeletal	APOA4	11	116685391	A	G	0.432347	0.0612679	-0.0152	0.0059
ENSG00000110244	Heart_Atrial_Appendage	APOA4	11	116680448	A	C	0.541792	0.092737	-0.0178	0.0058
ENSG00000084674	Heart_Atrial_Appendage	APOB	2	21265141	A	C	-0.226706	0.0320869	0.0056	0.0037
ENSG00000084674	Skin_Not_Sun_Exposed_Suprapubic	APOB	2	21260601	A	G	-0.793838	0.0585045	0.0439	0.0067
ENSG00000084674	Esophagus_Gastroesophageal_Junction	APOB	2	21267461	A	G	-0.276805	0.0462765	0.0211	0.004
ENSG00000084674	Adipose_Subcutaneous	APOB	2	21321721	G	A	0.410481	0.0344648	0.0255	0.004
ENSG00000084674	Skin_Sun_Exposed_Lower_leg	APOB	2	21251040	G	T	-0.874558	0.0479997	0.0432	0.0066
ENSG00000084674	Heart_Left_Ventricle	APOB	2	21265141	A	C	-0.319315	0.0270097	0.0056	0.0037
ENSG00000084674	Esophagus_Muscularis	APOB	2	21267461	A	G	-0.209932	0.034645	0.0211	0.004
ENSG00000084674	Artery_Tibial	APOB	2	21267461	A	G	-0.190151	0.0286369	0.0211	0.004
ENSG00000084674	Nerve_Tibial	APOB	2	21310227	A	AATG	0.31787	0.0353073	0.0003	0.0062
ENSG00000124701	Testis	APOBEC2	6	41018980	G	A	-0.438877	0.0364448	0.0098	0.0045
ENSG00000124701	Pancreas	APOBEC2	6	40982543	G	A	1.49437	0.22648	0.1298	0.0643
ENSG00000124701	Esophagus_Mucosa	APOBEC2	6	41073638	A	G	0.445627	0.0698807	0.0113	0.0047
ENSG00000124701	Esophagus_Muscularis	APOBEC2	6	41020922	C	T	0.364657	0.0496864	0.0097	0.0045
ENSG00000128383	Thyroid	APOBEC3A	22	39358037	C	A	-0.968249	0.0674197	-0.0025	0.0068
ENSG00000128383	Lung	APOBEC3A	22	39358037	C	A	-0.606316	0.0559404	-0.0025	0.0068
ENSG00000128383	Adipose_Subcutaneous	APOBEC3A	22	39358037	C	A	-0.557632	0.0749289	-0.0025	0.0068
ENSG00000128383	Whole_Blood	APOBEC3A	22	39350222	A	G	0.108861	0.018972	-0.0061	0.0043
ENSG00000128383	Adipose_Visceral_Omentum	APOBEC3A	22	39358037	C	A	-0.360464	0.0529079	-0.0025	0.0068
ENSG00000128383	Thyroid	APOBEC3A	22	39355110	G	C	-0.233372	0.039083	0.0017	0.0039
ENSG00000128383	Whole_Blood	APOBEC3A	22	39358037	C	A	-0.456305	0.0288411	-0.0025	0.0068
ENSG00000179750	Testis	APOBEC3B	22	39358037	C	A	-0.995211	0.104322	-0.0025	0.0068
ENSG00000179750	Thyroid	APOBEC3B	22	39358037	C	A	-0.859873	0.0621235	-0.0025	0.0068
ENSG00000179750	Lung	APOBEC3B	22	39355109	C	T	0.506746	0.0389492	0.0029	0.0043
ENSG00000179750	Cells_EBV-transformed_lymphocytes	APOBEC3B	22	39358037	C	A	-1.18133	0.143221	-0.0025	0.0068
ENSG00000179750	Pancreas	APOBEC3B	22	39358037	C	A	-0.720571	0.0739185	-0.0025	0.0068
ENSG00000179750	Esophagus_Gastroesophageal_Junction	APOBEC3B	22	39358037	C	A	-0.740617	0.102177	-0.0025	0.0068
ENSG00000179750	Esophagus_Muscularis	APOBEC3B	22	39358037	C	A	-0.855202	0.0951961	-0.0025	0.0068
ENSG00000179750	Stomach	APOBEC3B	22	39358037	C	A	-0.645812	0.0647116	-0.0025	0.0068
ENSG00000179750	Breast_Mammary_Tissue	APOBEC3B	22	39358037	C	A	-0.822879	0.0771369	-0.0025	0.0068
ENSG00000179750	Thyroid	APOBEC3B	22	39382945	C	CG	-0.214632	0.0331224	-0.0912	0.9833
ENSG00000179750	Colon_Transverse	APOBEC3B	22	39358037	C	A	-0.673334	0.0489734	-0.0025	0.0068
ENSG00000179750	Spleen	APOBEC3B	22	39353172	C	A	0.382227	0.0466661	0.003	0.0042
ENSG00000179750	Spleen	APOBEC3B	22	39358037	C	A	-0.847889	0.077411	-0.0025	0.0068
ENSG00000179750	Heart_Left_Ventricle	APOBEC3B	22	39358037	C	A	-0.571893	0.0820406	-0.0025	0.0068
ENSG00000179750	Whole_Blood	APOBEC3B	22	39355110	G	C	0.376665	0.0455907	0.0017	0.0039
ENSG00000179750	Adipose_Visceral_Omentum	APOBEC3B	22	39353172	C	A	0.269402	0.045829	0.003	0.0042
ENSG00000179750	Pituitary	APOBEC3B	22	39358037	C	A	-1.07828	0.145416	-0.0025	0.0068
ENSG00000179750	Nerve_Tibial	APOBEC3B	22	39358037	C	A	-0.687113	0.0881632	-0.0025	0.0068
ENSG00000179750	Artery_Aorta	APOBEC3B	22	39358037	C	A	-0.811195	0.0923937	-0.0025	0.0068
ENSG00000179750	Esophagus_Mucosa	APOBEC3B	22	39384846	A	G	-0.78928	0.127656	0.0372	0.0431
ENSG00000179750	Minor_Salivary_Gland	APOBEC3B	22	39358037	C	A	-0.715157	0.0969358	-0.0025	0.0068
ENSG00000179750	Whole_Blood	APOBEC3B	22	39355109	C	T	0.842223	0.0495706	0.0029	0.0043
ENSG00000179750	Colon_Sigmoid	APOBEC3B	22	39358037	C	A	-0.636241	0.0827348	-0.0025	0.0068
ENSG00000179750	Esophagus_Mucosa	APOBEC3B	22	39358037	C	A	-0.960667	0.0529168	-0.0025	0.0068
ENSG00000179750	Skin_Not_Sun_Exposed_Suprapubic	APOBEC3B	22	39358037	C	A	-0.844112	0.058928	-0.0025	0.0068
ENSG00000179750	Adipose_Subcutaneous	APOBEC3B	22	39358037	C	A	-0.379553	0.0653886	-0.0025	0.0068
ENSG00000179750	Cells_Cultured_fibroblasts	APOBEC3B	22	39358037	C	A	-0.576839	0.0363006	-0.0025	0.0068
ENSG00000179750	Thyroid	APOBEC3B	22	39350684	A	G	0.299942	0.0407354	0.0028	0.0044
ENSG00000179750	Adipose_Visceral_Omentum	APOBEC3B	22	39358037	C	A	-0.64452	0.0729936	-0.0025	0.0068
ENSG00000179750	Heart_Atrial_Appendage	APOBEC3B	22	39358037	C	A	-0.875101	0.0968001	-0.0025	0.0068
ENSG00000179750	Lung	APOBEC3B	22	39358037	C	A	-0.668419	0.0592414	-0.0025	0.0068
ENSG00000179750	Skin_Sun_Exposed_Lower_leg	APOBEC3B	22	39358037	C	A	-0.993764	0.0645709	-0.0025	0.0068
ENSG00000179750	Adrenal_Gland	APOBEC3B	22	39358037	C	A	-0.825829	0.0889054	-0.0025	0.0068
ENSG00000179750	Whole_Blood	APOBEC3B	22	39358037	C	A	-0.434307	0.0600608	-0.0025	0.0068
ENSG00000244509	Adrenal_Gland	APOBEC3C	22	39487722	T	C	-0.206982	0.035602	-0.0004	0.0041
ENSG00000244509	Muscle_Skeletal	APOBEC3C	22	39415780	G	A	0.181685	0.0272491	-0.0047	0.0041
ENSG00000244509	Heart_Atrial_Appendage	APOBEC3C	22	39420601	C	T	-0.167931	0.0291103	-0.0007	0.0039
ENSG00000244509	Whole_Blood	APOBEC3C	22	39420601	C	T	-0.172738	0.0180423	-0.0007	0.0039
ENSG00000244509	Cells_Cultured_fibroblasts	APOBEC3C	22	39468947	A	AG	-0.131252	0.0226451	0.0062	0.0054
ENSG00000244509	Adipose_Subcutaneous	APOBEC3C	22	39419265	T	C	-0.236321	0.0212697	-0.0013	0.0041
ENSG00000244509	Esophagus_Gastroesophageal_Junction	APOBEC3C	22	39420601	C	T	-0.290468	0.0363695	-0.0007	0.0039
ENSG00000244509	Skin_Sun_Exposed_Lower_leg	APOBEC3C	22	39420601	C	T	-0.179497	0.0268443	-0.0007	0.0039
ENSG00000244509	Esophagus_Muscularis	APOBEC3C	22	39420601	C	T	-0.319753	0.0305006	-0.0007	0.0039
ENSG00000244509	Nerve_Tibial	APOBEC3C	22	39419265	T	C	-0.211796	0.0245252	-0.0013	0.0041
ENSG00000244509	Thyroid	APOBEC3C	22	39413210	T	C	-0.235343	0.0279505	-0.0027	0.004
ENSG00000244509	Adipose_Visceral_Omentum	APOBEC3C	22	39420601	C	T	-0.168533	0.0229808	-0.0007	0.0039
ENSG00000244509	Cells_Cultured_fibroblasts	APOBEC3C	22	39420601	C	T	-0.182975	0.0224979	-0.0007	0.0039
ENSG00000244509	Spleen	APOBEC3C	22	39420601	C	T	-0.291553	0.0464534	-0.0007	0.0039
ENSG00000244509	Stomach	APOBEC3C	22	39418613	T	C	0.273143	0.0438375	-0.0046	0.004
ENSG00000244509	Breast_Mammary_Tissue	APOBEC3C	22	39420601	C	T	-0.187241	0.0315092	-0.0007	0.0039
ENSG00000244509	Skin_Not_Sun_Exposed_Suprapubic	APOBEC3C	22	39413210	T	C	-0.17745	0.0307014	-0.0027	0.004
ENSG00000244509	Colon_Transverse	APOBEC3C	22	39413210	T	C	-0.211516	0.0361827	-0.0027	0.004
ENSG00000244509	Colon_Sigmoid	APOBEC3C	22	39419265	T	C	-0.240553	0.0382972	-0.0013	0.0041
ENSG00000244509	Artery_Aorta	APOBEC3C	22	39419265	T	C	-0.265632	0.0410829	-0.0013	0.0041
ENSG00000244509	Prostate	APOBEC3C	22	39408307	G	A	-0.341861	0.0515728	0.0024	0.0041
ENSG00000244509	Lung	APOBEC3C	22	39420601	C	T	-0.223043	0.0264741	-0.0007	0.0039
ENSG00000244509	Artery_Tibial	APOBEC3C	22	39419265	T	C	-0.294658	0.0248325	-0.0013	0.0041
ENSG00000244509	Colon_Transverse	APOBEC3C	22	39283360	T	C	-0.192986	0.0342887	-0.0137	0.0038
ENSG00000244509	Artery_Tibial	APOBEC3C	22	39442381	G	C	0.175592	0.0294356	-0.0077	0.0048
ENSG00000243811	Ovary	APOBEC3D	22	39413210	T	C	-0.370016	0.0599754	-0.0027	0.004
ENSG00000243811	Thyroid	APOBEC3D	22	39420093	G	A	0.187992	0.0324146	-0.0033	0.004
ENSG00000243811	Artery_Coronary	APOBEC3D	22	39433623	G	A	0.300656	0.051044	-0.0016	0.0039
ENSG00000243811	Heart_Atrial_Appendage	APOBEC3D	22	39420601	C	T	-0.299797	0.0406918	-0.0007	0.0039
ENSG00000243811	Colon_Sigmoid	APOBEC3D	22	39419265	T	C	-0.316923	0.0426453	-0.0013	0.0041
ENSG00000243811	Lung	APOBEC3D	22	39420093	G	A	0.242245	0.0234237	-0.0033	0.004
ENSG00000243811	Adipose_Visceral_Omentum	APOBEC3D	22	39420601	C	T	-0.174591	0.0271834	-0.0007	0.0039
ENSG00000243811	Skin_Not_Sun_Exposed_Suprapubic	APOBEC3D	22	39420093	G	A	0.362564	0.0344362	-0.0033	0.004
ENSG00000243811	Stomach	APOBEC3D	22	39419265	T	C	-0.207804	0.02845	-0.0013	0.0041
ENSG00000243811	Muscle_Skeletal	APOBEC3D	22	39420093	G	A	0.278809	0.0416201	-0.0033	0.004
ENSG00000243811	Adipose_Visceral_Omentum	APOBEC3D	22	39420093	G	A	0.212924	0.028441	-0.0033	0.004
ENSG00000243811	Testis	APOBEC3D	22	39413210	T	C	-0.247756	0.0410593	-0.0027	0.004
ENSG00000243811	Esophagus_Muscularis	APOBEC3D	22	39420093	G	A	0.276256	0.033332	-0.0033	0.004
ENSG00000243811	Esophagus_Gastroesophageal_Junction	APOBEC3D	22	39418613	T	C	0.327786	0.0373102	-0.0046	0.004
ENSG00000243811	Heart_Left_Ventricle	APOBEC3D	22	39415780	G	A	0.232584	0.0372369	-0.0047	0.0041
ENSG00000243811	Nerve_Tibial	APOBEC3D	22	39420601	C	T	-0.199464	0.031325	-0.0007	0.0039
ENSG00000243811	Skin_Sun_Exposed_Lower_leg	APOBEC3D	22	39418613	T	C	0.208988	0.0338629	-0.0046	0.004
ENSG00000243811	Esophagus_Muscularis	APOBEC3D	22	39428396	G	C	-0.19911	0.0354895	0	0.0043
ENSG00000243811	Spleen	APOBEC3D	22	39468915	A	G	-0.296877	0.0424648	-0.0011	0.0041
ENSG00000243811	Adrenal_Gland	APOBEC3D	22	39420093	G	A	0.466847	0.0593361	-0.0033	0.004
ENSG00000243811	Nerve_Tibial	APOBEC3D	22	39420093	G	A	0.379881	0.0327547	-0.0033	0.004
ENSG00000243811	Cells_Cultured_fibroblasts	APOBEC3D	22	39420093	G	A	0.227579	0.037886	-0.0033	0.004
ENSG00000243811	Artery_Aorta	APOBEC3D	22	39420093	G	A	0.292123	0.0492126	-0.0033	0.004
ENSG00000243811	Cells_Cultured_fibroblasts	APOBEC3D	22	39420601	C	T	-0.245264	0.0304311	-0.0007	0.0039
ENSG00000243811	Breast_Mammary_Tissue	APOBEC3D	22	39420601	C	T	-0.250699	0.0332915	-0.0007	0.0039
ENSG00000243811	Artery_Tibial	APOBEC3D	22	39420093	G	A	0.239144	0.0307844	-0.0033	0.004
ENSG00000243811	Adipose_Subcutaneous	APOBEC3D	22	39420093	G	A	0.273392	0.0304128	-0.0033	0.004
ENSG00000243811	Esophagus_Mucosa	APOBEC3D	22	39420093	G	A	0.22489	0.034855	-0.0033	0.004
ENSG00000243811	Whole_Blood	APOBEC3D	22	39419265	T	C	-0.0899885	0.0159381	-0.0013	0.0041
ENSG00000128394	Testis	APOBEC3F	22	39442381	G	C	-0.261892	0.0417597	-0.0077	0.0048
ENSG00000128394	Cells_Cultured_fibroblasts	APOBEC3F	22	39381826	G	A	0.134341	0.0239616	0.0016	0.004
ENSG00000128394	Cells_Cultured_fibroblasts	APOBEC3F	22	39441096	T	G	-0.706156	0.110597	-0.0018	0.0039
ENSG00000128394	Artery_Tibial	APOBEC3F	22	39430267	G	A	0.434575	0.0640669	-0.0047	0.0038
ENSG00000128394	Breast_Mammary_Tissue	APOBEC3F	22	39459667	A	C	0.528099	0.0897143	-0.0239	0.0734
ENSG00000128394	Esophagus_Mucosa	APOBEC3F	22	39494087	C	T	0.365959	0.0418541	-0.0001	0.0039
ENSG00000128394	Nerve_Tibial	APOBEC3F	22	39437410	C	G	0.420106	0.0710382	-0.0039	0.0037
ENSG00000239713	Ovary	APOBEC3G	22	39483967	C	T	-0.477093	0.0548872	0.002	0.004
ENSG00000239713	Colon_Transverse	APOBEC3G	22	39472177	A	C	-0.35342	0.0331481	0.0016	0.0039
ENSG00000239713	Pituitary	APOBEC3G	22	39472177	A	C	-0.421787	0.0426362	0.0016	0.0039
ENSG00000239713	Uterus	APOBEC3G	22	39479353	A	T	-0.686101	0.0619106	0.001	0.0039
ENSG00000239713	Brain_Cortex	APOBEC3G	22	39483967	C	T	-0.538785	0.0554643	0.002	0.004
ENSG00000239713	Minor_Salivary_Gland	APOBEC3G	22	39479353	A	T	-0.563796	0.0653218	0.001	0.0039
ENSG00000239713	Brain_Nucleus_accumbens_basal_ganglia	APOBEC3G	22	39483967	C	T	-0.488664	0.0525672	0.002	0.004
ENSG00000239713	Colon_Sigmoid	APOBEC3G	22	39472177	A	C	-0.698942	0.0498836	0.0016	0.0039
ENSG00000239713	Brain_Cerebellar_Hemisphere	APOBEC3G	22	39445956	G	C	-0.46044	0.0745022	-0.0013	0.0041
ENSG00000239713	Breast_Mammary_Tissue	APOBEC3G	22	39472177	A	C	-0.495384	0.0293655	0.0016	0.0039
ENSG00000239713	Skin_Sun_Exposed_Lower_leg	APOBEC3G	22	39472177	A	C	-0.457191	0.0258849	0.0016	0.0039
ENSG00000239713	Esophagus_Gastroesophageal_Junction	APOBEC3G	22	39472177	A	C	-0.563114	0.036255	0.0016	0.0039
ENSG00000239713	Thyroid	APOBEC3G	22	39481393	G	C	-0.548911	0.0251781	0.0014	0.0039
ENSG00000239713	Prostate	APOBEC3G	22	39480259	T	C	-0.541455	0.0434668	0.0014	0.0039
ENSG00000239713	Vagina	APOBEC3G	22	39483967	C	T	-0.580246	0.0493454	0.002	0.004
ENSG00000239713	Muscle_Skeletal	APOBEC3G	22	39496016	G	A	0.260081	0.0335673	-0.0013	0.0038
ENSG00000239713	Skin_Not_Sun_Exposed_Suprapubic	APOBEC3G	22	39472177	A	C	-0.494505	0.0302928	0.0016	0.0039
ENSG00000239713	Stomach	APOBEC3G	22	39472177	A	C	-0.440753	0.0321518	0.0016	0.0039
ENSG00000239713	Lung	APOBEC3G	22	39480259	T	C	-0.317794	0.0242387	0.0014	0.0039
ENSG00000239713	Heart_Left_Ventricle	APOBEC3G	22	39472177	A	C	-0.300555	0.0341025	0.0016	0.0039
ENSG00000239713	Cells_Cultured_fibroblasts	APOBEC3G	22	39472177	A	C	-0.37115	0.0233663	0.0016	0.0039
ENSG00000239713	Esophagus_Mucosa	APOBEC3G	22	39472177	A	C	-0.678877	0.0319221	0.0016	0.0039
ENSG00000239713	Adrenal_Gland	APOBEC3G	22	39479353	A	T	-0.577624	0.046687	0.001	0.0039
ENSG00000239713	Brain_Putamen_basal_ganglia	APOBEC3G	22	39472177	A	C	-0.505722	0.0672771	0.0016	0.0039
ENSG00000239713	Artery_Coronary	APOBEC3G	22	39472177	A	C	-0.438136	0.043485	0.0016	0.0039
ENSG00000239713	Artery_Aorta	APOBEC3G	22	39472177	A	C	-0.672888	0.0359751	0.0016	0.0039
ENSG00000239713	Brain_Substantia_nigra	APOBEC3G	22	39480259	T	C	-0.50952	0.0767161	0.0014	0.0039
ENSG00000239713	Nerve_Tibial	APOBEC3G	22	39472177	A	C	-0.529434	0.024626	0.0016	0.0039
ENSG00000239713	Liver	APOBEC3G	22	39472177	A	C	-0.504224	0.0532102	0.0016	0.0039
ENSG00000239713	Testis	APOBEC3G	22	39480259	T	C	-0.161748	0.0287805	0.0014	0.0039
ENSG00000239713	Brain_Hypothalamus	APOBEC3G	22	39472177	A	C	-0.456562	0.0553361	0.0016	0.0039
ENSG00000239713	Brain_Amygdala	APOBEC3G	22	39479353	A	T	-0.45578	0.0739209	0.001	0.0039
ENSG00000239713	Brain_Cerebellum	APOBEC3G	22	39480259	T	C	-0.580956	0.0603042	0.0014	0.0039
ENSG00000239713	Heart_Atrial_Appendage	APOBEC3G	22	39472177	A	C	-0.672306	0.0406749	0.0016	0.0039
ENSG00000239713	Artery_Tibial	APOBEC3G	22	39480259	T	C	-0.488228	0.0218727	0.0014	0.0039
ENSG00000239713	Adipose_Subcutaneous	APOBEC3G	22	39472177	A	C	-0.406414	0.0199698	0.0016	0.0039
ENSG00000239713	Brain_Hippocampus	APOBEC3G	22	39480259	T	C	-0.406728	0.0507662	0.0014	0.0039
ENSG00000239713	Brain_Caudate_basal_ganglia	APOBEC3G	22	39483967	C	T	-0.573594	0.0528419	0.002	0.004
ENSG00000239713	Adipose_Visceral_Omentum	APOBEC3G	22	39472177	A	C	-0.397089	0.0242411	0.0016	0.0039
ENSG00000239713	Brain_Frontal_Cortex_BA9	APOBEC3G	22	39494084	G	C	0.41537	0.0564659	-0.0012	0.0038
ENSG00000239713	Pancreas	APOBEC3G	22	39472177	A	C	-0.348296	0.0446058	0.0016	0.0039
ENSG00000239713	Esophagus_Muscularis	APOBEC3G	22	39472177	A	C	-0.631193	0.0304235	0.0016	0.0039
ENSG00000239713	Brain_Anterior_cingulate_cortex_BA24	APOBEC3G	22	39472177	A	C	-0.480881	0.0567277	0.0016	0.0039
ENSG00000239713	Whole_Blood	APOBEC3G	22	39486593	C	T	-0.403579	0.0364981	0.0001	0.0063
ENSG00000100298	Nerve_Tibial	APOBEC3H	22	39493294	C	T	-0.450702	0.0542572	-0.0007	0.0056
ENSG00000100298	Whole_Blood	APOBEC3H	22	39481393	G	C	-0.234069	0.0411126	0.0014	0.0039
ENSG00000100298	Adipose_Visceral_Omentum	APOBEC3H	22	39486593	C	T	-0.409287	0.0660765	0.0001	0.0063
ENSG00000100298	Cells_Cultured_fibroblasts	APOBEC3H	22	39492651	T	C	-0.377669	0.0670103	0.0018	0.0065
ENSG00000100298	Colon_Transverse	APOBEC3H	22	39493251	A	T	-0.457511	0.0751708	-0.0012	0.0056
ENSG00000100298	Pituitary	APOBEC3H	22	39498325	C	T	0.586689	0.0940526	-0.0002	0.0039
ENSG00000100298	Lung	APOBEC3H	22	39493294	C	T	-0.38371	0.0571769	-0.0007	0.0056
ENSG00000100298	Whole_Blood	APOBEC3H	22	39485422	C	T	0.150224	0.0271293	0.0021	0.0037
ENSG00000100298	Small_Intestine_Terminal_Ileum	APOBEC3H	22	39493251	A	T	-0.64384	0.0976098	-0.0012	0.0056
ENSG00000173627	Testis	APOBEC4	1	183609985	A	T	-0.324857	0.0505653	-0.0117	0.0106
ENSG00000184730	Testis	APOBR	16	28503634	G	GGCTTCA	0.766588	0.102822	0.0158	0.0109
ENSG00000130208	Skin_Not_Sun_Exposed_Suprapubic	APOC1	19	45416478	G	A	-0.17559	0.0308803	0.0123	0.0039
ENSG00000130208	Nerve_Tibial	APOC1	19	45439163	G	C	0.701995	0.0486235	-0.0172	0.0051
ENSG00000130208	Lung	APOC1	19	45448465	G	T	0.231401	0.0294426	-0.0035	0.0038
ENSG00000130208	Testis	APOC1	19	45439163	G	C	0.636148	0.0552433	-0.0172	0.0051
ENSG00000130208	Ovary	APOC1	19	45439163	G	C	0.486048	0.0745595	-0.0172	0.0051
ENSG00000234906	Skin_Not_Sun_Exposed_Suprapubic	APOC2	19	45447221	A	G	-1.09253	0.187326	-0.1208	0.0144
ENSG00000234906	Esophagus_Gastroesophageal_Junction	APOC2	19	45449284	G	T	0.763611	0.0640088	-0.0178	0.0037
ENSG00000234906	Spleen	APOC2	19	45439163	G	C	0.465163	0.0747072	-0.0172	0.0051
ENSG00000234906	Testis	APOC2	19	45451656	G	T	1.44131	0.0729263	-0.0224	0.0048
ENSG00000234906	Pancreas	APOC2	19	45450928	C	T	-0.423056	0.0599013	-0.0176	0.0037
ENSG00000234906	Brain_Putamen_basal_ganglia	APOC2	19	45469676	AAAAT	A	0.471106	0.0764385	-0.0118	0.0064
ENSG00000234906	Brain_Cerebellum	APOC2	19	45470344	T	C	-0.491188	0.0802783	0.0177	0.0037
ENSG00000234906	Pituitary	APOC2	19	45470344	T	C	0.374958	0.0614943	0.0177	0.0037
ENSG00000234906	Adrenal_Gland	APOC2	19	45449199	G	C	-0.744988	0.0641845	-0.0187	0.0037
ENSG00000234906	Spleen	APOC2	19	45492559	A	G	0.809885	0.0715895	0.017	0.0037
ENSG00000234906	Esophagus_Mucosa	APOC2	19	45470458	C	G	0.383325	0.0531697	0.0051	0.004
ENSG00000234906	Brain_Caudate_basal_ganglia	APOC2	19	45449284	G	T	0.764543	0.0675216	-0.0178	0.0037
ENSG00000234906	Lung	APOC2	19	45449284	G	T	-0.778712	0.0491604	-0.0178	0.0037
ENSG00000234906	Brain_Nucleus_accumbens_basal_ganglia	APOC2	19	45482884	C	T	-0.445121	0.0766231	0.0184	0.0038
ENSG00000234906	Nerve_Tibial	APOC2	19	45449166	A	G	-1.32349	0.231522	0.005	0.0199
ENSG00000234906	Skin_Sun_Exposed_Lower_leg	APOC2	19	45447221	A	G	-1.00013	0.165549	-0.1208	0.0144
ENSG00000234906	Heart_Atrial_Appendage	APOC2	19	45441907	C	G	0.601529	0.0601986	-0.0241	0.0044
ENSG00000234906	Adipose_Subcutaneous	APOC2	19	45482884	C	T	0.29848	0.0458581	0.0184	0.0038
ENSG00000234906	Esophagus_Muscularis	APOC2	19	45449284	G	T	0.664738	0.0529936	-0.0178	0.0037
ENSG00000234906	Skin_Sun_Exposed_Lower_leg	APOC2	19	45452845	A	G	0.430625	0.0596361	-0.0226	0.0048
ENSG00000267467	Liver	APOC4	19	45440529	A	G	0.291117	0.0445422	-0.0038	0.0043
ENSG00000267467	Lung	APOC4	19	45483438	C	A	0.327592	0.0461938	-0.0024	0.0039
ENSG00000189058	Skin_Sun_Exposed_Lower_leg	APOD	3	195277104	G	A	0.20154	0.0251334	-0.0012	0.0041
ENSG00000189058	Breast_Mammary_Tissue	APOD	3	195283087	A	T	0.271416	0.0436992	-0.0039	0.0039
ENSG00000189058	Skin_Not_Sun_Exposed_Suprapubic	APOD	3	195293190	G	A	0.162453	0.0273281	-0.0027	0.004
ENSG00000189058	Nerve_Tibial	APOD	3	195299143	C	T	-0.395604	0.0597734	-0.0062	0.0069
ENSG00000189058	Testis	APOD	3	195341962	C	A	0.319495	0.0461065	0.0022	0.0051
ENSG00000189058	Nerve_Tibial	APOD	3	195293342	T	C	0.280902	0.0293877	-0.0028	0.0039
ENSG00000189058	Esophagus_Mucosa	APOD	3	195293190	G	A	0.237623	0.0399129	-0.0027	0.004
ENSG00000189058	Lung	APOD	3	195318269	T	C	0.715451	0.120472	0.0154	0.0127
ENSG00000189058	Muscle_Skeletal	APOD	3	195294753	T	G	-0.207477	0.0268914	0.0008	0.0039
ENSG00000130203	Esophagus_Muscularis	APOE	19	45439163	G	C	0.297624	0.0474336	-0.0172	0.0051
ENSG00000130203	Nerve_Tibial	APOE	19	45439163	G	C	0.590959	0.0439432	-0.0172	0.0051
ENSG00000130203	Skin_Not_Sun_Exposed_Suprapubic	APOE	19	45416478	G	A	-0.271882	0.0270328	0.0123	0.0039
ENSG00000130203	Skin_Sun_Exposed_Lower_leg	APOE	19	45414451	C	T	-0.290947	0.0292157	0.0115	0.0038
ENSG00000130203	Testis	APOE	19	45439163	G	C	0.660225	0.0431106	-0.0172	0.0051
ENSG00000130203	Ovary	APOE	19	45439163	G	C	0.511865	0.0579632	-0.0172	0.0051
ENSG00000130203	Prostate	APOE	19	45499388	C	T	0.456226	0.0662175	-0.002	0.004
ENSG00000130203	Lung	APOE	19	45439163	G	C	0.234081	0.0390838	-0.0172	0.0051
ENSG00000130203	Lung	APOE	19	45443647	C	T	0.314857	0.0324605	-0.0062	0.0046
ENSG00000100342	Artery_Aorta	APOL1	22	36657789	C	T	0.212304	0.0378001	-0.0078	0.0038
ENSG00000100342	Whole_Blood	APOL1	22	36654145	A	T	0.153297	0.0271795	-0.0059	0.0047
ENSG00000128335	Brain_Cortex	APOL2	22	36635756	A	G	-0.454844	0.0375423	0.006	0.0046
ENSG00000128335	Whole_Blood	APOL2	22	36632643	G	T	-0.277475	0.0369475	0.0012	0.0103
ENSG00000128335	Brain_Anterior_cingulate_cortex_BA24	APOL2	22	36635756	A	G	-0.438843	0.0482797	0.006	0.0046
ENSG00000128335	Brain_Hypothalamus	APOL2	22	36635756	A	G	-0.385524	0.0517867	0.006	0.0046
ENSG00000128335	Brain_Cerebellum	APOL2	22	36635756	A	G	-0.977255	0.0521734	0.006	0.0046
ENSG00000128335	Spleen	APOL2	22	36632664	A	G	-0.461963	0.0793182	-0.0032	0.0061
ENSG00000128335	Nerve_Tibial	APOL2	22	36634586	C	A	-0.400632	0.0490509	0.0023	0.0058
ENSG00000128335	Whole_Blood	APOL2	22	36632664	A	G	-0.160116	0.0231884	-0.0032	0.0061
ENSG00000128335	Brain_Substantia_nigra	APOL2	22	36635756	A	G	-0.368337	0.0566786	0.006	0.0046
ENSG00000128335	Brain_Cerebellar_Hemisphere	APOL2	22	36635756	A	G	-0.797015	0.0455404	0.006	0.0046
ENSG00000128335	Brain_Frontal_Cortex_BA9	APOL2	22	36635756	A	G	-0.426369	0.0419989	0.006	0.0046
ENSG00000128284	Esophagus_Gastroesophageal_Junction	APOL3	22	36537893	G	A	-0.282467	0.0407101	-0.0047	0.0046
ENSG00000128284	Skin_Not_Sun_Exposed_Suprapubic	APOL3	22	36580385	G	A	-0.196106	0.0339091	0.0016	0.0044
ENSG00000100336	Cells_EBV-transformed_lymphocytes	APOL4	22	36600100	T	C	0.777739	0.107507	0.0019	0.0039
ENSG00000100336	Esophagus_Gastroesophageal_Junction	APOL4	22	36597877	A	G	-0.925502	0.0771534	0.0004	0.0037
ENSG00000100336	Artery_Coronary	APOL4	22	36597529	AG	A	-0.478378	0.0547957	-0.0042	0.0062
ENSG00000100336	Cells_Cultured_fibroblasts	APOL4	22	36597744	C	A	-0.433485	0.0375961	0.0013	0.0061
ENSG00000100336	Colon_Transverse	APOL4	22	36597016	G	T	-0.441809	0.0435502	-0.0007	0.0041
ENSG00000100336	Uterus	APOL4	22	36597744	C	A	-0.975225	0.141214	0.0013	0.0061
ENSG00000100336	Skin_Not_Sun_Exposed_Suprapubic	APOL4	22	36597881	T	G	0.725685	0.067538	0	0.0041
ENSG00000100336	Skin_Sun_Exposed_Lower_leg	APOL4	22	36593161	C	T	-0.233227	0.0403008	0.0011	0.0038
ENSG00000100336	Muscle_Skeletal	APOL4	22	36597881	T	G	0.669011	0.0547363	0	0.0041
ENSG00000100336	Pancreas	APOL4	22	36597877	A	G	-1.01219	0.0940659	0.0004	0.0037
ENSG00000100336	Cells_Cultured_fibroblasts	APOL4	22	36597877	A	G	-0.267412	0.0230951	0.0004	0.0037
ENSG00000100336	Heart_Atrial_Appendage	APOL4	22	36597877	A	G	-0.466066	0.0475833	0.0004	0.0037
ENSG00000100336	Whole_Blood	APOL4	22	36597744	C	A	-0.634832	0.0598621	0.0013	0.0061
ENSG00000100336	Adipose_Subcutaneous	APOL4	22	36597881	T	G	1.89617	0.243838	0	0.0041
ENSG00000100336	Artery_Aorta	APOL4	22	36597744	C	A	-0.479451	0.0590844	0.0013	0.0061
ENSG00000100336	Prostate	APOL4	22	36600521	A	G	0.869273	0.0730567	0.0014	0.0039
ENSG00000100336	Lung	APOL4	22	36597529	AG	A	-0.343871	0.0439848	-0.0042	0.0062
ENSG00000100336	Pituitary	APOL4	22	36597552	A	G	-1.01339	0.0859935	0.0023	0.0067
ENSG00000100336	Adipose_Visceral_Omentum	APOL4	22	36597877	A	G	-0.959869	0.043998	0.0004	0.0037
ENSG00000100336	Thyroid	APOL4	22	36597877	A	G	-1.03373	0.0505973	0.0004	0.0037
ENSG00000100336	Prostate	APOL4	22	36598301	T	C	-0.805675	0.119617	0.0011	0.0062
ENSG00000100336	Nerve_Tibial	APOL4	22	36598187	C	G	-0.302424	0.033397	0.0002	0.0038
ENSG00000100336	Pituitary	APOL4	22	36592370	T	C	-0.320586	0.0499616	0.0009	0.0038
ENSG00000100336	Muscle_Skeletal	APOL4	22	36598187	C	G	-0.303324	0.0350173	0.0002	0.0038
ENSG00000100336	Artery_Tibial	APOL4	22	36597881	T	G	1.21142	0.179653	0	0.0041
ENSG00000100336	Artery_Tibial	APOL4	22	36597098	G	A	-1.78986	0.180053	0.0002	0.0038
ENSG00000100336	Brain_Hippocampus	APOL4	22	36596652	T	C	-0.390326	0.0623732	0.0005	0.0038
ENSG00000100336	Heart_Left_Ventricle	APOL4	22	36598645	A	G	-0.72543	0.0659473	-0.0008	0.0066
ENSG00000100336	Esophagus_Muscularis	APOL4	22	36597744	C	A	-0.62985	0.0658517	0.0013	0.0061
ENSG00000100336	Adipose_Subcutaneous	APOL4	22	36597552	A	G	1.41938	0.252321	0.0023	0.0067
ENSG00000100336	Esophagus_Mucosa	APOL4	22	36598301	T	C	-0.802208	0.0619344	0.0011	0.0062
ENSG00000100336	Artery_Tibial	APOL4	22	36608205	G	A	0.18281	0.0329015	0.0007	0.0037
ENSG00000100336	Liver	APOL4	22	36599128	A	G	-0.800257	0.122147	0.0032	0.0063
ENSG00000100336	Esophagus_Gastroesophageal_Junction	APOL4	22	36597744	C	A	-0.575025	0.0800612	0.0013	0.0061
ENSG00000100336	Colon_Sigmoid	APOL4	22	36597881	T	G	0.802584	0.0850856	0	0.0041
ENSG00000100336	Adipose_Visceral_Omentum	APOL4	22	36597881	T	G	0.585605	0.0450385	0	0.0041
ENSG00000100336	Testis	APOL4	22	36597744	C	A	-0.721338	0.0669634	0.0013	0.0061
ENSG00000100336	Brain_Hypothalamus	APOL4	22	36598301	T	C	-0.776513	0.105754	0.0011	0.0062
ENSG00000100336	Stomach	APOL4	22	36597744	C	A	-0.739352	0.0948497	0.0013	0.0061
ENSG00000100336	Artery_Coronary	APOL4	22	36595029	A	G	-0.529046	0.0922962	0.0023	0.0067
ENSG00000100336	Stomach	APOL4	22	36597211	C	T	-0.411965	0.0610932	-0.0004	0.0048
ENSG00000100336	Brain_Anterior_cingulate_cortex_BA24	APOL4	22	36597552	A	G	-0.647953	0.110273	0.0023	0.0067
ENSG00000100336	Skin_Sun_Exposed_Lower_leg	APOL4	22	36597744	C	A	-0.680804	0.0656845	0.0013	0.0061
ENSG00000100336	Esophagus_Muscularis	APOL4	22	36592370	T	C	-0.288067	0.0429389	0.0009	0.0038
ENSG00000100336	Skin_Sun_Exposed_Lower_leg	APOL4	22	36602474	C	A	0.576846	0.039886	0.0016	0.0039
ENSG00000100336	Colon_Transverse	APOL4	22	36597744	C	A	-0.726159	0.0719201	0.0013	0.0061
ENSG00000100336	Skin_Sun_Exposed_Lower_leg	APOL4	22	36597016	G	T	-0.324873	0.040999	-0.0007	0.0041
ENSG00000100336	Adrenal_Gland	APOL4	22	36595244	G	A	0.730442	0.100747	0.0001	0.0041
ENSG00000100336	Esophagus_Mucosa	APOL4	22	36600736	G	A	0.986796	0.036826	0.0016	0.004
ENSG00000100336	Colon_Sigmoid	APOL4	22	36597877	A	G	-1.27581	0.083258	0.0004	0.0037
ENSG00000100336	Adipose_Subcutaneous	APOL4	22	36592370	T	C	-0.161786	0.0278011	0.0009	0.0038
ENSG00000100336	Brain_Putamen_basal_ganglia	APOL4	22	36597552	A	G	-0.611847	0.0890951	0.0023	0.0067
ENSG00000100336	Brain_Nucleus_accumbens_basal_ganglia	APOL4	22	36595029	A	G	-0.720714	0.085476	0.0023	0.0067
ENSG00000100336	Testis	APOL4	22	36593319	T	C	-0.350181	0.0517375	0.0007	0.0047
ENSG00000100336	Esophagus_Muscularis	APOL4	22	36597495	G	A	-0.369938	0.0451726	-0.0018	0.0047
ENSG00000100336	Ovary	APOL4	22	36595029	A	G	-1.22997	0.129258	0.0023	0.0067
ENSG00000100336	Nerve_Tibial	APOL4	22	36597881	T	G	0.76501	0.0526958	0	0.0041
ENSG00000100336	Heart_Left_Ventricle	APOL4	22	36596652	T	C	-0.358302	0.0448546	0.0005	0.0038
ENSG00000100336	Ovary	APOL4	22	36579561	G	A	-0.475629	0.0810941	0.0013	0.0044
ENSG00000100336	Heart_Atrial_Appendage	APOL4	22	36598645	A	G	-0.684037	0.0763425	-0.0008	0.0066
ENSG00000100336	Spleen	APOL4	22	36597881	T	G	0.645163	0.105426	0	0.0041
ENSG00000100336	Spleen	APOL4	22	36597098	G	A	-1.241	0.104425	0.0002	0.0038
ENSG00000100336	Small_Intestine_Terminal_Ileum	APOL4	22	36597744	C	A	-0.994835	0.114599	0.0013	0.0061
ENSG00000100336	Artery_Tibial	APOL4	22	36586938	A	C	-0.223174	0.0391172	0.0018	0.0044
ENSG00000100336	Breast_Mammary_Tissue	APOL4	22	36596652	T	C	-0.970081	0.0523679	0.0005	0.0038
ENSG00000100336	Heart_Atrial_Appendage	APOL4	22	36587952	T	C	-0.260483	0.0449759	0.0024	0.0036
ENSG00000100336	Breast_Mammary_Tissue	APOL4	22	36597881	T	G	0.606392	0.0550458	0	0.0041
ENSG00000100336	Lung	APOL4	22	36601680	A	C	0.428965	0.0413064	0.0012	0.0039
ENSG00000100336	Artery_Aorta	APOL4	22	36597098	G	A	-1.12027	0.0576868	0.0002	0.0038
ENSG00000100336	Skin_Not_Sun_Exposed_Suprapubic	APOL4	22	36598187	C	G	-1.01722	0.0675628	0.0002	0.0038
ENSG00000100336	Skin_Not_Sun_Exposed_Suprapubic	APOL4	22	36600521	A	G	0.580742	0.0408901	0.0014	0.0039
ENSG00000100336	Thyroid	APOL4	22	36597881	T	G	0.573266	0.0511961	0	0.0041
ENSG00000100336	Lung	APOL4	22	36598301	T	C	-1.06832	0.0747861	0.0011	0.0062
ENSG00000100336	Brain_Cortex	APOL4	22	36597552	A	G	-0.693681	0.0938276	0.0023	0.0067
ENSG00000100336	Brain_Spinal_cord_cervical_c-1	APOL4	22	36597529	AG	A	-0.588088	0.0913583	-0.0042	0.0062
ENSG00000100336	Adipose_Subcutaneous	APOL4	22	36597877	A	G	-2.30352	0.243294	0.0004	0.0037
ENSG00000100336	Brain_Caudate_basal_ganglia	APOL4	22	36597552	A	G	-0.601754	0.0847913	0.0023	0.0067
ENSG00000128313	Adipose_Subcutaneous	APOL5	22	36042986	T	C	-0.548661	0.0453152	0.0183	0.0039
ENSG00000128313	Liver	APOL5	22	36122930	T	C	0.738286	0.0653554	0.0044	0.0039
ENSG00000128313	Nerve_Tibial	APOL5	22	36042986	T	C	-0.46643	0.0569157	0.0183	0.0039
ENSG00000128313	Breast_Mammary_Tissue	APOL5	22	36042986	T	C	-0.384673	0.0606138	0.0183	0.0039
ENSG00000128313	Thyroid	APOL5	22	36033494	C	T	-0.309518	0.0489726	0.0143	0.0037
ENSG00000128313	Muscle_Skeletal	APOL5	22	36081970	C	A	-0.512057	0.0290955	0.0108	0.0038
ENSG00000221963	Ovary	APOL6	22	36042986	T	C	-0.543677	0.064476	0.0183	0.0039
ENSG00000221963	Muscle_Skeletal	APOL6	22	36042986	T	C	-0.292134	0.0220173	0.0183	0.0039
ENSG00000221963	Nerve_Tibial	APOL6	22	36042986	T	C	-0.319832	0.0292856	0.0183	0.0039
ENSG00000221963	Heart_Atrial_Appendage	APOL6	22	36042986	T	C	-0.344017	0.0377245	0.0183	0.0039
ENSG00000221963	Heart_Left_Ventricle	APOL6	22	36042986	T	C	-0.308609	0.0342623	0.0183	0.0039
ENSG00000221963	Breast_Mammary_Tissue	APOL6	22	36042986	T	C	-0.171347	0.0225853	0.0183	0.0039
ENSG00000221963	Thyroid	APOL6	22	36042986	T	C	-0.164861	0.0276812	0.0183	0.0039
ENSG00000221963	Skin_Sun_Exposed_Lower_leg	APOL6	22	36042986	T	C	-0.166458	0.0265195	0.0183	0.0039
ENSG00000221963	Adipose_Subcutaneous	APOL6	22	36042986	T	C	-0.243795	0.0210565	0.0183	0.0039
ENSG00000221963	Cells_EBV-transformed_lymphocytes	APOL6	22	35756785	A	G	-1.24507	0.197916	-0.0107	0.0107
ENSG00000221963	Artery_Tibial	APOL6	22	36042986	T	C	-0.420106	0.0253551	0.0183	0.0039
ENSG00000221963	Adipose_Visceral_Omentum	APOL6	22	36042986	T	C	-0.232623	0.0248028	0.0183	0.0039
ENSG00000178878	Whole_Blood	APOLD1	12	12879057	A	G	-0.430762	0.0398095	-0.0029	0.0038
ENSG00000178878	Cells_Cultured_fibroblasts	APOLD1	12	12879057	A	G	-0.460417	0.0287629	-0.0029	0.0038
ENSG00000178878	Cells_EBV-transformed_lymphocytes	APOLD1	12	12879057	A	G	-0.626049	0.0767734	-0.0029	0.0038
ENSG00000142192	Esophagus_Muscularis	APP	21	27526347	A	C	0.247933	0.0273805	-0.0003	0.004
ENSG00000142192	Adipose_Subcutaneous	APP	21	27305721	G	T	-0.20874	0.0374846	-0.0048	0.0058
ENSG00000142192	Whole_Blood	APP	21	27525220	G	C	0.170705	0.0229334	-0.0007	0.0038
ENSG00000062725	Cells_Cultured_fibroblasts	APPBP2	17	58632072	T	C	-0.753507	0.134188	-0.0121	0.0464
ENSG00000157500	Pituitary	APPL1	3	57219522	C	T	0.557409	0.0917483	-0.0187	0.0105
ENSG00000157500	Muscle_Skeletal	APPL1	3	57305243	G	A	-0.142236	0.0196638	-0.0045	0.0038
ENSG00000157500	Brain_Cerebellum	APPL1	3	57575542	A	G	0.469729	0.0786723	-0.0124	0.0107
ENSG00000157500	Cells_Cultured_fibroblasts	APPL1	3	57264069	C	A	-0.431635	0.0680557	-0.0001	0.0522
ENSG00000157500	Thyroid	APPL1	3	57331675	A	C	-0.176188	0.0309709	-0.007	0.0047
ENSG00000136044	Cells_Cultured_fibroblasts	APPL2	12	105619089	G	A	0.159205	0.0219998	-0.0004	0.0038
ENSG00000136044	Nerve_Tibial	APPL2	12	105650075	T	C	-0.196551	0.0301498	-0.0048	0.0041
ENSG00000136044	Artery_Aorta	APPL2	12	105725635	T	C	-0.251952	0.0330231	-0.0049	0.0045
ENSG00000136044	Brain_Cerebellar_Hemisphere	APPL2	12	105616245	T	C	-0.628626	0.0457573	0.0001	0.0038
ENSG00000136044	Brain_Cerebellum	APPL2	12	105616243	A	G	-0.531983	0.0451762	0.0001	0.0038
ENSG00000136044	Artery_Tibial	APPL2	12	105733014	G	GTTATAT	-0.290838	0.0340984	-0.0077	0.0059
ENSG00000136044	Cells_Cultured_fibroblasts	APPL2	12	105651356	T	C	-0.357759	0.0211154	-0.002	0.0038
ENSG00000136044	Adrenal_Gland	APPL2	12	105672320	T	C	-0.345014	0.0571575	0.0011	0.0044
ENSG00000136044	Esophagus_Mucosa	APPL2	12	105489923	T	C	0.1641	0.0251902	0.0057	0.0036
ENSG00000136044	Heart_Atrial_Appendage	APPL2	12	105615882	A	C	0.184755	0.0320685	-0.0001	0.0038
ENSG00000136044	Skin_Sun_Exposed_Lower_leg	APPL2	12	105629239	G	A	-0.125111	0.018349	0.0001	0.0038
ENSG00000136044	Brain_Caudate_basal_ganglia	APPL2	12	105504787	A	G	0.204583	0.0311428	0.0034	0.0038
ENSG00000136044	Esophagus_Muscularis	APPL2	12	105651356	T	C	-0.205999	0.0308974	-0.002	0.0038
ENSG00000136044	Brain_Caudate_basal_ganglia	APPL2	12	105520069	T	G	-0.75151	0.123453	0.0013	0.0146
ENSG00000136044	Whole_Blood	APPL2	12	105645789	G	A	0.190345	0.0155342	-0.0043	0.0037
ENSG00000198931	Colon_Transverse	APRT	16	88878357	T	G	-0.217893	0.0370053	-0.0074	0.0078
ENSG00000198931	Testis	APRT	16	88878380	A	G	-0.608284	0.0968531	-0.0057	0.0243
ENSG00000198931	Esophagus_Gastroesophageal_Junction	APRT	16	88878176	A	C	-0.958591	0.124003	0.1653	0.1164
ENSG00000198931	Esophagus_Muscularis	APRT	16	88878357	T	G	-0.375093	0.0438849	-0.0074	0.0078
ENSG00000198931	Cells_EBV-transformed_lymphocytes	APRT	16	88878176	A	C	-1.55267	0.21639	0.1653	0.1164
ENSG00000198931	Esophagus_Mucosa	APRT	16	88878176	A	C	-1.1679	0.10809	0.1653	0.1164
ENSG00000198931	Artery_Tibial	APRT	16	88878357	T	G	-0.365886	0.0307323	-0.0074	0.0078
ENSG00000198931	Whole_Blood	APRT	16	88878357	T	G	-0.149292	0.0209735	-0.0074	0.0078
ENSG00000198931	Spleen	APRT	16	88878176	A	C	-1.22393	0.126669	0.1653	0.1164
ENSG00000198931	Esophagus_Gastroesophageal_Junction	APRT	16	88878357	T	G	-0.359924	0.0515019	-0.0074	0.0078
ENSG00000198931	Liver	APRT	16	88878176	A	C	-1.25133	0.179329	0.1653	0.1164
ENSG00000198931	Minor_Salivary_Gland	APRT	16	88878176	A	C	-1.48574	0.225457	0.1653	0.1164
ENSG00000198931	Brain_Cortex	APRT	16	88875928	C	T	-0.570151	0.0981875	-0.0091	0.0076
ENSG00000198931	Esophagus_Muscularis	APRT	16	88878176	A	C	-0.88457	0.10243	0.1653	0.1164
ENSG00000198931	Skin_Not_Sun_Exposed_Suprapubic	APRT	16	88878176	A	C	-0.979335	0.0836118	0.1653	0.1164
ENSG00000198931	Heart_Left_Ventricle	APRT	16	88878357	T	G	-0.472291	0.049651	-0.0074	0.0078
ENSG00000198931	Adipose_Visceral_Omentum	APRT	16	88878357	T	G	-0.280632	0.035701	-0.0074	0.0078
ENSG00000198931	Adipose_Subcutaneous	APRT	16	88878357	T	G	-0.38749	0.0367324	-0.0074	0.0078
ENSG00000198931	Breast_Mammary_Tissue	APRT	16	88878357	T	G	-0.266369	0.0364119	-0.0074	0.0078
ENSG00000198931	Prostate	APRT	16	88878176	A	C	-1.11549	0.137067	0.1653	0.1164
ENSG00000198931	Brain_Nucleus_accumbens_basal_ganglia	APRT	16	88878357	T	G	-0.504069	0.079431	-0.0074	0.0078
ENSG00000198931	Artery_Aorta	APRT	16	88878357	T	G	-0.418735	0.0455084	-0.0074	0.0078
ENSG00000198931	Whole_Blood	APRT	16	88878176	A	C	-0.821242	0.0557444	0.1653	0.1164
ENSG00000198931	Heart_Atrial_Appendage	APRT	16	88878176	A	C	-0.99384	0.12572	0.1653	0.1164
ENSG00000198931	Skin_Not_Sun_Exposed_Suprapubic	APRT	16	88878380	A	G	-0.525869	0.079883	-0.0057	0.0243
ENSG00000198931	Spleen	APRT	16	88878357	T	G	-0.306122	0.0506903	-0.0074	0.0078
ENSG00000198931	Skin_Sun_Exposed_Lower_leg	APRT	16	88878357	T	G	-0.216195	0.0278255	-0.0074	0.0078
ENSG00000198931	Colon_Sigmoid	APRT	16	88878357	T	G	-0.40087	0.0502423	-0.0074	0.0078
ENSG00000198931	Brain_Putamen_basal_ganglia	APRT	16	88875928	C	T	-0.669041	0.0871198	-0.0091	0.0076
ENSG00000198931	Lung	APRT	16	88878357	T	G	-0.259059	0.0283217	-0.0074	0.0078
ENSG00000198931	Esophagus_Mucosa	APRT	16	88878357	T	G	-0.273042	0.0395118	-0.0074	0.0078
ENSG00000198931	Muscle_Skeletal	APRT	16	88878357	T	G	-0.452697	0.0391607	-0.0074	0.0078
ENSG00000198931	Thyroid	APRT	16	88878357	T	G	-0.2267	0.0356877	-0.0074	0.0078
ENSG00000198931	Colon_Transverse	APRT	16	88878176	A	C	-0.755293	0.0874007	0.1653	0.1164
ENSG00000198931	Lung	APRT	16	88878176	A	C	-0.765732	0.0662933	0.1653	0.1164
ENSG00000198931	Heart_Atrial_Appendage	APRT	16	88878357	T	G	-0.404321	0.0520485	-0.0074	0.0078
ENSG00000198931	Brain_Caudate_basal_ganglia	APRT	16	88878357	T	G	-0.527582	0.0803057	-0.0074	0.0078
ENSG00000198931	Nerve_Tibial	APRT	16	88878357	T	G	-0.273389	0.0291487	-0.0074	0.0078
ENSG00000198931	Testis	APRT	16	88878176	A	C	-1.16147	0.105331	0.1653	0.1164
ENSG00000137074	Nerve_Tibial	APTX	9	33049601	C	A	-0.367567	0.0384526	0.0022	0.0042
ENSG00000137074	Liver	APTX	9	32961108	C	T	0.490649	0.0579718	-0.0027	0.0041
ENSG00000137074	Esophagus_Mucosa	APTX	9	32950891	A	T	0.203816	0.0267202	0.0003	0.004
ENSG00000137074	Nerve_Tibial	APTX	9	33025113	C	A	-0.214748	0.034303	-0.0112	0.004
ENSG00000137074	Vagina	APTX	9	33025113	C	A	-0.456684	0.0640545	-0.0112	0.004
ENSG00000137074	Skin_Not_Sun_Exposed_Suprapubic	APTX	9	33025113	C	A	-0.261363	0.0407712	-0.0112	0.004
ENSG00000137074	Thyroid	APTX	9	33025113	C	A	-0.440163	0.0352263	-0.0112	0.004
ENSG00000137074	Heart_Left_Ventricle	APTX	9	33025113	C	A	-0.319946	0.0445656	-0.0112	0.004
ENSG00000137074	Breast_Mammary_Tissue	APTX	9	33025113	C	A	-0.319276	0.0384811	-0.0112	0.004
ENSG00000137074	Pancreas	APTX	9	33025113	C	A	-0.274788	0.0469484	-0.0112	0.004
ENSG00000137074	Cells_Cultured_fibroblasts	APTX	9	32938596	AT	A	0.291252	0.0515718	-0.0033	0.0065
ENSG00000137074	Colon_Sigmoid	APTX	9	33025113	C	A	-0.498231	0.0447188	-0.0112	0.004
ENSG00000137074	Colon_Sigmoid	APTX	9	33013784	A	G	0.472874	0.0784071	-0.0059	0.006
ENSG00000137074	Prostate	APTX	9	33025113	C	A	-0.370041	0.0521187	-0.0112	0.004
ENSG00000137074	Esophagus_Muscularis	APTX	9	33025113	C	A	-0.204359	0.033841	-0.0112	0.004
ENSG00000137074	Ovary	APTX	9	33025113	C	A	-0.536921	0.081635	-0.0112	0.004
ENSG00000137074	Pituitary	APTX	9	33025113	C	A	-0.356759	0.0614316	-0.0112	0.004
ENSG00000137074	Esophagus_Muscularis	APTX	9	33001178	C	CTG	-0.236987	0.0354279	0.0015	0.006
ENSG00000137074	Brain_Hypothalamus	APTX	9	32943766	A	AAATG	0.40454	0.0683618	0	0.0055
ENSG00000137074	Lung	APTX	9	32950891	A	T	0.222372	0.0352619	0.0003	0.004
ENSG00000137074	Thyroid	APTX	9	33001178	C	CTG	-0.353819	0.0369001	0.0015	0.006
ENSG00000137074	Brain_Spinal_cord_cervical_c-1	APTX	9	32994500	G	T	0.439185	0.0688602	0.0071	0.0038
ENSG00000137074	Pancreas	APTX	9	33080421	G	A	-0.353906	0.0497819	0.0044	0.0042
ENSG00000137074	Cells_Cultured_fibroblasts	APTX	9	33025113	C	A	-0.279961	0.0242934	-0.0112	0.004
ENSG00000137074	Stomach	APTX	9	33001178	C	CTG	-0.378964	0.0462857	0.0015	0.006
ENSG00000137074	Spleen	APTX	9	33058559	C	T	-0.481229	0.0532388	-0.0027	0.0037
ENSG00000137074	Esophagus_Mucosa	APTX	9	33025113	C	A	-0.173429	0.0272278	-0.0112	0.004
ENSG00000137074	Skin_Sun_Exposed_Lower_leg	APTX	9	33025113	C	A	-0.307017	0.0266595	-0.0112	0.004
ENSG00000137074	Brain_Cerebellar_Hemisphere	APTX	9	33025113	C	A	-0.399965	0.0509697	-0.0112	0.004
ENSG00000137074	Muscle_Skeletal	APTX	9	32947839	A	G	0.124474	0.0205886	0.0063	0.004
ENSG00000137074	Pituitary	APTX	9	33061440	G	A	-0.564708	0.0637979	-0.0025	0.0037
ENSG00000137074	Cells_Cultured_fibroblasts	APTX	9	33049601	C	A	-0.458554	0.0519347	0.0022	0.0042
ENSG00000137074	Artery_Aorta	APTX	9	33025113	C	A	-0.344871	0.0421425	-0.0112	0.004
ENSG00000137074	Artery_Tibial	APTX	9	33025113	C	A	-0.237092	0.031438	-0.0112	0.004
ENSG00000137074	Adipose_Subcutaneous	APTX	9	33024917	A	G	-0.262527	0.0427769	0.0032	0.0044
ENSG00000137074	Skin_Not_Sun_Exposed_Suprapubic	APTX	9	33010550	T	C	-0.249818	0.0336661	0	0.0039
ENSG00000137074	Testis	APTX	9	33025113	C	A	-0.294486	0.0420159	-0.0112	0.004
ENSG00000137074	Adrenal_Gland	APTX	9	33069181	T	C	-0.472536	0.0425427	-0.0031	0.0038
ENSG00000137074	Colon_Transverse	APTX	9	33087805	C	G	-0.232191	0.0373029	0.0009	0.0043
ENSG00000137074	Small_Intestine_Terminal_Ileum	APTX	9	33025113	C	A	-0.412983	0.0665353	-0.0112	0.004
ENSG00000137074	Skin_Sun_Exposed_Lower_leg	APTX	9	32982448	C	T	0.216525	0.0256524	-0.0014	0.004
ENSG00000137074	Brain_Hippocampus	APTX	9	33088288	G	A	-0.369662	0.0599359	0.0042	0.0048
ENSG00000137074	Minor_Salivary_Gland	APTX	9	33012465	T	C	-0.490307	0.0668285	-0.0071	0.0037
ENSG00000137074	Brain_Cerebellum	APTX	9	33061440	G	A	-0.532627	0.0689334	-0.0025	0.0037
ENSG00000240583	Cells_Cultured_fibroblasts	AQP1	7	30946366	C	T	-0.22931	0.0366946	-0.0131	0.004
ENSG00000240583	Adipose_Subcutaneous	AQP1	7	30935748	C	T	-0.234517	0.0326807	0.0063	0.0056
ENSG00000240583	Artery_Tibial	AQP1	7	30791848	A	G	0.138502	0.0240799	-0.0014	0.0038
ENSG00000240583	Nerve_Tibial	AQP1	7	30871384	T	A	-0.297137	0.0507333	-0.0007	0.0062
ENSG00000143595	Esophagus_Muscularis	AQP10	1	154295089	G	C	-0.309253	0.0522876	0.0008	0.004
ENSG00000143595	Esophagus_Gastroesophageal_Junction	AQP10	1	154291958	T	C	-0.38712	0.0633575	0.0008	0.004
ENSG00000143595	Adipose_Subcutaneous	AQP10	1	154291958	T	C	-0.360595	0.0550727	0.0008	0.004
ENSG00000143595	Skin_Not_Sun_Exposed_Suprapubic	AQP10	1	154305190	C	G	-0.344331	0.0544978	0.0011	0.004
ENSG00000178301	Thyroid	AQP11	11	77282207	C	T	-0.672833	0.0569897	-0.0152	0.006
ENSG00000178301	Skin_Not_Sun_Exposed_Suprapubic	AQP11	11	77514434	G	T	-0.516894	0.0746908	-0.017	0.0059
ENSG00000178301	Pancreas	AQP11	11	77303884	C	CTG	-0.622556	0.0617371	-0.0189	0.0076
ENSG00000178301	Skin_Sun_Exposed_Lower_leg	AQP11	11	77309242	T	G	-0.56251	0.056532	-0.0147	0.0059
ENSG00000178301	Thyroid	AQP11	11	77268856	T	C	0.237652	0.0358482	-0.0094	0.0039
ENSG00000178301	Spleen	AQP11	11	77282025	A	G	-0.787571	0.114733	-0.0157	0.006
ENSG00000178301	Ovary	AQP11	11	77281474	C	T	-0.673885	0.0842226	-0.0171	0.0063
ENSG00000178301	Pituitary	AQP11	11	77280090	C	G	-0.576414	0.101206	-0.0154	0.0061
ENSG00000178301	Lung	AQP11	11	77330441	T	TA	-0.5531	0.065923	-0.0185	0.0076
ENSG00000178301	Cells_Cultured_fibroblasts	AQP11	11	77283672	C	T	-0.732213	0.128344	-0.0151	0.006
ENSG00000178301	Muscle_Skeletal	AQP11	11	77312790	A	G	0.351306	0.0489781	-0.0005	0.0044
ENSG00000178301	Brain_Cortex	AQP11	11	77322619	T	A	0.394892	0.0586497	-0.0089	0.0039
ENSG00000178301	Esophagus_Mucosa	AQP11	11	77283687	A	G	-0.647898	0.0741463	-0.0159	0.006
ENSG00000178301	Artery_Tibial	AQP11	11	77305955	A	G	-0.520131	0.0533769	-0.0152	0.0059
ENSG00000178301	Artery_Aorta	AQP11	11	77270442	A	G	-0.777052	0.0966737	-0.0163	0.0074
ENSG00000178301	Testis	AQP11	11	77300545	G	A	0.412176	0.0465742	-0.0055	0.0042
ENSG00000178301	Nerve_Tibial	AQP11	11	77298815	T	C	-0.353975	0.0515753	-0.0191	0.0066
ENSG00000184945	Colon_Sigmoid	AQP12A	2	241619674	T	C	1.14362	0.0720806	0.0058	0.0064
ENSG00000184945	Colon_Transverse	AQP12A	2	241619674	T	C	0.493635	0.0698805	0.0058	0.0064
ENSG00000184945	Pancreas	AQP12A	2	241621869	A	G	0.678198	0.0504171	0.0209	0.0161
ENSG00000185176	Thyroid	AQP12B	2	241593186	C	G	-0.291046	0.0408518	0.0025	0.0037
ENSG00000185176	Thyroid	AQP12B	2	241632383	A	G	1.0516	0.0626199	0.0004	0.0066
ENSG00000185176	Colon_Sigmoid	AQP12B	2	241619674	T	C	-0.609674	0.0689345	0.0058	0.0064
ENSG00000167580	Testis	AQP2	12	50345671	A	T	0.488035	0.0766575	-0.0047	0.0048
ENSG00000167580	Adrenal_Gland	AQP2	12	50345671	A	T	0.45549	0.0719998	-0.0047	0.0048
ENSG00000165272	Skin_Not_Sun_Exposed_Suprapubic	AQP3	9	33437244	T	G	0.201115	0.028433	0.0008	0.0037
ENSG00000165272	Adrenal_Gland	AQP3	9	33425460	C	T	0.510756	0.081889	0.0062	0.0046
ENSG00000165272	Heart_Left_Ventricle	AQP3	9	33431680	A	G	-0.486154	0.0458301	0.0037	0.0047
ENSG00000165272	Esophagus_Mucosa	AQP3	9	33436546	A	G	-0.26305	0.0306856	0.0035	0.0047
ENSG00000165272	Artery_Coronary	AQP3	9	33430707	A	T	0.481004	0.0700376	0.0002	0.0038
ENSG00000165272	Esophagus_Gastroesophageal_Junction	AQP3	9	33430707	A	T	0.601476	0.0616121	0.0002	0.0038
ENSG00000165272	Testis	AQP3	9	33458577	T	C	-0.408224	0.0649735	0.0013	0.0056
ENSG00000165272	Esophagus_Mucosa	AQP3	9	33453380	T	C	-0.36616	0.0363595	0.0009	0.0052
ENSG00000165272	Nerve_Tibial	AQP3	9	33437244	T	G	0.427228	0.0390126	0.0008	0.0037
ENSG00000165272	Brain_Cerebellum	AQP3	9	33444000	C	G	-0.595616	0.0789576	0.0045	0.0038
ENSG00000165272	Skin_Not_Sun_Exposed_Suprapubic	AQP3	9	33436471	C	T	-0.186243	0.0328733	0.0038	0.0048
ENSG00000165272	Adipose_Visceral_Omentum	AQP3	9	33437244	T	G	0.236768	0.0409044	0.0008	0.0037
ENSG00000165272	Breast_Mammary_Tissue	AQP3	9	33442952	A	G	-0.255759	0.0432003	0.0003	0.0038
ENSG00000165272	Skin_Sun_Exposed_Lower_leg	AQP3	9	33441826	A	C	-0.197406	0.032211	0.0027	0.0049
ENSG00000165272	Pancreas	AQP3	9	33442986	C	A	-0.348985	0.0577819	0.0024	0.0039
ENSG00000165272	Muscle_Skeletal	AQP3	9	33447547	T	G	0.768517	0.0884154	-0.0017	0.0082
ENSG00000165272	Artery_Tibial	AQP3	9	33447579	C	T	-0.380167	0.0445112	-0.0017	0.0043
ENSG00000165272	Brain_Cerebellar_Hemisphere	AQP3	9	33444000	C	G	-0.497746	0.0849159	0.0045	0.0038
ENSG00000165272	Lung	AQP3	9	33465928	C	T	0.227727	0.0386293	-0.0033	0.0051
ENSG00000165272	Artery_Tibial	AQP3	9	33437244	T	G	0.434838	0.0423828	0.0008	0.0037
ENSG00000165272	Esophagus_Mucosa	AQP3	9	33437244	T	G	0.230467	0.031155	0.0008	0.0037
ENSG00000165272	Thyroid	AQP3	9	33442986	C	A	-0.269597	0.0460869	0.0024	0.0039
ENSG00000165272	Brain_Cerebellar_Hemisphere	AQP3	9	33447579	C	T	-1.05182	0.0893592	-0.0017	0.0043
ENSG00000165272	Skin_Sun_Exposed_Lower_leg	AQP3	9	33437244	T	G	0.237633	0.025624	0.0008	0.0037
ENSG00000165272	Artery_Tibial	AQP3	9	33439829	T	C	-0.275315	0.049075	0.0038	0.0049
ENSG00000165272	Adipose_Subcutaneous	AQP3	9	33442986	C	A	-0.415184	0.0391455	0.0024	0.0039
ENSG00000165272	Esophagus_Muscularis	AQP3	9	33437244	T	G	0.324034	0.0560648	0.0008	0.0037
ENSG00000165272	Colon_Transverse	AQP3	9	33437244	T	G	0.323785	0.037068	0.0008	0.0037
ENSG00000165272	Artery_Aorta	AQP3	9	33437244	T	G	0.4087	0.0676188	0.0008	0.0037
ENSG00000165272	Colon_Sigmoid	AQP3	9	33442986	C	A	-0.525754	0.0654449	0.0024	0.0039
ENSG00000165272	Stomach	AQP3	9	33442986	C	A	-0.21905	0.0314748	0.0024	0.0039
ENSG00000171885	Nerve_Tibial	AQP4	18	24386535	T	G	0.515622	0.0849248	-0.008	0.0067
ENSG00000171885	Ovary	AQP4	18	24452435	A	C	0.711037	0.0964804	-0.0039	0.0038
ENSG00000171885	Pituitary	AQP4	18	24444214	A	G	-0.419072	0.0504023	0.0073	0.004
ENSG00000171885	Testis	AQP4	18	24391444	A	G	0.47758	0.0637808	0.0059	0.0041
ENSG00000171885	Testis	AQP4	18	24448094	C	G	1.82476	0.147313	-0.006	0.0108
ENSG00000171885	Thyroid	AQP4	18	24518050	A	AT	-0.282768	0.0412607	0.0046	0.0055
ENSG00000171885	Thyroid	AQP4	18	24445433	C	T	0.277694	0.0457212	0.0035	0.0052
ENSG00000161798	Thyroid	AQP5	12	50354437	C	A	-0.376646	0.0429707	-0.0063	0.0049
ENSG00000161798	Adipose_Visceral_Omentum	AQP5	12	50338508	T	TAGAGGA	-0.384639	0.0661136	-0.007	0.0067
ENSG00000161798	Brain_Cerebellar_Hemisphere	AQP5	12	50354437	C	A	-0.746083	0.0781094	-0.0063	0.0049
ENSG00000161798	Brain_Substantia_nigra	AQP5	12	50338508	T	TAGAGGA	-0.601328	0.095791	-0.007	0.0067
ENSG00000161798	Nerve_Tibial	AQP5	12	50354437	C	A	-0.376877	0.065118	-0.0063	0.0049
ENSG00000161798	Lung	AQP5	12	50348359	C	T	-0.399348	0.0565849	-0.005	0.0048
ENSG00000161798	Brain_Frontal_Cortex_BA9	AQP5	12	50354437	C	A	-0.547259	0.0816247	-0.0063	0.0049
ENSG00000161798	Brain_Cerebellum	AQP5	12	50354437	C	A	-0.726906	0.0842946	-0.0063	0.0049
ENSG00000161798	Brain_Nucleus_accumbens_basal_ganglia	AQP5	12	50354437	C	A	-0.680215	0.0621463	-0.0063	0.0049
ENSG00000161798	Brain_Anterior_cingulate_cortex_BA24	AQP5	12	50354437	C	A	-0.564368	0.0744827	-0.0063	0.0049
ENSG00000161798	Brain_Hippocampus	AQP5	12	50338508	T	TAGAGGA	-0.81461	0.0807877	-0.007	0.0067
ENSG00000161798	Brain_Putamen_basal_ganglia	AQP5	12	50354437	C	A	-0.894137	0.0900408	-0.0063	0.0049
ENSG00000161798	Brain_Caudate_basal_ganglia	AQP5	12	50354437	C	A	-0.818146	0.077711	-0.0063	0.0049
ENSG00000161798	Brain_Cortex	AQP5	12	50338508	T	TAGAGGA	-0.668381	0.0853301	-0.007	0.0067
ENSG00000161798	Spleen	AQP5	12	50345671	A	T	1.16123	0.0903575	-0.0047	0.0048
ENSG00000161798	Heart_Atrial_Appendage	AQP5	12	50354437	C	A	-0.30525	0.0541743	-0.0063	0.0049
ENSG00000161798	Brain_Hypothalamus	AQP5	12	50345079	A	G	-0.525337	0.0708075	-0.0053	0.0047
ENSG00000161798	Thyroid	AQP5	12	50260110	A	G	0.710787	0.119582	0.0162	0.0161
ENSG00000161798	Thyroid	AQP5	12	50257095	C	T	0.237931	0.0346766	0.0019	0.004
ENSG00000161798	Stomach	AQP5	12	50345671	A	T	-0.340616	0.0522158	-0.0047	0.0048
ENSG00000086159	Testis	AQP6	12	50364707	A	G	-0.248345	0.0334649	0.0056	0.0038
ENSG00000086159	Breast_Mammary_Tissue	AQP6	12	50423520	T	C	0.439319	0.0771238	-0.0057	0.007
ENSG00000086159	Testis	AQP6	12	50358888	A	G	0.730458	0.123122	0.0016	0.0162
ENSG00000165269	Brain_Cerebellum	AQP7	9	33394837	G	C	-0.60367	0.073039	-0.0024	0.0044
ENSG00000165269	Brain_Hippocampus	AQP7	9	33388289	T	C	0.759419	0.0962925	0.0017	0.0062
ENSG00000165269	Vagina	AQP7	9	33437244	T	G	0.585338	0.0890688	0.0008	0.0037
ENSG00000165269	Brain_Amygdala	AQP7	9	33388289	T	C	1.25274	0.126515	0.0017	0.0062
ENSG00000165269	Esophagus_Mucosa	AQP7	9	33437244	T	G	0.91288	0.0478067	0.0008	0.0037
ENSG00000165269	Brain_Anterior_cingulate_cortex_BA24	AQP7	9	33388289	T	C	1.35642	0.13611	0.0017	0.0062
ENSG00000165269	Brain_Spinal_cord_cervical_c-1	AQP7	9	33389128	A	T	0.454698	0.0724056	0.0038	0.0044
ENSG00000165269	Brain_Caudate_basal_ganglia	AQP7	9	33388289	T	C	1.43393	0.0935131	0.0017	0.0062
ENSG00000165269	Lung	AQP7	9	33436587	T	A	0.261892	0.03907	0.0003	0.0041
ENSG00000165269	Skin_Sun_Exposed_Lower_leg	AQP7	9	33437244	T	G	0.645996	0.0384055	0.0008	0.0037
ENSG00000165269	Brain_Frontal_Cortex_BA9	AQP7	9	33388289	T	C	1.36427	0.0937119	0.0017	0.0062
ENSG00000165269	Brain_Cortex	AQP7	9	33388289	T	C	1.41655	0.108981	0.0017	0.0062
ENSG00000165269	Brain_Putamen_basal_ganglia	AQP7	9	33388289	T	C	1.36764	0.116604	0.0017	0.0062
ENSG00000165269	Brain_Nucleus_accumbens_basal_ganglia	AQP7	9	33388289	T	C	1.29504	0.101684	0.0017	0.0062
ENSG00000165269	Skin_Not_Sun_Exposed_Suprapubic	AQP7	9	33437244	T	G	0.851874	0.0373097	0.0008	0.0037
ENSG00000103375	Pancreas	AQP8	16	25239805	C	G	-0.318145	0.0239293	-0.0017	0.0038
ENSG00000103569	Whole_Blood	AQP9	15	58467742	G	C	0.0622377	0.0108082	-0.0044	0.0037
ENSG00000021776	Skin_Sun_Exposed_Lower_leg	AQR	15	35230934	ATAGT	A	0.182271	0.0308371	0.0015	0.0085
ENSG00000021776	Cells_Cultured_fibroblasts	AQR	15	35147292	G	C	0.145436	0.0232409	-0.0037	0.0043
ENSG00000021776	Nerve_Tibial	AQR	15	35233730	T	G	0.253818	0.0319956	-0.003	0.0049
ENSG00000021776	Adipose_Subcutaneous	AQR	15	35230934	ATAGT	A	0.276636	0.0334802	0.0015	0.0085
ENSG00000021776	Nerve_Tibial	AQR	15	35154288	T	C	0.584329	0.104482	-0.0023	0.0842
ENSG00000021776	Testis	AQR	15	35245854	C	G	-0.297383	0.0402472	-0.0042	0.0043
ENSG00000186635	Artery_Tibial	ARAP1	11	72435983	G	A	-0.159792	0.0229686	0.0077	0.0041
ENSG00000186635	Skin_Sun_Exposed_Lower_leg	ARAP1	11	72433098	C	A	-0.345053	0.0512202	0.0001	0.005
ENSG00000186635	Nerve_Tibial	ARAP1	11	72478247	A	C	-0.441104	0.0656021	-0.0012	0.0157
ENSG00000186635	Skin_Not_Sun_Exposed_Suprapubic	ARAP1	11	72435314	A	G	0.316443	0.0497829	0.0157	0.0058
ENSG00000186635	Skin_Sun_Exposed_Lower_leg	ARAP1	11	72435983	G	A	0.644663	0.0377994	0.0077	0.0041
ENSG00000186635	Esophagus_Mucosa	ARAP1	11	72435996	G	A	0.439879	0.0438227	0.0077	0.0041
ENSG00000186635	Whole_Blood	ARAP1	11	72407941	T	C	0.395435	0.0532908	-0.0391	0.0625
ENSG00000186635	Esophagus_Mucosa	ARAP1	11	72435314	A	G	0.311498	0.0558481	0.0157	0.0058
ENSG00000186635	Brain_Cerebellum	ARAP1	11	72441431	C	T	-0.281473	0.0403303	0.0029	0.0038
ENSG00000186635	Skin_Not_Sun_Exposed_Suprapubic	ARAP1	11	72429579	A	G	0.308033	0.0386694	0	0.005
ENSG00000047365	Thyroid	ARAP2	4	36066343	C	T	-0.262982	0.036107	0.0133	0.006
ENSG00000047365	Nerve_Tibial	ARAP2	4	36262878	T	C	-0.162385	0.0292848	-0.0005	0.0041
ENSG00000047365	Brain_Spinal_cord_cervical_c-1	ARAP2	4	36341698	G	A	-0.386775	0.0572735	0.001	0.0042
ENSG00000047365	Adipose_Subcutaneous	ARAP2	4	36312542	A	G	-0.374093	0.0525618	0.0027	0.0099
ENSG00000047365	Whole_Blood	ARAP2	4	36312542	A	G	-0.405027	0.0287875	0.0027	0.0099
ENSG00000120318	Testis	ARAP3	5	141063158	A	C	-0.542322	0.0960493	0.0355	0.0093
ENSG00000120318	Whole_Blood	ARAP3	5	141059158	G	C	-0.23023	0.0263021	-0.0013	0.0056
ENSG00000198576	Artery_Tibial	ARC	8	143694775	C	G	0.268886	0.0425626	-0.0044	0.0038
ENSG00000198576	Esophagus_Muscularis	ARC	8	143695825	G	C	-0.33372	0.0574496	0.0065	0.0045
ENSG00000198576	Adipose_Subcutaneous	ARC	8	143682917	G	A	0.327866	0.0408677	-0.0044	0.0037
ENSG00000198576	Whole_Blood	ARC	8	143689419	C	T	0.28043	0.0391044	-0.0067	0.0044
ENSG00000198576	Thyroid	ARC	8	143707530	T	C	-0.256712	0.0435734	0.0041	0.0039
ENSG00000198576	Muscle_Skeletal	ARC	8	143735190	A	G	-0.350635	0.0421723	0.0069	0.0039
ENSG00000095139	Whole_Blood	ARCN1	11	118474719	C	CA	-0.150822	0.0222273	-0.0018	0.0095
ENSG00000109321	Testis	AREG	4	75298229	A	G	0.273055	0.0445055	0.01	0.0142
ENSG00000109321	Adipose_Subcutaneous	AREG	4	75258020	T	C	-0.259745	0.0329505	-0.0034	0.0045
ENSG00000109321	Whole_Blood	AREG	4	75299969	T	C	0.497847	0.0794142	0.0168	0.0401
ENSG00000109321	Cells_Cultured_fibroblasts	AREG	4	75301590	T	C	0.433857	0.0654008	-0.0162	0.0164
ENSG00000119682	Cells_Cultured_fibroblasts	AREL1	14	75153950	A	G	0.173398	0.0245616	-0.0021	0.0044
ENSG00000119682	Brain_Frontal_Cortex_BA9	AREL1	14	75207263	A	G	-0.168775	0.0254716	0.0092	0.0037
ENSG00000119682	Testis	AREL1	14	75167706	G	A	0.201507	0.024554	0.0081	0.0037
ENSG00000134287	Whole_Blood	ARF3	12	49298340	T	C	-0.117033	0.0150067	0.0099	0.0037
ENSG00000134287	Nerve_Tibial	ARF3	12	49310218	CA	C	-0.230142	0.0389873	-0.0092	0.013
ENSG00000134287	Adrenal_Gland	ARF3	12	49278643	A	G	0.223633	0.033081	-0.002	0.0038
ENSG00000134287	Heart_Atrial_Appendage	ARF3	12	49350430	C	T	0.294019	0.0425179	0.025	0.0066
ENSG00000134287	Whole_Blood	ARF3	12	49336805	G	A	0.307002	0.0248961	0.0246	0.0066
ENSG00000134287	Heart_Left_Ventricle	ARF3	12	49350430	C	T	0.286171	0.039748	0.025	0.0066
ENSG00000134287	Cells_Cultured_fibroblasts	ARF3	12	49313549	C	T	0.307304	0.0184537	-0.0024	0.0038
ENSG00000134287	Lung	ARF3	12	49282122	A	C	-0.286549	0.0406948	-0.0171	0.008
ENSG00000134287	Muscle_Skeletal	ARF3	12	49310218	CA	C	-0.276735	0.0455888	-0.0092	0.013
ENSG00000134287	Adipose_Subcutaneous	ARF3	12	49344508	T	C	-0.298634	0.0439791	-0.0248	0.0066
ENSG00000168374	Brain_Hippocampus	ARF4	3	57596105	C	T	-0.273955	0.040458	0.0124	0.0046
ENSG00000168374	Lung	ARF4	3	57604327	T	C	0.150298	0.0223855	0.0131	0.0055
ENSG00000168374	Brain_Cortex	ARF4	3	57525974	C	T	0.298658	0.0502769	-0.011	0.005
ENSG00000168374	Heart_Atrial_Appendage	ARF4	3	57582378	G	A	0.170749	0.0268649	0.0138	0.0049
ENSG00000168374	Colon_Transverse	ARF4	3	57557124	G	A	-0.244386	0.0330078	-0.0134	0.0049
ENSG00000168374	Cells_Cultured_fibroblasts	ARF4	3	57605297	T	C	0.25165	0.0178923	0.0139	0.005
ENSG00000168374	Brain_Frontal_Cortex_BA9	ARF4	3	57646329	G	T	-0.417234	0.0546205	0.0148	0.0047
ENSG00000168374	Artery_Tibial	ARF4	3	57588362	G	A	0.156183	0.024855	0.0051	0.0047
ENSG00000004059	Nerve_Tibial	ARF5	7	127600134	A	T	-0.156596	0.0276857	0.0083	0.0045
ENSG00000004059	Liver	ARF5	7	127328414	T	C	0.492897	0.0828644	-0.0007	0.0077
ENSG00000165527	Cells_Cultured_fibroblasts	ARF6	14	50449131	C	T	-0.124902	0.0204757	0.0093	0.0052
ENSG00000165527	Cells_Cultured_fibroblasts	ARF6	14	50349971	T	A	-0.147303	0.0248543	-0.0021	0.0059
ENSG00000101199	Adipose_Visceral_Omentum	ARFGAP1	20	61873757	GTGGATGGATGGACGGACGGA	G	0.656406	0.106257	-0.0622	0.1395
ENSG00000149182	Skin_Not_Sun_Exposed_Suprapubic	ARFGAP2	11	47152273	A	G	-0.109758	0.015641	-0.0023	0.0039
ENSG00000149182	Esophagus_Mucosa	ARFGAP2	11	47110652	C	A	-0.16739	0.020196	-0.002	0.0039
ENSG00000242247	Thyroid	ARFGAP3	22	43275968	C	G	0.445983	0.022261	0.0025	0.0037
ENSG00000242247	Colon_Sigmoid	ARFGAP3	22	43206587	T	A	0.205187	0.0304973	0.0026	0.0038
ENSG00000242247	Adrenal_Gland	ARFGAP3	22	43198934	T	C	0.320805	0.036094	0.0031	0.0038
ENSG00000242247	Esophagus_Muscularis	ARFGAP3	22	43324565	A	G	0.152285	0.0215586	0.0002	0.0037
ENSG00000242247	Heart_Atrial_Appendage	ARFGAP3	22	43225552	T	TG	0.218112	0.0248451	0.0013	0.0063
ENSG00000242247	Esophagus_Gastroesophageal_Junction	ARFGAP3	22	43245474	ATGGCTTT	A	0.181873	0.0295152	-0.0011	0.0061
ENSG00000242247	Minor_Salivary_Gland	ARFGAP3	22	43241913	A	G	0.318907	0.0411014	0.0036	0.0038
ENSG00000242247	Colon_Transverse	ARFGAP3	22	43327581	G	T	0.201473	0.0285763	-0.0009	0.0038
ENSG00000242247	Skin_Not_Sun_Exposed_Suprapubic	ARFGAP3	22	43372372	C	T	0.194546	0.0236843	0.0004	0.0037
ENSG00000242247	Adipose_Visceral_Omentum	ARFGAP3	22	43375141	C	T	0.182362	0.0193424	0	0.0037
ENSG00000242247	Esophagus_Mucosa	ARFGAP3	22	43188180	A	C	0.274231	0.0293229	0.0034	0.0038
ENSG00000242247	Nerve_Tibial	ARFGAP3	22	43197897	G	C	0.168689	0.0195992	0.0018	0.0038
ENSG00000242247	Muscle_Skeletal	ARFGAP3	22	43229848	A	G	-0.343873	0.0539804	0.0035	0.0038
ENSG00000242247	Artery_Aorta	ARFGAP3	22	43298810	A	G	0.160174	0.0233213	0.0003	0.0037
ENSG00000242247	Skin_Sun_Exposed_Lower_leg	ARFGAP3	22	43186763	T	TGTG	0.198158	0.0197056	0.0009	0.0054
ENSG00000242247	Brain_Cerebellum	ARFGAP3	22	43315393	C	T	0.657673	0.0886806	0.0002	0.0037
ENSG00000242247	Artery_Tibial	ARFGAP3	22	43327581	G	T	0.175104	0.0184898	-0.0009	0.0038
ENSG00000242247	Brain_Cortex	ARFGAP3	22	43324565	A	G	0.332534	0.0430184	0.0002	0.0037
ENSG00000242247	Brain_Hippocampus	ARFGAP3	22	43394489	C	T	0.441395	0.0601259	-0.0003	0.0037
ENSG00000242247	Lung	ARFGAP3	22	43298810	A	G	0.178377	0.0197101	0.0003	0.0037
ENSG00000242247	Brain_Putamen_basal_ganglia	ARFGAP3	22	43396109	T	C	0.309548	0.0449927	0.0023	0.0037
ENSG00000242247	Prostate	ARFGAP3	22	43325269	C	T	0.193652	0.0329553	0.0014	0.0037
ENSG00000242247	Pituitary	ARFGAP3	22	43241787	T	C	0.256453	0.0416305	0.0008	0.0037
ENSG00000242247	Heart_Left_Ventricle	ARFGAP3	22	43206228	C	G	0.155983	0.0251383	0	0.0037
ENSG00000242247	Whole_Blood	ARFGAP3	22	43285922	T	C	-0.198691	0.0182223	-0.001	0.0037
ENSG00000242247	Brain_Caudate_basal_ganglia	ARFGAP3	22	43279282	G	A	0.337203	0.0451448	-0.0007	0.0037
ENSG00000242247	Adipose_Subcutaneous	ARFGAP3	22	43219493	A	AACATTAATCTCTTTG	0.245801	0.0227133	-0.0026	0.0051
ENSG00000242247	Spleen	ARFGAP3	22	43396445	C	T	0.250821	0.0393561	0.0016	0.0037
ENSG00000242247	Muscle_Skeletal	ARFGAP3	22	43241787	T	C	0.521398	0.053898	0.0008	0.0037
ENSG00000242247	Breast_Mammary_Tissue	ARFGAP3	22	43206587	T	A	0.3399	0.0280777	0.0026	0.0038
ENSG00000242247	Cells_Cultured_fibroblasts	ARFGAP3	22	43298810	A	G	0.111736	0.0189977	0.0003	0.0037
ENSG00000124198	Adipose_Subcutaneous	ARFGEF2	20	47748375	A	G	0.123407	0.0203693	0.0086	0.0046
ENSG00000124198	Artery_Tibial	ARFGEF2	20	47538333	T	C	-0.106791	0.0192068	-0.0182	0.0045
ENSG00000124198	Esophagus_Muscularis	ARFGEF2	20	47582785	A	T	-0.120179	0.0185791	-0.0182	0.0045
ENSG00000124198	Colon_Sigmoid	ARFGEF2	20	47517896	G	A	-0.105446	0.0175874	-0.0104	0.004
ENSG00000124198	Testis	ARFGEF2	20	47772601	C	T	-0.336364	0.0300603	-0.018	0.0045
ENSG00000112379	Skin_Sun_Exposed_Lower_leg	ARFGEF3	6	138606252	G	T	0.158962	0.0248508	-0.0001	0.004
ENSG00000112379	Skin_Not_Sun_Exposed_Suprapubic	ARFGEF3	6	138640352	G	A	0.462892	0.0695277	-0.01	0.0181
ENSG00000112379	Nerve_Tibial	ARFGEF3	6	138504244	T	A	0.358356	0.0372835	-0.0025	0.0067
ENSG00000112379	Skin_Not_Sun_Exposed_Suprapubic	ARFGEF3	6	138606252	G	T	0.179913	0.0235786	-0.0001	0.004
ENSG00000112379	Heart_Left_Ventricle	ARFGEF3	6	138556904	T	TG	0.538074	0.0933868	-0.0042	0.0091
ENSG00000112379	Nerve_Tibial	ARFGEF3	6	138504119	T	G	0.512871	0.0849595	-0.0035	0.025
ENSG00000164144	Heart_Left_Ventricle	ARFIP1	4	153841204	A	G	0.2973	0.0354264	0.0036	0.004
ENSG00000164144	Brain_Hippocampus	ARFIP1	4	153860134	T	G	0.345761	0.0492997	0.0053	0.0039
ENSG00000164144	Small_Intestine_Terminal_Ileum	ARFIP1	4	153705431	C	G	0.326887	0.0433441	0.0066	0.0038
ENSG00000164144	Pancreas	ARFIP1	4	153754815	A	C	-0.5924	0.102199	0.0083	0.0097
ENSG00000164144	Cells_EBV-transformed_lymphocytes	ARFIP1	4	153826236	C	A	0.475886	0.05983	0.0018	0.0038
ENSG00000164144	Skin_Not_Sun_Exposed_Suprapubic	ARFIP1	4	153719247	G	A	-0.171749	0.0231818	-0.0067	0.0047
ENSG00000164144	Uterus	ARFIP1	4	153705431	C	G	0.503368	0.0702254	0.0066	0.0038
ENSG00000164144	Esophagus_Muscularis	ARFIP1	4	153780058	C	G	0.41777	0.0290763	0.0066	0.0038
ENSG00000164144	Adipose_Visceral_Omentum	ARFIP1	4	153704984	T	C	-1.01513	0.124621	0.0079	0.0102
ENSG00000164144	Brain_Cortex	ARFIP1	4	153705431	C	G	0.311699	0.0418535	0.0066	0.0038
ENSG00000164144	Thyroid	ARFIP1	4	153865930	A	G	0.265049	0.0411495	-0.0001	0.004
ENSG00000164144	Ovary	ARFIP1	4	153780058	C	G	0.511311	0.0553278	0.0066	0.0038
ENSG00000164144	Heart_Atrial_Appendage	ARFIP1	4	153730440	G	C	-0.286211	0.0340058	-0.006	0.0038
ENSG00000164144	Esophagus_Gastroesophageal_Junction	ARFIP1	4	153732359	T	C	-0.484803	0.0372895	-0.0068	0.0038
ENSG00000164144	Adipose_Visceral_Omentum	ARFIP1	4	153712868	G	A	0.62759	0.105889	0.0079	0.0097
ENSG00000164144	Breast_Mammary_Tissue	ARFIP1	4	153705431	C	G	0.418127	0.0299034	0.0066	0.0038
ENSG00000164144	Adrenal_Gland	ARFIP1	4	153705431	C	G	0.425166	0.0512812	0.0066	0.0038
ENSG00000164144	Esophagus_Mucosa	ARFIP1	4	153790345	A	G	0.263398	0.0260949	0.0066	0.0038
ENSG00000164144	Brain_Frontal_Cortex_BA9	ARFIP1	4	153790345	A	G	0.247158	0.0398841	0.0066	0.0038
ENSG00000164144	Adipose_Visceral_Omentum	ARFIP1	4	153730440	G	C	-0.397194	0.0235822	-0.006	0.0038
ENSG00000164144	Artery_Aorta	ARFIP1	4	153730440	G	C	-0.354447	0.0310768	-0.006	0.0038
ENSG00000164144	Colon_Sigmoid	ARFIP1	4	153719398	G	GA	-0.531893	0.037259	-0.0078	0.0051
ENSG00000164144	Spleen	ARFIP1	4	153695779	T	C	0.363574	0.0503811	0.004	0.0037
ENSG00000164144	Spleen	ARFIP1	4	153834390	C	G	0.538917	0.0511835	0.0054	0.0039
ENSG00000164144	Colon_Transverse	ARFIP1	4	153701259	T	G	0.612266	0.0652107	0.1295	0.167
ENSG00000164144	Lung	ARFIP1	4	153732359	T	C	-0.211667	0.0264503	-0.0068	0.0038
ENSG00000164144	Pancreas	ARFIP1	4	153719398	G	GA	-0.436863	0.0428898	-0.0078	0.0051
ENSG00000164144	Adipose_Subcutaneous	ARFIP1	4	153829253	G	A	0.393283	0.0210401	0.0056	0.0038
ENSG00000164144	Nerve_Tibial	ARFIP1	4	153701259	T	G	0.610217	0.0896291	0.1295	0.167
ENSG00000164144	Brain_Cerebellum	ARFIP1	4	153700502	A	G	0.342137	0.0535386	0.0033	0.0037
ENSG00000164144	Liver	ARFIP1	4	153785247	T	C	0.409428	0.0498406	0.0024	0.0037
ENSG00000164144	Skin_Not_Sun_Exposed_Suprapubic	ARFIP1	4	153701259	T	G	0.668863	0.0737889	0.1295	0.167
ENSG00000164144	Colon_Transverse	ARFIP1	4	153705431	C	G	0.235861	0.0178727	0.0066	0.0038
ENSG00000164144	Cells_Cultured_fibroblasts	ARFIP1	4	153780058	C	G	0.247497	0.0301487	0.0066	0.0038
ENSG00000164144	Stomach	ARFIP1	4	153800189	AC	A	0.452929	0.0349527	0.0069	0.0051
ENSG00000164144	Skin_Sun_Exposed_Lower_leg	ARFIP1	4	153828508	TAAAC	T	0.186812	0.0225976	0.0047	0.0065
ENSG00000164144	Artery_Coronary	ARFIP1	4	153824568	A	C	0.384486	0.0533881	0.0057	0.0038
ENSG00000164144	Brain_Spinal_cord_cervical_c-1	ARFIP1	4	153824568	A	C	0.452775	0.0696385	0.0057	0.0038
ENSG00000164144	Testis	ARFIP1	4	153705431	C	G	0.187091	0.0327338	0.0066	0.0038
ENSG00000164144	Brain_Hypothalamus	ARFIP1	4	153865930	A	G	0.322471	0.0540699	-0.0001	0.004
ENSG00000164144	Nerve_Tibial	ARFIP1	4	153813812	A	G	0.418562	0.0215776	0.0064	0.0038
ENSG00000164144	Lung	ARFIP1	4	153700502	A	G	0.213293	0.0271835	0.0033	0.0037
ENSG00000164144	Muscle_Skeletal	ARFIP1	4	153657991	A	C	0.486757	0.085236	-0.0207	0.0132
ENSG00000164144	Artery_Tibial	ARFIP1	4	153813812	A	G	0.290259	0.0210059	0.0064	0.0038
ENSG00000164144	Brain_Nucleus_accumbens_basal_ganglia	ARFIP1	4	153723774	G	GTT	-0.367981	0.0498259	-0.0077	0.0053
ENSG00000164144	Thyroid	ARFIP1	4	153730440	G	C	-0.224649	0.039384	-0.006	0.0038
ENSG00000164144	Whole_Blood	ARFIP1	4	153701130	T	C	0.408601	0.0173022	0.004	0.0037
ENSG00000164144	Prostate	ARFIP1	4	153790345	A	G	0.383326	0.049043	0.0066	0.0038
ENSG00000164144	Brain_Caudate_basal_ganglia	ARFIP1	4	153762028	T	C	0.363994	0.0628534	0.0016	0.0039
ENSG00000164144	Brain_Amygdala	ARFIP1	4	153823366	A	G	0.37854	0.0641158	0.0012	0.0038
ENSG00000164144	Prostate	ARFIP1	4	153663916	A	G	1.40909	0.242292	0.2186	0.1603
ENSG00000164144	Brain_Putamen_basal_ganglia	ARFIP1	4	153834390	C	G	0.321891	0.0543462	0.0054	0.0039
ENSG00000164144	Thyroid	ARFIP1	4	153701259	T	G	0.758634	0.107118	0.1295	0.167
ENSG00000132254	Esophagus_Mucosa	ARFIP2	11	6502780	A	C	0.202408	0.0303307	-0.0015	0.0047
ENSG00000101246	Whole_Blood	ARFRP1	20	62339059	G	C	-0.143908	0.0187174	-0.004	0.004
ENSG00000101246	Pancreas	ARFRP1	20	62336258	T	C	0.230397	0.0384264	-0.0017	0.004
ENSG00000101246	Brain_Cortex	ARFRP1	20	62362563	T	G	0.259891	0.0393886	-0.0042	0.0039
ENSG00000101246	Cells_Cultured_fibroblasts	ARFRP1	20	62387061	A	AAAC	-0.153232	0.0225724	0.0131	0.0079
ENSG00000118520	Skin_Sun_Exposed_Lower_leg	ARG1	6	131897278	T	C	-0.708632	0.0223131	0.0205	0.005
ENSG00000118520	Skin_Not_Sun_Exposed_Suprapubic	ARG1	6	131897278	T	C	-0.707222	0.0258745	0.0205	0.005
ENSG00000118520	Lung	ARG1	6	131950798	G	A	-0.257491	0.0439519	0.0193	0.0049
ENSG00000118520	Spleen	ARG1	6	131897278	T	C	-0.500983	0.0498194	0.0205	0.005
ENSG00000118520	Whole_Blood	ARG1	6	131897278	T	C	-0.417063	0.0204154	0.0205	0.005
ENSG00000081181	Muscle_Skeletal	ARG2	14	68089430	A	G	0.502715	0.0295615	0.0025	0.0042
ENSG00000134884	Artery_Tibial	ARGLU1	13	107219670	CTTAT	C	-0.126915	0.0174761	0.0044	0.0054
ENSG00000134884	Skin_Not_Sun_Exposed_Suprapubic	ARGLU1	13	107201349	T	C	-0.148957	0.0200789	-0.0015	0.0041
ENSG00000134884	Testis	ARGLU1	13	107214354	C	T	-0.253874	0.0233736	0.004	0.0042
ENSG00000134884	Whole_Blood	ARGLU1	13	107214676	A	G	-0.173013	0.0145011	-0.0024	0.0041
ENSG00000134884	Pancreas	ARGLU1	13	107209378	C	T	-0.188976	0.0319507	-0.0019	0.0041
ENSG00000134884	Adipose_Subcutaneous	ARGLU1	13	107224583	C	T	-0.153853	0.0238856	-0.0019	0.0041
ENSG00000134884	Heart_Atrial_Appendage	ARGLU1	13	107219670	CTTAT	C	-0.151546	0.0248485	0.0044	0.0054
ENSG00000134884	Esophagus_Muscularis	ARGLU1	13	107222581	C	G	-0.132992	0.0206378	-0.0009	0.004
ENSG00000175220	Spleen	ARHGAP1	11	46816053	C	CAAG	0.225431	0.0383366	-0.0041	0.0059
ENSG00000175220	Nerve_Tibial	ARHGAP1	11	46729872	C	T	-0.258506	0.0242169	0.0026	0.004
ENSG00000175220	Artery_Aorta	ARHGAP1	11	46744925	C	G	0.252097	0.0343618	-0.0035	0.004
ENSG00000175220	Skin_Not_Sun_Exposed_Suprapubic	ARHGAP1	11	46816670	A	G	0.181248	0.0242658	-0.0028	0.0043
ENSG00000175220	Adipose_Subcutaneous	ARHGAP1	11	46750638	C	T	-0.240452	0.0257453	0.0033	0.004
ENSG00000175220	Stomach	ARHGAP1	11	46744925	C	G	0.303449	0.0338333	-0.0035	0.004
ENSG00000175220	Thyroid	ARHGAP1	11	46750638	C	T	-0.291178	0.0342153	0.0033	0.004
ENSG00000175220	Lung	ARHGAP1	11	46787573	C	T	0.203491	0.0252404	-0.0029	0.0043
ENSG00000175220	Pancreas	ARHGAP1	11	46722221	C	T	0.415058	0.031902	-0.0023	0.004
ENSG00000175220	Cells_Cultured_fibroblasts	ARHGAP1	11	46744925	C	G	0.146892	0.0249194	-0.0035	0.004
ENSG00000175220	Ovary	ARHGAP1	11	46722221	C	T	0.442812	0.0469283	-0.0023	0.004
ENSG00000175220	Breast_Mammary_Tissue	ARHGAP1	11	46722221	C	T	0.302749	0.0335332	-0.0023	0.004
ENSG00000175220	Colon_Sigmoid	ARHGAP1	11	46776176	C	T	0.226577	0.0382585	-0.0028	0.0043
ENSG00000175220	Heart_Atrial_Appendage	ARHGAP1	11	46714279	C	T	-0.22939	0.0336859	0.0025	0.004
ENSG00000175220	Heart_Left_Ventricle	ARHGAP1	11	46722221	C	T	0.269488	0.0431325	-0.0023	0.004
ENSG00000175220	Artery_Tibial	ARHGAP1	11	47132724	T	A	0.163679	0.0256366	-0.0026	0.0039
ENSG00000175220	Esophagus_Gastroesophageal_Junction	ARHGAP1	11	46824241	A	G	0.388561	0.0488905	-0.0012	0.0044
ENSG00000175220	Muscle_Skeletal	ARHGAP1	11	46730522	G	A	0.280874	0.022622	-0.0031	0.004
ENSG00000175220	Esophagus_Muscularis	ARHGAP1	11	46722221	C	T	0.317095	0.0308852	-0.0023	0.004
ENSG00000175220	Colon_Transverse	ARHGAP1	11	46722221	C	T	0.210605	0.0299374	-0.0023	0.004
ENSG00000175220	Adipose_Visceral_Omentum	ARHGAP1	11	46729872	C	T	-0.276031	0.0292713	0.0026	0.004
ENSG00000175220	Prostate	ARHGAP1	11	46730329	G	A	-0.338188	0.0396844	0.0027	0.004
ENSG00000175220	Testis	ARHGAP1	11	46729872	C	T	-0.126502	0.0204981	0.0026	0.004
ENSG00000175220	Skin_Sun_Exposed_Lower_leg	ARHGAP1	11	46729872	C	T	-0.169401	0.021683	0.0026	0.004
ENSG00000175220	Esophagus_Mucosa	ARHGAP1	11	46822686	A	C	0.152228	0.0260049	-0.0027	0.0043
ENSG00000175220	Pituitary	ARHGAP1	11	46714279	C	T	-0.441093	0.0563553	0.0025	0.004
ENSG00000175220	Liver	ARHGAP1	11	46744925	C	G	0.409658	0.0503626	-0.0035	0.004
ENSG00000071205	Cells_Cultured_fibroblasts	ARHGAP10	4	148779548	C	G	-0.26522	0.047237	-0.0006	0.006
ENSG00000071205	Liver	ARHGAP10	4	148980672	AT	A	0.847458	0.0634046	-0.0097	0.006
ENSG00000071205	Muscle_Skeletal	ARHGAP10	4	148941532	T	C	-0.858636	0.151441	0.0277	0.0242
ENSG00000198826	Adipose_Subcutaneous	ARHGAP11A	15	32815321	T	C	-0.293003	0.0355088	-0.0032	0.0049
ENSG00000198826	Brain_Amygdala	ARHGAP11A	15	32910482	GA	G	-0.486383	0.0764631	0.0071	0.0068
ENSG00000198826	Brain_Spinal_cord_cervical_c-1	ARHGAP11A	15	32910482	GA	G	-0.512105	0.0661129	0.0071	0.0068
ENSG00000198826	Brain_Caudate_basal_ganglia	ARHGAP11A	15	32910482	GA	G	-0.491605	0.070011	0.0071	0.0068
ENSG00000198826	Whole_Blood	ARHGAP11A	15	32910482	GA	G	-0.211348	0.0240971	0.0071	0.0068
ENSG00000198826	Brain_Anterior_cingulate_cortex_BA24	ARHGAP11A	15	32899946	T	C	-0.430752	0.0650483	-0.0018	0.0049
ENSG00000198826	Artery_Tibial	ARHGAP11A	15	32899946	T	C	-0.291379	0.0348972	-0.0018	0.0049
ENSG00000198826	Colon_Sigmoid	ARHGAP11A	15	32925874	T	G	0.331625	0.0465041	-0.0062	0.004
ENSG00000198826	Brain_Hypothalamus	ARHGAP11A	15	32917091	C	T	-0.382324	0.0572512	0.0061	0.005
ENSG00000198826	Lung	ARHGAP11A	15	32936148	C	T	-0.286622	0.050905	-0.0042	0.0065
ENSG00000198826	Muscle_Skeletal	ARHGAP11A	15	32947045	G	T	-0.391781	0.0405152	0.0025	0.0046
ENSG00000198826	Thyroid	ARHGAP11A	15	32900014	A	AC	0.449533	0.0380248	-0.0023	0.0066
ENSG00000198826	Pituitary	ARHGAP11A	15	32898631	G	C	0.320389	0.0515643	-0.0072	0.0046
ENSG00000198826	Brain_Cerebellar_Hemisphere	ARHGAP11A	15	32911949	CCT	C	-0.479242	0.0774799	0.0008	0.0058
ENSG00000198826	Brain_Cortex	ARHGAP11A	15	32907712	T	C	-0.566137	0.0689536	0.0037	0.0044
ENSG00000198826	Brain_Hippocampus	ARHGAP11A	15	32917091	C	T	-0.379875	0.0646343	0.0061	0.005
ENSG00000198826	Muscle_Skeletal	ARHGAP11A	15	32907667	G	C	-1.09158	0.128717	-0.0016	0.0247
ENSG00000198826	Artery_Aorta	ARHGAP11A	15	32917091	C	T	-0.282271	0.0404591	0.0061	0.005
ENSG00000198826	Nerve_Tibial	ARHGAP11A	15	32947045	G	T	-0.426596	0.0488605	0.0025	0.0046
ENSG00000198826	Brain_Nucleus_accumbens_basal_ganglia	ARHGAP11A	15	32910482	GA	G	-0.448976	0.0671907	0.0071	0.0068
ENSG00000198826	Skin_Sun_Exposed_Lower_leg	ARHGAP11A	15	32947045	G	T	-0.175793	0.0281699	0.0025	0.0046
ENSG00000198826	Esophagus_Muscularis	ARHGAP11A	15	32947045	G	T	-0.315369	0.0488544	0.0025	0.0046
ENSG00000198826	Esophagus_Gastroesophageal_Junction	ARHGAP11A	15	32924649	A	G	0.31122	0.0525382	-0.007	0.0041
ENSG00000198826	Skin_Not_Sun_Exposed_Suprapubic	ARHGAP11A	15	32809980	G	C	-0.163709	0.0277671	-0.0077	0.0148
ENSG00000165322	Nerve_Tibial	ARHGAP12	10	32268056	T	C	0.219484	0.0326082	0.0033	0.0067
ENSG00000165322	Prostate	ARHGAP12	10	32266642	G	A	0.348667	0.0456401	0.0002	0.0038
ENSG00000075884	Nerve_Tibial	ARHGAP15	2	144189736	A	G	-0.194484	0.0301369	0.0203	0.0071
ENSG00000075884	Thyroid	ARHGAP15	2	144223275	AAAT	A	0.261264	0.0403826	-0.0117	0.0116
ENSG00000075884	Artery_Tibial	ARHGAP15	2	144155296	A	T	0.181632	0.0273804	-0.0232	0.0047
ENSG00000075884	Heart_Left_Ventricle	ARHGAP15	2	144199397	C	T	0.528374	0.0562341	-0.0186	0.007
ENSG00000075884	Whole_Blood	ARHGAP15	2	144328534	T	C	-0.394807	0.0714243	0.0237	0.02
ENSG00000075884	Esophagus_Gastroesophageal_Junction	ARHGAP15	2	144199397	C	T	0.330799	0.0507902	-0.0186	0.007
ENSG00000075884	Esophagus_Muscularis	ARHGAP15	2	144182088	G	A	0.327547	0.0430302	-0.0173	0.0072
ENSG00000140750	Artery_Tibial	ARHGAP17	16	24990840	T	C	-0.151617	0.0262428	0.012	0.0039
ENSG00000146376	Skin_Not_Sun_Exposed_Suprapubic	ARHGAP18	6	129940263	G	A	0.175859	0.0314649	0.0015	0.0039
ENSG00000146376	Cells_Cultured_fibroblasts	ARHGAP18	6	129910368	C	T	0.180438	0.0322502	-0.0046	0.0068
ENSG00000146376	Nerve_Tibial	ARHGAP18	6	130030114	T	C	-0.431729	0.0414006	0.0021	0.0048
ENSG00000146376	Adipose_Visceral_Omentum	ARHGAP18	6	129951209	A	G	0.223589	0.0340507	0.0042	0.0043
ENSG00000213390	Spleen	ARHGAP19	10	98988469	C	A	-0.584293	0.0667152	0.0066	0.0041
ENSG00000213390	Esophagus_Mucosa	ARHGAP19	10	99032968	A	G	0.224401	0.038031	0.0078	0.004
ENSG00000213390	Cells_Cultured_fibroblasts	ARHGAP19	10	99027229	T	C	0.453945	0.065614	0.0046	0.0146
ENSG00000213390	Artery_Tibial	ARHGAP19	10	99082360	C	T	0.168319	0.0286705	-0.0098	0.0037
ENSG00000213390	Brain_Cerebellum	ARHGAP19	10	99080585	T	C	0.31063	0.054209	-0.0096	0.0037
ENSG00000213390	Heart_Left_Ventricle	ARHGAP19	10	99026112	C	T	0.239735	0.0365122	-0.0122	0.0038
ENSG00000213390	Whole_Blood	ARHGAP19	10	99015416	C	G	0.495139	0.0365499	0.0149	0.0078
ENSG00000213390	Lung	ARHGAP19	10	99048262	A	G	0.227574	0.030931	-0.012	0.0038
ENSG00000213390	Skin_Sun_Exposed_Lower_leg	ARHGAP19	10	99068738	G	C	0.203229	0.0293352	-0.0098	0.0037
ENSG00000213390	Esophagus_Mucosa	ARHGAP19	10	99085835	A	G	-0.400536	0.0386741	0.01	0.0038
ENSG00000213390	Whole_Blood	ARHGAP19	10	99082360	C	T	0.12541	0.0176628	-0.0098	0.0037
ENSG00000213390	Brain_Caudate_basal_ganglia	ARHGAP19	10	99090062	G	C	0.518382	0.0863366	-0.0165	0.0204
ENSG00000213390	Skin_Not_Sun_Exposed_Suprapubic	ARHGAP19	10	99086632	G	A	-0.202866	0.0348237	0.0076	0.004
ENSG00000213390	Thyroid	ARHGAP19	10	99026112	C	T	0.232008	0.0309178	-0.0122	0.0038
ENSG00000213390	Muscle_Skeletal	ARHGAP19	10	98988469	C	A	-0.201513	0.0305495	0.0066	0.0041
ENSG00000213390	Adipose_Visceral_Omentum	ARHGAP19	10	98973815	G	C	0.231135	0.0332245	-0.0106	0.0039
ENSG00000213390	Adipose_Subcutaneous	ARHGAP19	10	99076321	T	C	-0.310914	0.0316536	0.0067	0.0039
ENSG00000137727	Spleen	ARHGAP20	11	110669434	C	T	0.354516	0.0566358	0.0058	0.0037
ENSG00000137727	Brain_Cerebellar_Hemisphere	ARHGAP20	11	110530599	A	G	-0.475333	0.0711004	0.0018	0.0052
ENSG00000107863	Cells_Cultured_fibroblasts	ARHGAP21	10	25199951	G	A	-0.252313	0.0272079	0.0019	0.0039
ENSG00000128805	Colon_Sigmoid	ARHGAP22	10	49789479	C	T	0.251166	0.0432365	-0.0031	0.0037
ENSG00000128805	Lung	ARHGAP22	10	49857197	C	G	-0.22383	0.0280436	0.0057	0.0037
ENSG00000128805	Brain_Cerebellum	ARHGAP22	10	49810917	T	C	0.414111	0.0594191	-0.0027	0.0044
ENSG00000128805	Muscle_Skeletal	ARHGAP22	10	49762582	A	C	-0.431265	0.0607539	-0.0032	0.0086
ENSG00000128805	Colon_Transverse	ARHGAP22	10	49812917	C	T	0.224767	0.0334551	0.0033	0.004
ENSG00000128805	Cells_Cultured_fibroblasts	ARHGAP22	10	49807631	A	C	-0.112255	0.0169873	-0.0042	0.0039
ENSG00000128805	Heart_Left_Ventricle	ARHGAP22	10	49796240	GGGAGCT	G	-0.336502	0.0553441	0.0089	0.013
ENSG00000128805	Adipose_Subcutaneous	ARHGAP22	10	49844458	C	T	0.201261	0.0302278	0.008	0.0037
ENSG00000128805	Heart_Atrial_Appendage	ARHGAP22	10	49832703	G	T	-0.268004	0.0302939	0.0072	0.0037
ENSG00000128805	Testis	ARHGAP22	10	49680383	C	A	0.200228	0.0349986	-0.0008	0.0042
ENSG00000128805	Artery_Tibial	ARHGAP22	10	49844458	C	T	-0.424444	0.0235397	0.008	0.0037
ENSG00000128805	Adipose_Visceral_Omentum	ARHGAP22	10	49791572	T	C	-0.330233	0.0465197	-0.0007	0.0043
ENSG00000128805	Adrenal_Gland	ARHGAP22	10	49856467	A	C	-0.308577	0.0486018	0.0077	0.0037
ENSG00000128805	Whole_Blood	ARHGAP22	10	49861577	C	A	-0.50965	0.041563	0.0034	0.0039
ENSG00000128805	Artery_Aorta	ARHGAP22	10	49844458	C	T	-0.61054	0.0297225	0.008	0.0037
ENSG00000128805	Whole_Blood	ARHGAP22	10	49844458	C	T	0.787218	0.0404037	0.008	0.0037
ENSG00000275832	Esophagus_Mucosa	ARHGAP23	17	36608799	G	A	-0.227524	0.0322983	0.0212	0.0063
ENSG00000275832	Skin_Sun_Exposed_Lower_leg	ARHGAP23	17	36604456	G	A	-0.119945	0.0173836	0.0106	0.004
ENSG00000275832	Skin_Not_Sun_Exposed_Suprapubic	ARHGAP23	17	36598626	C	T	-0.154402	0.018875	0.0111	0.004
ENSG00000138639	Skin_Sun_Exposed_Lower_leg	ARHGAP24	4	86661171	T	G	-0.35507	0.0528048	0.0067	0.0075
ENSG00000138639	Heart_Left_Ventricle	ARHGAP24	4	86475364	G	GC	0.266121	0.0423861	0.007	0.0056
ENSG00000138639	Artery_Aorta	ARHGAP24	4	86719165	C	T	0.484799	0.0462569	0.0058	0.0052
ENSG00000138639	Ovary	ARHGAP24	4	86577469	A	G	-0.428117	0.0671469	0.0103	0.004
ENSG00000138639	Small_Intestine_Terminal_Ileum	ARHGAP24	4	86595565	C	T	-0.25284	0.0411283	0.0096	0.0041
ENSG00000138639	Nerve_Tibial	ARHGAP24	4	86393300	T	C	-0.378756	0.0260756	0.0057	0.004
ENSG00000138639	Whole_Blood	ARHGAP24	4	86648565	A	G	0.205888	0.0301852	0.0021	0.0059
ENSG00000138639	Artery_Coronary	ARHGAP24	4	86731385	G	C	0.53161	0.0879963	0.0055	0.0054
ENSG00000138639	Spleen	ARHGAP24	4	86553529	T	C	-0.473087	0.0562568	0.0104	0.0041
ENSG00000138639	Artery_Tibial	ARHGAP24	4	86719165	C	T	0.768886	0.0469892	0.0058	0.0052
ENSG00000138639	Liver	ARHGAP24	4	86795840	C	T	0.771507	0.111718	0.0006	0.0063
ENSG00000138639	Adipose_Subcutaneous	ARHGAP24	4	86743432	T	TTGG	0.344181	0.0589402	0.0039	0.0079
ENSG00000138639	Cells_Cultured_fibroblasts	ARHGAP24	4	86723103	A	T	0.247802	0.0415307	0.0052	0.0053
ENSG00000163219	Brain_Anterior_cingulate_cortex_BA24	ARHGAP25	2	68962137	A	G	-0.690543	0.0788163	-0.0117	0.0044
ENSG00000163219	Skin_Not_Sun_Exposed_Suprapubic	ARHGAP25	2	68967489	T	G	0.191625	0.0337677	0.0103	0.004
ENSG00000163219	Brain_Frontal_Cortex_BA9	ARHGAP25	2	68962137	A	G	-0.538809	0.0643073	-0.0117	0.0044
ENSG00000163219	Esophagus_Mucosa	ARHGAP25	2	68901608	C	T	-0.272855	0.0381604	-0.0061	0.0055
ENSG00000163219	Brain_Cortex	ARHGAP25	2	68962137	A	G	-0.504591	0.0787862	-0.0117	0.0044
ENSG00000163219	Whole_Blood	ARHGAP25	2	69051320	A	G	-0.0781705	0.0133275	-0.0001	0.0038
ENSG00000163219	Pituitary	ARHGAP25	2	68901608	C	T	-0.795057	0.0788739	-0.0061	0.0055
ENSG00000163219	Cells_EBV-transformed_lymphocytes	ARHGAP25	2	69012839	C	T	1.19885	0.206075	0.0058	0.008
ENSG00000145819	Whole_Blood	ARHGAP26	5	142417221	C	G	0.192886	0.0231305	-0.0022	0.0069
ENSG00000145819	Skin_Not_Sun_Exposed_Suprapubic	ARHGAP26	5	142403036	G	A	0.255746	0.0420603	0.0029	0.0063
ENSG00000145819	Spleen	ARHGAP26	5	142420019	A	T	0.321966	0.0447467	-0.0021	0.0065
ENSG00000145819	Muscle_Skeletal	ARHGAP26	5	142503060	G	A	-0.304165	0.0403333	-0.0088	0.0053
ENSG00000145819	Testis	ARHGAP26	5	142410183	C	T	0.361481	0.0496411	-0.0038	0.0068
ENSG00000159314	Cells_EBV-transformed_lymphocytes	ARHGAP27	17	43698899	G	A	-0.507782	0.0617418	0.028	0.0051
ENSG00000159314	Brain_Cerebellum	ARHGAP27	17	44078618	C	T	-1.31314	0.170332	0.0374	0.0127
ENSG00000159314	Testis	ARHGAP27	17	43573592	G	A	0.374438	0.0431983	-0.0003	0.0045
ENSG00000159314	Brain_Cortex	ARHGAP27	17	43526591	CAGCTCG	C	0.370445	0.0641685	0.0335	0.0321
ENSG00000159314	Heart_Atrial_Appendage	ARHGAP27	17	43510650	G	A	-0.2303	0.0339233	0.0119	0.0041
ENSG00000159314	Heart_Left_Ventricle	ARHGAP27	17	43557687	T	C	-0.306912	0.0363208	0.0146	0.0044
ENSG00000159314	Esophagus_Mucosa	ARHGAP27	17	44129949	G	C	-0.220367	0.0196228	0.0258	0.0047
ENSG00000159314	Brain_Cerebellar_Hemisphere	ARHGAP27	17	43570226	G	T	0.779172	0.0829305	0.0161	0.0044
ENSG00000159314	Cells_Cultured_fibroblasts	ARHGAP27	17	43514411	C	G	0.211654	0.0295298	0.0074	0.0044
ENSG00000159314	Brain_Caudate_basal_ganglia	ARHGAP27	17	43964539	G	A	0.272063	0.0356667	0.0263	0.0047
ENSG00000159314	Cells_Cultured_fibroblasts	ARHGAP27	17	43518152	G	A	0.179494	0.0284471	0.0117	0.0042
ENSG00000159314	Skin_Not_Sun_Exposed_Suprapubic	ARHGAP27	17	43529687	C	T	0.508299	0.0302968	0.0183	0.0058
ENSG00000159314	Brain_Cerebellar_Hemisphere	ARHGAP27	17	44078618	C	T	-1.26074	0.161963	0.0374	0.0127
ENSG00000159314	Brain_Nucleus_accumbens_basal_ganglia	ARHGAP27	17	43689090	C	T	0.422435	0.0415886	0.0251	0.005
ENSG00000159314	Skin_Sun_Exposed_Lower_leg	ARHGAP27	17	43539437	G	C	0.505954	0.0312434	0.0212	0.0054
ENSG00000088756	Skin_Sun_Exposed_Lower_leg	ARHGAP28	18	6730716	C	A	-0.285573	0.0290032	0.0004	0.0037
ENSG00000088756	Brain_Spinal_cord_cervical_c-1	ARHGAP28	18	6881090	A	G	0.743863	0.0755399	-0.0011	0.004
ENSG00000088756	Thyroid	ARHGAP28	18	6759890	C	A	0.57354	0.0362119	0.0082	0.0042
ENSG00000088756	Muscle_Skeletal	ARHGAP28	18	6755698	G	C	0.131058	0.0225044	-0.0004	0.004
ENSG00000088756	Thyroid	ARHGAP28	18	6747726	A	G	-0.579307	0.0409744	0.006	0.0041
ENSG00000088756	Brain_Spinal_cord_cervical_c-1	ARHGAP28	18	6713515	A	AT	0.583842	0.0701305	0.0015	0.0051
ENSG00000088756	Thyroid	ARHGAP28	18	6833879	G	C	0.26061	0.0369564	0.0015	0.0043
ENSG00000088756	Brain_Cortex	ARHGAP28	18	6719503	T	A	0.468058	0.071772	-0.0007	0.0037
ENSG00000088756	Muscle_Skeletal	ARHGAP28	18	6727857	A	G	-0.158058	0.0260687	-0.0076	0.0047
ENSG00000088756	Pancreas	ARHGAP28	18	7003718	C	A	-1.0075	0.0988127	0.0059	0.0077
ENSG00000088756	Esophagus_Mucosa	ARHGAP28	18	6560388	A	G	-0.256009	0.0420043	0.0004	0.0042
ENSG00000088756	Brain_Frontal_Cortex_BA9	ARHGAP28	18	6729258	T	C	0.522387	0.081296	-0.0056	0.004
ENSG00000088756	Minor_Salivary_Gland	ARHGAP28	18	6566729	T	G	0.685969	0.0700245	-0.0032	0.0042
ENSG00000088756	Skin_Not_Sun_Exposed_Suprapubic	ARHGAP28	18	6734128	G	C	0.235908	0.0271628	-0.0007	0.0037
ENSG00000088756	Esophagus_Mucosa	ARHGAP28	18	6734128	G	C	0.276545	0.0375184	-0.0007	0.0037
ENSG00000137962	Colon_Transverse	ARHGAP29	1	94535174	G	A	0.149788	0.0203586	-0.0041	0.0044
ENSG00000137962	Artery_Tibial	ARHGAP29	1	94770355	G	A	-0.194706	0.0301974	0.0052	0.0045
ENSG00000137962	Cells_Cultured_fibroblasts	ARHGAP29	1	94747686	G	A	-0.249633	0.0433415	0.0052	0.0044
ENSG00000137962	Colon_Sigmoid	ARHGAP29	1	94535174	G	A	0.455138	0.0426309	-0.0041	0.0044
ENSG00000186517	Nerve_Tibial	ARHGAP30	1	161019040	C	G	0.128475	0.0206758	0.0038	0.0038
ENSG00000186517	Testis	ARHGAP30	1	161003874	G	A	0.244252	0.0410877	0.0046	0.0039
ENSG00000186517	Cells_Cultured_fibroblasts	ARHGAP30	1	161019040	C	G	0.313283	0.0446542	0.0038	0.0038
ENSG00000031081	Artery_Tibial	ARHGAP31	3	119130360	G	A	0.108177	0.0178925	-0.002	0.0037
ENSG00000031081	Testis	ARHGAP31	3	119097125	T	C	0.635788	0.10137	-0.0028	0.0098
ENSG00000031081	Esophagus_Mucosa	ARHGAP31	3	118979985	T	A	0.243816	0.0327982	0.0026	0.0045
ENSG00000031081	Cells_Cultured_fibroblasts	ARHGAP31	3	119046533	A	T	0.154945	0.0267276	0.0105	0.004
ENSG00000031081	Artery_Tibial	ARHGAP31	3	118997875	C	A	0.240287	0.0313695	-0.0197	0.0066
ENSG00000031081	Whole_Blood	ARHGAP31	3	119041972	A	G	-0.542321	0.0818098	0.0108	0.0138
ENSG00000031081	Adipose_Subcutaneous	ARHGAP31	3	119014537	G	C	0.132956	0.0239912	0.0053	0.0039
ENSG00000134909	Cells_Cultured_fibroblasts	ARHGAP32	11	128904096	A	T	0.59523	0.0373063	0.0009	0.0051
ENSG00000134909	Esophagus_Muscularis	ARHGAP32	11	128825264	T	C	0.330725	0.0362757	0.0011	0.0053
ENSG00000134909	Adrenal_Gland	ARHGAP32	11	129151709	C	T	0.550932	0.0551634	-0.0001	0.004
ENSG00000134909	Lung	ARHGAP32	11	128857882	T	TAAG	0.132574	0.0228883	0.0004	0.0053
ENSG00000134909	Heart_Atrial_Appendage	ARHGAP32	11	129049166	G	A	0.337282	0.0390874	0.0028	0.0058
ENSG00000134909	Nerve_Tibial	ARHGAP32	11	128964425	C	T	0.58375	0.034919	0.0002	0.005
ENSG00000134909	Colon_Sigmoid	ARHGAP32	11	128817770	G	T	0.314627	0.0498048	0.0013	0.0053
ENSG00000134909	Esophagus_Gastroesophageal_Junction	ARHGAP32	11	128827052	T	C	0.250878	0.0403119	0.001	0.0038
ENSG00000134909	Artery_Aorta	ARHGAP32	11	129127152	G	A	-0.174192	0.0301523	0.0001	0.0038
ENSG00000134909	Nerve_Tibial	ARHGAP32	11	129061849	T	G	0.195924	0.0267289	-0.0013	0.004
ENSG00000134909	Nerve_Tibial	ARHGAP32	11	129013389	A	G	-0.378321	0.0651911	0.0069	0.0088
ENSG00000134909	Heart_Left_Ventricle	ARHGAP32	11	128876612	A	T	0.344754	0.0582338	0.0007	0.0054
ENSG00000134909	Esophagus_Mucosa	ARHGAP32	11	128825264	T	C	0.191677	0.0296194	0.0011	0.0053
ENSG00000004777	Esophagus_Muscularis	ARHGAP33	19	36266822	G	A	-0.184704	0.0223437	0.0041	0.0038
ENSG00000004777	Lung	ARHGAP33	19	36259494	A	C	-0.220849	0.023879	0.0061	0.0048
ENSG00000004777	Skin_Not_Sun_Exposed_Suprapubic	ARHGAP33	19	36266822	G	A	-0.541797	0.0302454	0.0041	0.0038
ENSG00000004777	Thyroid	ARHGAP33	19	36266822	G	A	-0.292893	0.0211805	0.0041	0.0038
ENSG00000004777	Whole_Blood	ARHGAP33	19	36266822	G	A	-0.143893	0.0182563	0.0041	0.0038
ENSG00000004777	Whole_Blood	ARHGAP33	19	36254356	T	C	-0.148933	0.0246984	0.0042	0.0052
ENSG00000004777	Nerve_Tibial	ARHGAP33	19	36261928	G	A	-0.134082	0.0226288	0.0029	0.0048
ENSG00000004777	Skin_Sun_Exposed_Lower_leg	ARHGAP33	19	36258721	T	C	0.318004	0.0416238	0.0003	0.0061
ENSG00000004777	Adipose_Visceral_Omentum	ARHGAP33	19	36259494	A	C	-0.172816	0.0222785	0.0061	0.0048
ENSG00000004777	Cells_Cultured_fibroblasts	ARHGAP33	19	36267004	T	C	-0.145032	0.0225092	0.0017	0.0052
ENSG00000004777	Muscle_Skeletal	ARHGAP33	19	36265955	G	A	-0.124915	0.0208737	0.0031	0.0038
ENSG00000004777	Esophagus_Mucosa	ARHGAP33	19	36266822	G	A	-0.372796	0.0237512	0.0041	0.0038
ENSG00000004777	Spleen	ARHGAP33	19	36266822	G	A	-0.31042	0.042582	0.0041	0.0038
ENSG00000004777	Artery_Tibial	ARHGAP33	19	36259494	A	C	-0.159019	0.0230402	0.0061	0.0048
ENSG00000004777	Liver	ARHGAP33	19	36260111	C	T	-0.302812	0.0521425	0.0032	0.0038
ENSG00000004777	Colon_Transverse	ARHGAP33	19	36259494	A	C	-0.269687	0.0293973	0.0061	0.0048
ENSG00000004777	Skin_Sun_Exposed_Lower_leg	ARHGAP33	19	36266822	G	A	-0.483944	0.0261412	0.0041	0.0038
ENSG00000004777	Adipose_Subcutaneous	ARHGAP33	19	36259494	A	C	-0.225239	0.0235553	0.0061	0.0048
ENSG00000160007	Cells_Cultured_fibroblasts	ARHGAP35	19	47470862	C	T	0.150953	0.0230363	0.0059	0.0038
ENSG00000124143	Pancreas	ARHGAP40	20	37230486	A	C	-0.874907	0.0779934	-0.004	0.0043
ENSG00000124143	Lung	ARHGAP40	20	37226468	C	T	0.392472	0.047072	0.0019	0.0045
ENSG00000124143	Thyroid	ARHGAP40	20	37226468	C	T	0.440195	0.0550222	0.0019	0.0045
ENSG00000124143	Testis	ARHGAP40	20	37253950	T	C	-0.252356	0.0356903	0.0006	0.0041
ENSG00000124143	Skin_Sun_Exposed_Lower_leg	ARHGAP40	20	37257590	G	C	-0.823018	0.0247721	-0.0049	0.0051
ENSG00000124143	Thyroid	ARHGAP40	20	37230007	G	A	-0.523191	0.0799374	-0.0085	0.0046
ENSG00000124143	Thyroid	ARHGAP40	20	37257590	G	C	-0.449969	0.0346132	-0.0049	0.0051
ENSG00000124143	Cells_Cultured_fibroblasts	ARHGAP40	20	37230486	A	C	-0.705908	0.0485584	-0.004	0.0043
ENSG00000124143	Skin_Not_Sun_Exposed_Suprapubic	ARHGAP40	20	37257590	G	C	-0.746018	0.0258623	-0.0049	0.0051
ENSG00000124143	Minor_Salivary_Gland	ARHGAP40	20	37230486	A	C	-0.677631	0.0933977	-0.004	0.0043
ENSG00000124143	Stomach	ARHGAP40	20	37257590	G	C	-0.300469	0.0420667	-0.0049	0.0051
ENSG00000124143	Esophagus_Mucosa	ARHGAP40	20	37257590	G	C	-0.531328	0.024702	-0.0049	0.0051
ENSG00000124143	Breast_Mammary_Tissue	ARHGAP40	20	37257590	G	C	-0.194614	0.0263165	-0.0049	0.0051
ENSG00000124143	Esophagus_Mucosa	ARHGAP40	20	37231976	C	A	-0.176886	0.0292421	-0.0083	0.0046
ENSG00000124143	Prostate	ARHGAP40	20	37257590	G	C	-0.437911	0.0745265	-0.0049	0.0051
ENSG00000165895	Artery_Tibial	ARHGAP42	11	100610546	C	T	-0.594435	0.0359378	0.0316	0.0042
ENSG00000165895	Muscle_Skeletal	ARHGAP42	11	100551603	A	G	-0.363912	0.0369681	0.0244	0.0043
ENSG00000165895	Artery_Aorta	ARHGAP42	11	100610546	C	T	-0.526846	0.0459349	0.0316	0.0042
ENSG00000165895	Thyroid	ARHGAP42	11	100557421	C	G	-0.185206	0.0324551	0.0199	0.0037
ENSG00000165895	Nerve_Tibial	ARHGAP42	11	100582699	G	A	-0.131469	0.0234774	0.0177	0.0037
ENSG00000165895	Heart_Atrial_Appendage	ARHGAP42	11	100555858	T	C	-0.241001	0.0401634	0.0188	0.0037
ENSG00000165895	Artery_Coronary	ARHGAP42	11	100573120	A	G	-0.561656	0.0684705	0.0308	0.0041
ENSG00000165895	Stomach	ARHGAP42	11	100645962	T	G	-0.176512	0.0294755	0.0144	0.0043
ENSG00000165895	Pancreas	ARHGAP42	11	100646117	C	CA	-0.365774	0.0497525	0.0251	0.0056
ENSG00000165895	Cells_Cultured_fibroblasts	ARHGAP42	11	100684879	A	G	-0.213507	0.0288027	0.0151	0.0042
ENSG00000165895	Muscle_Skeletal	ARHGAP42	11	100641401	T	C	-0.371085	0.0614913	0.0041	0.0076
ENSG00000006740	Thyroid	ARHGAP44	17	12692911	T	A	0.263307	0.0378095	0.0125	0.0074
ENSG00000006740	Adipose_Subcutaneous	ARHGAP44	17	12109591	A	G	0.679127	0.120049	-0.167	0.0923
ENSG00000006740	Brain_Frontal_Cortex_BA9	ARHGAP44	17	12681221	A	C	0.293811	0.0507393	0.0097	0.0075
ENSG00000006740	Pituitary	ARHGAP44	17	12747174	A	G	0.258723	0.0414341	0.0108	0.0051
ENSG00000006740	Muscle_Skeletal	ARHGAP44	17	12744380	C	G	-0.588708	0.0759991	0.0097	0.0056
ENSG00000006740	Artery_Tibial	ARHGAP44	17	12692911	T	A	0.290965	0.0470237	0.0125	0.0074
ENSG00000006740	Adrenal_Gland	ARHGAP44	17	12677862	A	G	-0.500395	0.0872107	-0.011	0.0077
ENSG00000006740	Lung	ARHGAP44	17	12692911	T	A	0.282113	0.0413492	0.0125	0.0074
ENSG00000006740	Heart_Left_Ventricle	ARHGAP44	17	12677862	A	G	-0.661059	0.0851256	-0.011	0.0077
ENSG00000006740	Skin_Sun_Exposed_Lower_leg	ARHGAP44	17	12881690	CT	C	0.197591	0.0342653	0.0007	0.0051
ENSG00000006740	Esophagus_Mucosa	ARHGAP44	17	12881183	T	C	-0.214619	0.0328315	0.0009	0.0038
ENSG00000006740	Brain_Cerebellum	ARHGAP44	17	12850547	A	G	0.354051	0.0606317	-0.006	0.0055
ENSG00000180448	Cells_Cultured_fibroblasts	ARHGAP45	19	1085067	T	A	-0.580067	0.0591097	0.003	0.006
ENSG00000180448	Brain_Cortex	ARHGAP45	19	1085067	T	A	-0.61534	0.0746555	0.003	0.006
ENSG00000180448	Brain_Cerebellum	ARHGAP45	19	1085067	T	A	-0.613889	0.0845814	0.003	0.006
ENSG00000180448	Muscle_Skeletal	ARHGAP45	19	1088723	GGAAAGGGGGAGAGTGGTCACAC	G	0.495581	0.0753273	-0.0235	0.0243
ENSG00000180448	Esophagus_Mucosa	ARHGAP45	19	1071312	T	C	-0.140676	0.0250155	-0.0019	0.0041
ENSG00000180448	Testis	ARHGAP45	19	1074252	G	T	0.598479	0.0627805	-0.0044	0.0044
ENSG00000180448	Artery_Tibial	ARHGAP45	19	1059555	T	C	-0.0940021	0.0164149	0.0051	0.0039
ENSG00000180448	Brain_Cerebellar_Hemisphere	ARHGAP45	19	1083960	C	G	-0.425075	0.0622414	-0.0058	0.0038
ENSG00000180448	Skin_Not_Sun_Exposed_Suprapubic	ARHGAP45	19	1085067	T	A	-0.432741	0.0366938	0.003	0.006
ENSG00000180448	Brain_Frontal_Cortex_BA9	ARHGAP45	19	1085067	T	A	-0.618082	0.10374	0.003	0.006
ENSG00000180448	Brain_Putamen_basal_ganglia	ARHGAP45	19	1085067	T	A	-0.481431	0.0812914	0.003	0.006
ENSG00000180448	Esophagus_Muscularis	ARHGAP45	19	1085067	T	A	-0.332674	0.0355806	0.003	0.006
ENSG00000180448	Muscle_Skeletal	ARHGAP45	19	1085067	T	A	-0.405556	0.0436832	0.003	0.006
ENSG00000180448	Adipose_Subcutaneous	ARHGAP45	19	1085067	T	A	-0.16902	0.0272774	0.003	0.006
ENSG00000180448	Pituitary	ARHGAP45	19	1072997	T	C	0.626654	0.0988865	-0.0116	0.0095
ENSG00000180448	Brain_Caudate_basal_ganglia	ARHGAP45	19	1085067	T	A	-0.493743	0.0715529	0.003	0.006
ENSG00000180448	Esophagus_Muscularis	ARHGAP45	19	1088723	GGAAAGGGGGAGAGTGGTCACAC	G	0.343572	0.0571743	-0.0235	0.0243
ENSG00000180448	Nerve_Tibial	ARHGAP45	19	1085067	T	A	-0.291824	0.0301654	0.003	0.006
ENSG00000180448	Cells_Cultured_fibroblasts	ARHGAP45	19	1088285	C	T	0.305919	0.0461283	-0.0031	0.0044
ENSG00000180448	Brain_Cerebellum	ARHGAP45	19	1077433	A	G	-0.547379	0.0566457	-0.0098	0.0043
ENSG00000180448	Thyroid	ARHGAP45	19	1085067	T	A	-0.212576	0.0374254	0.003	0.006
ENSG00000180448	Brain_Nucleus_accumbens_basal_ganglia	ARHGAP45	19	1085067	T	A	-0.53757	0.0720366	0.003	0.006
ENSG00000180448	Muscle_Skeletal	ARHGAP45	19	1083532	T	C	-0.31876	0.0572357	0.0134	0.0075
ENSG00000180448	Skin_Sun_Exposed_Lower_leg	ARHGAP45	19	1085067	T	A	-0.375065	0.0386462	0.003	0.006
ENSG00000180448	Cells_Cultured_fibroblasts	ARHGAP45	19	1083491	T	A	0.384068	0.0496644	0.0066	0.0061
ENSG00000180448	Skin_Sun_Exposed_Lower_leg	ARHGAP45	19	1076683	G	A	-0.141036	0.0242599	0.0066	0.0039
ENSG00000100852	Skin_Sun_Exposed_Lower_leg	ARHGAP5	14	32502031	A	G	0.141179	0.0212022	-0.0007	0.0041
ENSG00000100852	Skin_Not_Sun_Exposed_Suprapubic	ARHGAP5	14	32502031	A	G	0.158363	0.0242827	-0.0007	0.0041
ENSG00000258655	Artery_Tibial	ARHGAP5-AS1	14	32544664	C	T	0.334054	0.0482467	0.0023	0.0084
ENSG00000258655	Skin_Not_Sun_Exposed_Suprapubic	ARHGAP5-AS1	14	32602389	A	G	0.492583	0.0857757	0.0048	0.0095
ENSG00000258655	Thyroid	ARHGAP5-AS1	14	32544664	C	T	0.408829	0.0672893	0.0023	0.0084
ENSG00000258655	Colon_Sigmoid	ARHGAP5-AS1	14	32539302	G	A	0.596636	0.104168	0.0025	0.0076
ENSG00000258655	Esophagus_Muscularis	ARHGAP5-AS1	14	32544664	C	T	0.411366	0.067588	0.0023	0.0084
ENSG00000258655	Skin_Sun_Exposed_Lower_leg	ARHGAP5-AS1	14	32544890	TC	T	0.441396	0.074353	-0.0097	0.0119
ENSG00000241484	Colon_Transverse	ARHGAP8	22	45187345	A	G	0.173111	0.029452	0.0029	0.0055
ENSG00000241484	Whole_Blood	ARHGAP8	22	45131555	G	T	-0.234565	0.0381857	-0.004	0.0051
ENSG00000241484	Prostate	ARHGAP8	22	45182165	A	C	0.346599	0.0468992	-0.0016	0.0061
ENSG00000241484	Cells_Cultured_fibroblasts	ARHGAP8	22	45136720	C	T	-0.265281	0.0475665	0.002	0.0058
ENSG00000241484	Pancreas	ARHGAP8	22	45182157	G	C	0.460883	0.0568138	0.0016	0.0056
ENSG00000241484	Testis	ARHGAP8	22	45150659	T	C	-0.87024	0.0546704	-0.0001	0.0037
ENSG00000241484	Heart_Atrial_Appendage	ARHGAP8	22	45129099	G	A	-0.373091	0.0638308	-0.0034	0.005
ENSG00000241484	Pancreas	ARHGAP8	22	45150389	T	C	-0.570877	0.0464607	0.0021	0.0038
ENSG00000241484	Nerve_Tibial	ARHGAP8	22	45255637	C	G	-0.31297	0.02791	0.0075	0.0047
ENSG00000241484	Esophagus_Mucosa	ARHGAP8	22	45150659	T	C	0.236634	0.0398442	-0.0001	0.0037
ENSG00000241484	Thyroid	ARHGAP8	22	45182165	A	C	0.179989	0.03183	-0.0016	0.0061
ENSG00000241484	Lung	ARHGAP8	22	45182076	A	G	0.217412	0.0357867	0.0022	0.0055
ENSG00000241484	Thyroid	ARHGAP8	22	45257815	C	G	-0.241125	0.0322265	0.0084	0.005
ENSG00000241484	Esophagus_Mucosa	ARHGAP8	22	45148348	T	G	-0.299795	0.0394595	-0.0046	0.004
ENSG00000241484	Pituitary	ARHGAP8	22	45182076	A	G	0.557541	0.0787062	0.0022	0.0055
ENSG00000123329	Spleen	ARHGAP9	12	57870648	G	A	0.719363	0.0749352	0.0074	0.0115
ENSG00000123329	Esophagus_Mucosa	ARHGAP9	12	57870648	G	A	0.324961	0.0423985	0.0074	0.0115
ENSG00000123329	Colon_Transverse	ARHGAP9	12	57870648	G	A	0.382242	0.0421777	0.0074	0.0115
ENSG00000123329	Skin_Sun_Exposed_Lower_leg	ARHGAP9	12	57870648	G	A	0.476823	0.046347	0.0074	0.0115
ENSG00000123329	Testis	ARHGAP9	12	57869447	C	T	-0.433922	0.0238589	-0.0065	0.0039
ENSG00000123329	Colon_Sigmoid	ARHGAP9	12	57870648	G	A	0.476733	0.070899	0.0074	0.0115
ENSG00000123329	Adipose_Visceral_Omentum	ARHGAP9	12	57870648	G	A	0.552134	0.0512368	0.0074	0.0115
ENSG00000123329	Pituitary	ARHGAP9	12	57931429	G	A	-0.74459	0.0964111	0.0007	0.0131
ENSG00000123329	Stomach	ARHGAP9	12	57870648	G	A	0.510779	0.0660025	0.0074	0.0115
ENSG00000123329	Esophagus_Gastroesophageal_Junction	ARHGAP9	12	57870648	G	A	0.524375	0.0774304	0.0074	0.0115
ENSG00000123329	Lung	ARHGAP9	12	57870648	G	A	0.62385	0.0434157	0.0074	0.0115
ENSG00000123329	Brain_Cerebellar_Hemisphere	ARHGAP9	12	57869582	C	T	0.364774	0.0627376	-0.0066	0.0039
ENSG00000123329	Esophagus_Muscularis	ARHGAP9	12	57870648	G	A	0.451912	0.0585785	0.0074	0.0115
ENSG00000123329	Brain_Cerebellum	ARHGAP9	12	57869582	C	T	0.505605	0.0741928	-0.0066	0.0039
ENSG00000123329	Prostate	ARHGAP9	12	57870648	G	A	0.420253	0.0689586	0.0074	0.0115
ENSG00000123329	Skin_Not_Sun_Exposed_Suprapubic	ARHGAP9	12	57870648	G	A	0.487883	0.0498041	0.0074	0.0115
ENSG00000123329	Heart_Atrial_Appendage	ARHGAP9	12	57870648	G	A	0.511953	0.0740196	0.0074	0.0115
ENSG00000123329	Whole_Blood	ARHGAP9	12	57870648	G	A	0.537666	0.0260551	0.0074	0.0115
ENSG00000123329	Muscle_Skeletal	ARHGAP9	12	57870648	G	A	0.48228	0.0621261	0.0074	0.0115
ENSG00000123329	Breast_Mammary_Tissue	ARHGAP9	12	57870648	G	A	0.33214	0.0549832	0.0074	0.0115
ENSG00000123329	Nerve_Tibial	ARHGAP9	12	57870648	G	A	0.446378	0.0468476	0.0074	0.0115
ENSG00000123329	Heart_Left_Ventricle	ARHGAP9	12	57870648	G	A	0.541731	0.0662082	0.0074	0.0115
ENSG00000123329	Liver	ARHGAP9	12	57870648	G	A	0.672519	0.0920721	0.0074	0.0115
ENSG00000123329	Artery_Tibial	ARHGAP9	12	57907769	G	C	-0.438686	0.0551246	0.0003	0.0116
ENSG00000123329	Thyroid	ARHGAP9	12	57870648	G	A	0.436777	0.0380694	0.0074	0.0115
ENSG00000123329	Adipose_Subcutaneous	ARHGAP9	12	57870648	G	A	0.389998	0.0349255	0.0074	0.0115
ENSG00000123329	Artery_Aorta	ARHGAP9	12	57870648	G	A	0.400312	0.0467823	0.0074	0.0115
ENSG00000111348	Skin_Not_Sun_Exposed_Suprapubic	ARHGDIB	12	15114751	G	T	0.250127	0.0275204	-0.0005	0.0038
ENSG00000111348	Esophagus_Mucosa	ARHGDIB	12	15114751	G	T	0.283702	0.0249534	-0.0005	0.0038
ENSG00000111348	Artery_Tibial	ARHGDIB	12	15136812	C	T	0.0898553	0.0156412	0.0016	0.0037
ENSG00000111348	Skin_Sun_Exposed_Lower_leg	ARHGDIB	12	15145431	C	T	-0.148698	0.0258467	0.0014	0.0038
ENSG00000111348	Artery_Aorta	ARHGDIB	12	15085950	C	T	-0.172817	0.0299977	0.0009	0.0038
ENSG00000111348	Cells_Cultured_fibroblasts	ARHGDIB	12	15126003	C	G	-0.373842	0.0362961	0.0012	0.0058
ENSG00000111348	Artery_Tibial	ARHGDIB	12	15063590	C	T	-0.123891	0.0167169	0.0045	0.0038
ENSG00000111348	Testis	ARHGDIB	12	15115875	T	C	-0.311537	0.036593	-0.0007	0.0058
ENSG00000111348	Muscle_Skeletal	ARHGDIB	12	15129717	A	T	0.130232	0.0233051	0.001	0.0037
ENSG00000111348	Adipose_Subcutaneous	ARHGDIB	12	15118854	C	T	0.126294	0.0201192	0.0005	0.0037
ENSG00000242173	Heart_Left_Ventricle	ARHGDIG	16	333138	C	T	-0.51436	0.0768564	-0.0119	0.0058
ENSG00000242173	Stomach	ARHGDIG	16	333138	C	T	-0.564538	0.0475899	-0.0119	0.0058
ENSG00000242173	Thyroid	ARHGDIG	16	326040	T	A	-0.186305	0.0311086	0.0013	0.0041
ENSG00000242173	Artery_Aorta	ARHGDIG	16	326040	T	A	-0.431058	0.0454723	0.0013	0.0041
ENSG00000242173	Esophagus_Muscularis	ARHGDIG	16	286008	C	T	0.198784	0.0300206	-0.0015	0.0043
ENSG00000242173	Heart_Left_Ventricle	ARHGDIG	16	333146	T	C	0.920706	0.0809114	-0.0039	0.0062
ENSG00000242173	Esophagus_Muscularis	ARHGDIG	16	326040	T	A	-0.250863	0.0248189	0.0013	0.0041
ENSG00000242173	Muscle_Skeletal	ARHGDIG	16	293562	C	T	0.453983	0.0395216	-0.0016	0.0039
ENSG00000242173	Heart_Atrial_Appendage	ARHGDIG	16	333138	C	T	-0.435975	0.0642609	-0.0119	0.0058
ENSG00000242173	Heart_Atrial_Appendage	ARHGDIG	16	333146	T	C	0.787363	0.0690764	-0.0039	0.0062
ENSG00000242173	Brain_Spinal_cord_cervical_c-1	ARHGDIG	16	349331	A	G	-0.595714	0.0975566	-0.0107	0.0043
ENSG00000242173	Adipose_Subcutaneous	ARHGDIG	16	326138	G	A	-0.338842	0.0406467	-0.0003	0.0041
ENSG00000242173	Small_Intestine_Terminal_Ileum	ARHGDIG	16	318474	G	C	0.498423	0.0775256	-0.0002	0.0061
ENSG00000242173	Colon_Transverse	ARHGDIG	16	318474	G	C	0.427217	0.0536948	-0.0002	0.0061
ENSG00000242173	Lung	ARHGDIG	16	326040	T	A	-0.224201	0.0387223	0.0013	0.0041
ENSG00000242173	Esophagus_Mucosa	ARHGDIG	16	318474	G	C	0.364314	0.0590588	-0.0002	0.0061
ENSG00000242173	Nerve_Tibial	ARHGDIG	16	331279	A	G	-0.214866	0.0360189	-0.0111	0.0047
ENSG00000242173	Esophagus_Gastroesophageal_Junction	ARHGDIG	16	326040	T	A	-0.206106	0.0338135	0.0013	0.0041
ENSG00000242173	Cells_Cultured_fibroblasts	ARHGDIG	16	326040	T	A	-0.419774	0.0444333	0.0013	0.0041
ENSG00000242173	Artery_Tibial	ARHGDIG	16	326040	T	A	-0.377665	0.0370195	0.0013	0.0041
ENSG00000242173	Adipose_Visceral_Omentum	ARHGDIG	16	326040	T	A	-0.193596	0.0343599	0.0013	0.0041
ENSG00000242173	Pancreas	ARHGDIG	16	333138	C	T	-1.33725	0.0610981	-0.0119	0.0058
ENSG00000242173	Muscle_Skeletal	ARHGDIG	16	329211	C	T	-0.402813	0.0522462	-0.0008	0.006
ENSG00000104728	Pancreas	ARHGEF10	8	1784199	C	T	-0.46294	0.0708666	0.0005	0.0054
ENSG00000104728	Colon_Transverse	ARHGEF10	8	1809296	T	C	0.346127	0.0563176	0.0249	0.0103
ENSG00000104728	Pancreas	ARHGEF10	8	1905728	A	G	-0.752653	0.102821	0.006	0.0077
ENSG00000104728	Brain_Spinal_cord_cervical_c-1	ARHGEF10	8	1757724	G	T	0.574499	0.0891953	0.0087	0.0048
ENSG00000104728	Spleen	ARHGEF10	8	1783761	T	C	-0.390836	0.0612232	0.0025	0.0049
ENSG00000104728	Brain_Caudate_basal_ganglia	ARHGEF10	8	1759446	T	C	0.361723	0.0529529	0.0092	0.0048
ENSG00000104728	Esophagus_Mucosa	ARHGEF10	8	1778731	T	G	-0.253929	0.0280572	0.002	0.0049
ENSG00000104728	Skin_Not_Sun_Exposed_Suprapubic	ARHGEF10	8	1766203	A	G	-0.411666	0.0535403	0.0057	0.0053
ENSG00000104728	Thyroid	ARHGEF10	8	1793743	G	A	0.534754	0.0482666	0.0025	0.006
ENSG00000104728	Skin_Sun_Exposed_Lower_leg	ARHGEF10	8	1852425	G	A	0.30774	0.030701	-0.0037	0.0043
ENSG00000104728	Cells_Cultured_fibroblasts	ARHGEF10	8	1776312	T	C	0.638857	0.0645855	0.0183	0.0101
ENSG00000104728	Brain_Cerebellum	ARHGEF10	8	1806824	A	G	0.73981	0.0572696	0.0105	0.004
ENSG00000104728	Thyroid	ARHGEF10	8	1852995	TA	T	0.246895	0.033674	0.0015	0.006
ENSG00000104728	Breast_Mammary_Tissue	ARHGEF10	8	1852425	G	A	0.27535	0.0442029	-0.0037	0.0043
ENSG00000104728	Brain_Cerebellar_Hemisphere	ARHGEF10	8	1807264	T	C	0.899343	0.0697471	0.0052	0.005
ENSG00000104728	Testis	ARHGEF10	8	1852995	TA	T	0.344143	0.0416176	0.0015	0.006
ENSG00000104728	Nerve_Tibial	ARHGEF10	8	1779882	T	C	0.353037	0.0415439	0.0249	0.0093
ENSG00000104728	Skin_Not_Sun_Exposed_Suprapubic	ARHGEF10	8	1852425	G	A	0.317409	0.0392223	-0.0037	0.0043
ENSG00000104728	Skin_Sun_Exposed_Lower_leg	ARHGEF10	8	1766203	A	G	-0.367384	0.0378124	0.0057	0.0053
ENSG00000104728	Stomach	ARHGEF10	8	1778731	T	G	-0.330207	0.0549896	0.002	0.0049
ENSG00000104728	Thyroid	ARHGEF10	8	1800197	T	C	0.193008	0.0318244	-0.0007	0.0037
ENSG00000104728	Adipose_Subcutaneous	ARHGEF10	8	1852425	G	A	0.235146	0.033156	-0.0037	0.0043
ENSG00000104728	Cells_Cultured_fibroblasts	ARHGEF10	8	1771050	A	G	0.170718	0.0282513	-0.0045	0.0039
ENSG00000104728	Brain_Putamen_basal_ganglia	ARHGEF10	8	1757724	G	T	0.411245	0.0631438	0.0087	0.0048
ENSG00000104728	Esophagus_Mucosa	ARHGEF10	8	1852425	G	A	0.163092	0.0248706	-0.0037	0.0043
ENSG00000104728	Adipose_Subcutaneous	ARHGEF10	8	1783179	A	G	0.215908	0.0345501	0.0132	0.0048
ENSG00000104728	Nerve_Tibial	ARHGEF10	8	1776312	T	C	0.513201	0.0447305	0.0183	0.0101
ENSG00000104728	Brain_Hippocampus	ARHGEF10	8	1757724	G	T	0.422308	0.0457876	0.0087	0.0048
ENSG00000074964	Esophagus_Muscularis	ARHGEF10L	1	17879544	A	G	-0.607361	0.0806737	-0.0109	0.0133
ENSG00000074964	Skin_Sun_Exposed_Lower_leg	ARHGEF10L	1	17879544	A	G	-0.343106	0.051173	-0.0109	0.0133
ENSG00000074964	Brain_Cerebellar_Hemisphere	ARHGEF10L	1	17868769	T	C	-0.393552	0.0459258	-0.0017	0.0038
ENSG00000074964	Brain_Cerebellum	ARHGEF10L	1	17867479	C	T	-0.396022	0.0393704	-0.0012	0.0038
ENSG00000074964	Artery_Tibial	ARHGEF10L	1	17895808	G	A	-0.38515	0.0572969	-0.0196	0.0153
ENSG00000074964	Thyroid	ARHGEF10L	1	17918600	A	G	0.259037	0.0357933	0.0029	0.0038
ENSG00000074964	Skin_Not_Sun_Exposed_Suprapubic	ARHGEF10L	1	17895808	G	A	-0.370464	0.0604992	-0.0196	0.0153
ENSG00000132694	Thyroid	ARHGEF11	1	157016411	T	TAGC	0.295533	0.0330687	-0.0097	0.0059
ENSG00000132694	Esophagus_Mucosa	ARHGEF11	1	157055398	A	G	-0.218716	0.0336066	0.0032	0.0037
ENSG00000132694	Skin_Not_Sun_Exposed_Suprapubic	ARHGEF11	1	157005154	A	C	0.137834	0.0239436	-0.0056	0.0039
ENSG00000132694	Thyroid	ARHGEF11	1	156969896	T	G	-0.185409	0.0323416	0.0022	0.0047
ENSG00000132694	Thyroid	ARHGEF11	1	156945708	G	C	-0.253197	0.0248163	0.0022	0.0038
ENSG00000196914	Brain_Cerebellar_Hemisphere	ARHGEF12	11	120294861	A	G	-0.154788	0.0229124	0.019	0.0038
ENSG00000196914	Brain_Cerebellum	ARHGEF12	11	120249287	T	C	-0.236329	0.0301971	0.0194	0.0037
ENSG00000196914	Thyroid	ARHGEF12	11	120344526	T	C	0.120366	0.0170794	0.0197	0.0038
ENSG00000198844	Skin_Sun_Exposed_Lower_leg	ARHGEF15	17	8201561	T	A	0.28204	0.0506327	0.0089	0.0096
ENSG00000130762	Brain_Cerebellum	ARHGEF16	1	3383898	G	A	-0.762985	0.111904	0.0151	0.0064
ENSG00000130762	Ovary	ARHGEF16	1	3372471	C	A	-0.604066	0.0963845	-0.0093	0.0054
ENSG00000130762	Adipose_Subcutaneous	ARHGEF16	1	3383898	G	A	-0.340531	0.0529532	0.0151	0.0064
ENSG00000130762	Thyroid	ARHGEF16	1	3397905	C	G	-0.386909	0.0497808	-0.0036	0.0083
ENSG00000130762	Testis	ARHGEF16	1	3373967	G	A	-0.960473	0.0644481	-0.0093	0.0054
ENSG00000130762	Skin_Not_Sun_Exposed_Suprapubic	ARHGEF16	1	3382158	C	CG	-0.434021	0.0540744	0.0074	0.0086
ENSG00000130762	Esophagus_Mucosa	ARHGEF16	1	3382180	T	G	-0.469944	0.0357242	0.0079	0.0062
ENSG00000130762	Skin_Sun_Exposed_Lower_leg	ARHGEF16	1	3384231	G	A	-0.442352	0.0427244	0.0091	0.0056
ENSG00000130762	Pituitary	ARHGEF16	1	4486072	C	G	-1.07937	0.177735	-0.074	0.1121
ENSG00000130762	Nerve_Tibial	ARHGEF16	1	3395039	A	G	-0.202019	0.0284543	0.007	0.0055
ENSG00000110237	Whole_Blood	ARHGEF17	11	73012319	G	T	0.92047	0.0591993	0.008	0.0057
ENSG00000104880	Whole_Blood	ARHGEF18	19	7415064	A	G	-0.299474	0.0491989	-0.014	0.0139
ENSG00000104880	Muscle_Skeletal	ARHGEF18	19	7498799	G	A	-0.205196	0.0246418	-0.002	0.0038
ENSG00000142632	Esophagus_Muscularis	ARHGEF19	1	16533830	A	AATTC	-0.884959	0.0312717	-0.0074	0.0057
ENSG00000142632	Lung	ARHGEF19	1	16526529	A	G	-2.64382	0.367511	-0.0047	0.0042
ENSG00000142632	Artery_Tibial	ARHGEF19	1	16515903	T	TG	-0.177452	0.0254644	0.0169	0.0059
ENSG00000142632	Brain_Anterior_cingulate_cortex_BA24	ARHGEF19	1	16526529	A	G	-0.576888	0.0736645	-0.0047	0.0042
ENSG00000142632	Heart_Left_Ventricle	ARHGEF19	1	16533022	T	C	-0.634344	0.0304273	-0.0053	0.0042
ENSG00000142632	Esophagus_Muscularis	ARHGEF19	1	16510894	T	C	0.162695	0.0288776	0.0132	0.0037
ENSG00000142632	Cells_Cultured_fibroblasts	ARHGEF19	1	16533022	T	C	-0.926977	0.0250297	-0.0053	0.0042
ENSG00000142632	Brain_Putamen_basal_ganglia	ARHGEF19	1	16528469	G	GCC	-0.597014	0.0682976	0.0013	0.0167
ENSG00000142632	Artery_Tibial	ARHGEF19	1	16533022	T	C	-0.731542	0.0249465	-0.0053	0.0042
ENSG00000142632	Brain_Frontal_Cortex_BA9	ARHGEF19	1	16526529	A	G	-0.534717	0.0665041	-0.0047	0.0042
ENSG00000142632	Thyroid	ARHGEF19	1	16528218	T	G	0.164972	0.0215567	0.0027	0.0037
ENSG00000142632	Testis	ARHGEF19	1	16530049	T	C	-0.53965	0.0345566	-0.0061	0.0042
ENSG00000142632	Whole_Blood	ARHGEF19	1	16530049	T	C	-0.796641	0.0378568	-0.0061	0.0042
ENSG00000142632	Artery_Aorta	ARHGEF19	1	16533022	T	C	-0.799347	0.0316312	-0.0053	0.0042
ENSG00000142632	Lung	ARHGEF19	1	16528469	G	GCC	2.27727	0.36821	0.0013	0.0167
ENSG00000142632	Esophagus_Mucosa	ARHGEF19	1	16541962	C	T	0.31854	0.031849	0.0099	0.0046
ENSG00000142632	Brain_Cortex	ARHGEF19	1	16530049	T	C	-0.557983	0.064736	-0.0061	0.0042
ENSG00000142632	Cells_EBV-transformed_lymphocytes	ARHGEF19	1	16533022	T	C	-1.15944	0.0649415	-0.0053	0.0042
ENSG00000142632	Ovary	ARHGEF19	1	16528233	A	G	-0.477185	0.0625777	-0.0086	0.0042
ENSG00000142632	Adipose_Visceral_Omentum	ARHGEF19	1	16530049	T	C	-0.915614	0.0380972	-0.0061	0.0042
ENSG00000142632	Brain_Cerebellum	ARHGEF19	1	16526529	A	G	-0.958819	0.0747599	-0.0047	0.0042
ENSG00000142632	Heart_Atrial_Appendage	ARHGEF19	1	16533022	T	C	-0.513015	0.0304548	-0.0053	0.0042
ENSG00000142632	Pituitary	ARHGEF19	1	16533830	A	AATTC	-0.459277	0.0609078	-0.0074	0.0057
ENSG00000142632	Brain_Nucleus_accumbens_basal_ganglia	ARHGEF19	1	16530049	T	C	-0.429521	0.059786	-0.0061	0.0042
ENSG00000142632	Thyroid	ARHGEF19	1	16537174	C	T	-0.523667	0.0774052	0.0044	0.0571
ENSG00000142632	Brain_Amygdala	ARHGEF19	1	16526529	A	G	-0.561674	0.0937299	-0.0047	0.0042
ENSG00000142632	Adipose_Visceral_Omentum	ARHGEF19	1	16523672	C	G	0.199536	0.0329536	0.0026	0.0037
ENSG00000142632	Cells_Cultured_fibroblasts	ARHGEF19	1	16533258	T	C	0.225088	0.0261101	-0.0112	0.0043
ENSG00000142632	Colon_Sigmoid	ARHGEF19	1	16530049	T	C	-0.7334	0.0404761	-0.0061	0.0042
ENSG00000142632	Liver	ARHGEF19	1	16533830	A	AATTC	-1.06359	0.0588767	-0.0074	0.0057
ENSG00000142632	Breast_Mammary_Tissue	ARHGEF19	1	16530049	T	C	-0.519589	0.0284626	-0.0061	0.0042
ENSG00000142632	Brain_Hippocampus	ARHGEF19	1	16537781	C	CTT	0.659369	0.0784903	0.0089	0.0061
ENSG00000142632	Stomach	ARHGEF19	1	16537752	G	C	0.361527	0.0357162	0.0078	0.0044
ENSG00000142632	Skin_Sun_Exposed_Lower_leg	ARHGEF19	1	16538093	C	CA	0.270016	0.034733	0.0067	0.0071
ENSG00000142632	Artery_Coronary	ARHGEF19	1	16530049	T	C	-0.717486	0.0433234	-0.0061	0.0042
ENSG00000142632	Brain_Spinal_cord_cervical_c-1	ARHGEF19	1	16533830	A	AATTC	-0.703189	0.0879032	-0.0074	0.0057
ENSG00000142632	Brain_Caudate_basal_ganglia	ARHGEF19	1	16528469	G	GCC	-0.437518	0.0579356	0.0013	0.0167
ENSG00000142632	Colon_Transverse	ARHGEF19	1	16530049	T	C	-0.641304	0.028256	-0.0061	0.0042
ENSG00000142632	Brain_Hypothalamus	ARHGEF19	1	16533830	A	AATTC	-0.427876	0.072754	-0.0074	0.0057
ENSG00000142632	Nerve_Tibial	ARHGEF19	1	16533022	T	C	-0.748629	0.0273006	-0.0053	0.0042
ENSG00000142632	Small_Intestine_Terminal_Ileum	ARHGEF19	1	16533830	A	AATTC	-0.745897	0.0444108	-0.0074	0.0057
ENSG00000142632	Skin_Not_Sun_Exposed_Suprapubic	ARHGEF19	1	16532803	A	G	-0.216538	0.0316687	-0.0101	0.0042
ENSG00000142632	Breast_Mammary_Tissue	ARHGEF19	1	16506260	G	A	0.142797	0.0254623	0.0108	0.0038
ENSG00000142632	Adipose_Subcutaneous	ARHGEF19	1	16530049	T	C	-0.829323	0.028162	-0.0061	0.0042
ENSG00000142632	Muscle_Skeletal	ARHGEF19	1	16533022	T	C	-0.496225	0.0299627	-0.0053	0.0042
ENSG00000142632	Brain_Cerebellar_Hemisphere	ARHGEF19	1	16533830	A	AATTC	-0.916972	0.0731006	-0.0074	0.0057
ENSG00000142632	Brain_Substantia_nigra	ARHGEF19	1	16533830	A	AATTC	-0.694383	0.0986031	-0.0074	0.0057
ENSG00000142632	Spleen	ARHGEF19	1	16530049	T	C	-0.884799	0.0471075	-0.0061	0.0042
ENSG00000142632	Esophagus_Gastroesophageal_Junction	ARHGEF19	1	16533022	T	C	-0.874596	0.0389419	-0.0053	0.0042
ENSG00000116584	Esophagus_Mucosa	ARHGEF2	1	155951502	G	A	-0.221879	0.0342075	-0.0068	0.0043
ENSG00000240771	Testis	ARHGEF25	12	58004563	G	C	0.200462	0.0325585	-0.0067	0.0044
ENSG00000240771	Skin_Not_Sun_Exposed_Suprapubic	ARHGEF25	12	58007678	A	G	0.146081	0.0239146	-0.0069	0.0044
ENSG00000240771	Nerve_Tibial	ARHGEF25	12	58003922	A	G	-0.293162	0.0335486	-0.0186	0.0062
ENSG00000240771	Artery_Tibial	ARHGEF25	12	58004563	G	C	0.310344	0.0235678	-0.0067	0.0044
ENSG00000240771	Muscle_Skeletal	ARHGEF25	12	58004563	G	C	0.30818	0.0261163	-0.0067	0.0044
ENSG00000240771	Artery_Aorta	ARHGEF25	12	58004563	G	C	0.261335	0.0380307	-0.0067	0.0044
ENSG00000240771	Lung	ARHGEF25	12	57827636	T	C	-0.353148	0.0526737	0.0077	0.0118
ENSG00000240771	Heart_Atrial_Appendage	ARHGEF25	12	58004563	G	C	0.246974	0.0293003	-0.0067	0.0044
ENSG00000240771	Skin_Sun_Exposed_Lower_leg	ARHGEF25	12	58004563	G	C	0.148448	0.0177308	-0.0067	0.0044
ENSG00000240771	Breast_Mammary_Tissue	ARHGEF25	12	58004563	G	C	0.267966	0.0272658	-0.0067	0.0044
ENSG00000240771	Muscle_Skeletal	ARHGEF25	12	58003922	A	G	-0.225218	0.0329624	-0.0186	0.0062
ENSG00000240771	Heart_Left_Ventricle	ARHGEF25	12	57981348	T	C	-0.245361	0.025189	0.0082	0.0043
ENSG00000240771	Thyroid	ARHGEF25	12	58005273	G	C	0.270196	0.0225585	-0.0064	0.0046
ENSG00000240771	Lung	ARHGEF25	12	58003922	A	G	-0.201216	0.0295713	-0.0186	0.0062
ENSG00000240771	Adipose_Subcutaneous	ARHGEF25	12	58004563	G	C	0.19418	0.0176073	-0.0067	0.0044
ENSG00000240771	Thyroid	ARHGEF25	12	58003922	A	G	-0.16147	0.0274132	-0.0186	0.0062
ENSG00000240771	Adipose_Visceral_Omentum	ARHGEF25	12	58003922	A	G	-0.151446	0.0271653	-0.0186	0.0062
ENSG00000240771	Heart_Atrial_Appendage	ARHGEF25	12	58065943	G	A	0.313131	0.0503737	0.0409	0.0087
ENSG00000240771	Lung	ARHGEF25	12	58004563	G	C	0.221392	0.0236604	-0.0067	0.0044
ENSG00000240771	Esophagus_Muscularis	ARHGEF25	12	58004563	G	C	0.20936	0.0285937	-0.0067	0.0044
ENSG00000240771	Adipose_Visceral_Omentum	ARHGEF25	12	58004563	G	C	0.254413	0.0202873	-0.0067	0.0044
ENSG00000240771	Colon_Sigmoid	ARHGEF25	12	58004563	G	C	0.265937	0.0365859	-0.0067	0.0044
ENSG00000240771	Esophagus_Mucosa	ARHGEF25	12	58004563	G	C	0.150226	0.0195921	-0.0067	0.0044
ENSG00000240771	Heart_Atrial_Appendage	ARHGEF25	12	58003922	A	G	-0.262242	0.0370091	-0.0186	0.0062
ENSG00000240771	Adipose_Subcutaneous	ARHGEF25	12	58003922	A	G	-0.131713	0.0211248	-0.0186	0.0062
ENSG00000114790	Esophagus_Mucosa	ARHGEF26	3	153832678	T	C	0.262125	0.0306172	0.0278	0.0042
ENSG00000114790	Artery_Tibial	ARHGEF26	3	153818976	T	TA	0.200465	0.0337102	0.0385	0.0058
ENSG00000114790	Adipose_Subcutaneous	ARHGEF26	3	153843667	G	T	0.313104	0.0260832	0.0278	0.0042
ENSG00000114790	Thyroid	ARHGEF26	3	153818976	T	TA	0.404895	0.0356268	0.0385	0.0058
ENSG00000114790	Cells_Cultured_fibroblasts	ARHGEF26	3	153832133	T	C	-0.408047	0.0424429	-0.0031	0.0055
ENSG00000114790	Nerve_Tibial	ARHGEF26	3	153731885	C	T	0.343993	0.0213597	-0.0072	0.0043
ENSG00000114790	Skin_Not_Sun_Exposed_Suprapubic	ARHGEF26	3	153853705	G	C	-0.483061	0.0421057	-0.0041	0.0056
ENSG00000114790	Stomach	ARHGEF26	3	153852583	G	A	0.305291	0.0296319	0.0285	0.0042
ENSG00000114790	Breast_Mammary_Tissue	ARHGEF26	3	153868166	G	A	0.251777	0.0381096	0.0291	0.0042
ENSG00000114790	Pituitary	ARHGEF26	3	153852583	G	A	0.384557	0.0677939	0.0285	0.0042
ENSG00000114790	Skin_Sun_Exposed_Lower_leg	ARHGEF26	3	153853705	G	C	-0.434788	0.0433431	-0.0041	0.0056
ENSG00000114790	Artery_Aorta	ARHGEF26	3	153920587	CTGTT	C	0.370148	0.0476357	0.0513	0.009
ENSG00000114790	Esophagus_Gastroesophageal_Junction	ARHGEF26	3	153723151	G	A	0.206094	0.0329661	-0.0038	0.0039
ENSG00000114790	Testis	ARHGEF26	3	153887179	C	T	-0.207655	0.0333624	-0.0041	0.0058
ENSG00000114790	Adipose_Visceral_Omentum	ARHGEF26	3	153832616	T	G	0.364837	0.0398349	0.0355	0.0053
ENSG00000114790	Ovary	ARHGEF26	3	153794103	C	T	0.401022	0.06653	0.028	0.0043
ENSG00000114790	Pancreas	ARHGEF26	3	153821906	C	T	0.569113	0.0405725	0.0281	0.0042
ENSG00000214944	Colon_Sigmoid	ARHGEF28	5	72927116	T	A	0.270774	0.0400755	-0.0056	0.0037
ENSG00000214944	Esophagus_Mucosa	ARHGEF28	5	72954007	C	T	-0.329099	0.0331847	-0.0165	0.0042
ENSG00000214944	Heart_Left_Ventricle	ARHGEF28	5	73161558	A	C	-0.313659	0.0464842	-0.0035	0.004
ENSG00000214944	Pancreas	ARHGEF28	5	72917439	G	A	-0.432447	0.0448429	-0.017	0.0041
ENSG00000214944	Esophagus_Muscularis	ARHGEF28	5	72927116	T	A	0.248128	0.0312562	-0.0056	0.0037
ENSG00000214944	Artery_Tibial	ARHGEF28	5	72915806	G	A	0.202176	0.0276035	-0.007	0.0037
ENSG00000214944	Esophagus_Gastroesophageal_Junction	ARHGEF28	5	72967773	C	G	0.26172	0.0466487	-0.0061	0.0038
ENSG00000214944	Nerve_Tibial	ARHGEF28	5	73045092	A	G	-0.340886	0.0568303	-0.0133	0.0127
ENSG00000214944	Cells_Cultured_fibroblasts	ARHGEF28	5	72993183	G	A	0.323961	0.0270454	-0.009	0.0042
ENSG00000214944	Liver	ARHGEF28	5	72917439	G	A	-0.757346	0.0579854	-0.017	0.0041
ENSG00000214944	Colon_Transverse	ARHGEF28	5	72988150	G	A	-0.212919	0.0352632	-0.01	0.0042
ENSG00000163947	Brain_Cortex	ARHGEF3	3	56758203	A	G	0.227364	0.0394257	0.0145	0.005
ENSG00000163947	Esophagus_Mucosa	ARHGEF3	3	56749797	T	G	0.350889	0.0545183	0.0147	0.0056
ENSG00000163947	Pancreas	ARHGEF3	3	56831267	C	T	0.286732	0.0462134	0.0019	0.004
ENSG00000214694	Thyroid	ARHGEF33	2	39112166	A	C	0.221678	0.0360631	0.0029	0.0038
ENSG00000214694	Adipose_Subcutaneous	ARHGEF33	2	39109558	A	G	-0.527088	0.0649694	0.0017	0.0056
ENSG00000214694	Testis	ARHGEF33	2	39109558	A	G	-0.404883	0.0528662	0.0017	0.0056
ENSG00000214694	Breast_Mammary_Tissue	ARHGEF33	2	39105262	AT	A	-0.299807	0.0436162	-0.0024	0.0054
ENSG00000214694	Esophagus_Gastroesophageal_Junction	ARHGEF33	2	39122941	C	A	0.33274	0.0568112	0.0031	0.0042
ENSG00000214694	Lung	ARHGEF33	2	39131957	A	G	0.178917	0.0316186	0.0034	0.0039
ENSG00000214694	Skin_Sun_Exposed_Lower_leg	ARHGEF33	2	39109558	A	G	-0.436151	0.0649629	0.0017	0.0056
ENSG00000214694	Esophagus_Muscularis	ARHGEF33	2	39041928	A	G	-0.450347	0.0731964	0.0047	0.0061
ENSG00000214694	Nerve_Tibial	ARHGEF33	2	39041928	A	G	-0.492547	0.059178	0.0047	0.0061
ENSG00000213214	Brain_Putamen_basal_ganglia	ARHGEF35	7	143869221	A	T	-0.80468	0.115251	-0.0058	0.0048
ENSG00000213214	Thyroid	ARHGEF35	7	143870505	A	C	-0.615859	0.0346346	0.0006	0.0039
ENSG00000213214	Artery_Aorta	ARHGEF35	7	143869221	A	T	-1.10834	0.0594279	-0.0058	0.0048
ENSG00000213214	Liver	ARHGEF35	7	143877207	C	A	-0.393188	0.0587898	0.0033	0.0048
ENSG00000213214	Whole_Blood	ARHGEF35	7	143869221	A	T	-0.581352	0.0526392	-0.0058	0.0048
ENSG00000213214	Thyroid	ARHGEF35	7	143869221	A	T	-1.25318	0.0376211	-0.0058	0.0048
ENSG00000213214	Adipose_Visceral_Omentum	ARHGEF35	7	143869221	A	T	-1.14612	0.0507384	-0.0058	0.0048
ENSG00000213214	Adrenal_Gland	ARHGEF35	7	143792991	A	G	-0.728119	0.0952474	-0.0061	0.0046
ENSG00000213214	Esophagus_Gastroesophageal_Junction	ARHGEF35	7	143869221	A	T	-1.08609	0.063921	-0.0058	0.0048
ENSG00000213214	Cells_Cultured_fibroblasts	ARHGEF35	7	143869221	A	T	-1.20173	0.0529872	-0.0058	0.0048
ENSG00000213214	Artery_Tibial	ARHGEF35	7	143869221	A	T	-0.855642	0.0478465	-0.0058	0.0048
ENSG00000213214	Cells_EBV-transformed_lymphocytes	ARHGEF35	7	143869221	A	T	-1.00944	0.106709	-0.0058	0.0048
ENSG00000213214	Lung	ARHGEF35	7	143865551	C	T	-0.417549	0.045633	-0.001	0.0039
ENSG00000213214	Skin_Sun_Exposed_Lower_leg	ARHGEF35	7	143870505	A	C	-0.453149	0.0329761	0.0006	0.0039
ENSG00000213214	Pancreas	ARHGEF35	7	143869221	A	T	-1.27177	0.0685175	-0.0058	0.0048
ENSG00000213214	Stomach	ARHGEF35	7	143771111	C	T	-0.240901	0.0403323	-0.0049	0.0037
ENSG00000213214	Skin_Sun_Exposed_Lower_leg	ARHGEF35	7	143869221	A	T	-1.24086	0.039892	-0.0058	0.0048
ENSG00000213214	Breast_Mammary_Tissue	ARHGEF35	7	143870505	A	C	-0.246692	0.0336297	0.0006	0.0039
ENSG00000213214	Adipose_Subcutaneous	ARHGEF35	7	143869221	A	T	-1.12932	0.0524075	-0.0058	0.0048
ENSG00000213214	Spleen	ARHGEF35	7	143869221	A	T	-0.956349	0.0772545	-0.0058	0.0048
ENSG00000213214	Skin_Not_Sun_Exposed_Suprapubic	ARHGEF35	7	143874190	T	C	-0.46359	0.0375318	0.0015	0.004
ENSG00000213214	Esophagus_Muscularis	ARHGEF35	7	143869221	A	T	-1.00564	0.0547496	-0.0058	0.0048
ENSG00000213214	Pancreas	ARHGEF35	7	143870505	A	C	-0.562032	0.0601377	0.0006	0.0039
ENSG00000213214	Minor_Salivary_Gland	ARHGEF35	7	143869221	A	T	-1.33685	0.0959597	-0.0058	0.0048
ENSG00000213214	Lung	ARHGEF35	7	143869221	A	T	-1.17093	0.0494664	-0.0058	0.0048
ENSG00000213214	Colon_Sigmoid	ARHGEF35	7	143869221	A	T	-0.883393	0.0602762	-0.0058	0.0048
ENSG00000213214	Breast_Mammary_Tissue	ARHGEF35	7	143869221	A	T	-0.937481	0.0421451	-0.0058	0.0048
ENSG00000213214	Skin_Sun_Exposed_Lower_leg	ARHGEF35	7	144149063	T	C	0.28607	0.0477486	-0.0061	0.0069
ENSG00000213214	Artery_Coronary	ARHGEF35	7	143869221	A	T	-1.04026	0.0717599	-0.0058	0.0048
ENSG00000213214	Adipose_Visceral_Omentum	ARHGEF35	7	143858561	C	T	-0.351323	0.0489362	-0.0009	0.0039
ENSG00000213214	Esophagus_Mucosa	ARHGEF35	7	143870505	A	C	-0.657456	0.0404446	0.0006	0.0039
ENSG00000213214	Colon_Transverse	ARHGEF35	7	143869221	A	T	-0.823379	0.0443945	-0.0058	0.0048
ENSG00000213214	Brain_Substantia_nigra	ARHGEF35	7	143868570	A	G	-0.894357	0.148452	-0.0057	0.0048
ENSG00000213214	Pituitary	ARHGEF35	7	143869221	A	T	-1.21833	0.0746935	-0.0058	0.0048
ENSG00000213214	Prostate	ARHGEF35	7	143869221	A	T	-1.00788	0.0725093	-0.0058	0.0048
ENSG00000213214	Heart_Left_Ventricle	ARHGEF35	7	143869221	A	T	-0.773383	0.0816496	-0.0058	0.0048
ENSG00000213214	Cells_Cultured_fibroblasts	ARHGEF35	7	143877207	C	A	-0.264335	0.0469688	0.0033	0.0048
ENSG00000213214	Esophagus_Mucosa	ARHGEF35	7	143875620	T	C	0.702646	0.121506	0.0105	0.0137
ENSG00000213214	Minor_Salivary_Gland	ARHGEF35	7	143870505	A	C	-0.558261	0.0852752	0.0006	0.0039
ENSG00000213214	Small_Intestine_Terminal_Ileum	ARHGEF35	7	143870505	A	C	-0.329226	0.0435595	0.0006	0.0039
ENSG00000213214	Stomach	ARHGEF35	7	143869221	A	T	-0.716484	0.0523743	-0.0058	0.0048
ENSG00000213214	Brain_Nucleus_accumbens_basal_ganglia	ARHGEF35	7	143869221	A	T	-1.09122	0.0953197	-0.0058	0.0048
ENSG00000213214	Heart_Atrial_Appendage	ARHGEF35	7	143869221	A	T	-1.27461	0.0677468	-0.0058	0.0048
ENSG00000213214	Uterus	ARHGEF35	7	143869221	A	T	-1.08688	0.133724	-0.0058	0.0048
ENSG00000213214	Testis	ARHGEF35	7	143869221	A	T	-0.846691	0.080659	-0.0058	0.0048
ENSG00000213214	Liver	ARHGEF35	7	143869221	A	T	-1.19343	0.0810713	-0.0058	0.0048
ENSG00000213214	Nerve_Tibial	ARHGEF35	7	143869221	A	T	-1.05494	0.0601639	-0.0058	0.0048
ENSG00000213214	Esophagus_Mucosa	ARHGEF35	7	143869221	A	T	-1.35672	0.0438194	-0.0058	0.0048
ENSG00000213214	Skin_Not_Sun_Exposed_Suprapubic	ARHGEF35	7	143869221	A	T	-1.3316	0.0439366	-0.0058	0.0048
ENSG00000213214	Vagina	ARHGEF35	7	143869221	A	T	-0.531772	0.0721205	-0.0058	0.0048
ENSG00000213214	Brain_Caudate_basal_ganglia	ARHGEF35	7	143869221	A	T	-0.759412	0.106888	-0.0058	0.0048
ENSG00000213214	Small_Intestine_Terminal_Ileum	ARHGEF35	7	143869221	A	T	-0.814421	0.0530548	-0.0058	0.0048
ENSG00000213214	Ovary	ARHGEF35	7	143869221	A	T	-1.24505	0.12532	-0.0058	0.0048
ENSG00000183111	Colon_Transverse	ARHGEF37	5	148969416	A	G	-0.226519	0.0326098	0.0001	0.0042
ENSG00000183111	Esophagus_Muscularis	ARHGEF37	5	148956511	A	ACTCTGT	-0.370983	0.0349148	-0.0074	0.0073
ENSG00000183111	Adipose_Subcutaneous	ARHGEF37	5	148964897	A	G	-0.230567	0.0258293	-0.0049	0.0037
ENSG00000183111	Muscle_Skeletal	ARHGEF37	5	148956982	C	CAT	-0.298764	0.0292856	0.0005	0.0056
ENSG00000183111	Lung	ARHGEF37	5	148966606	T	G	-0.27447	0.030394	-0.0063	0.0037
ENSG00000183111	Liver	ARHGEF37	5	148956982	C	CAT	-0.548068	0.0665447	0.0005	0.0056
ENSG00000183111	Esophagus_Gastroesophageal_Junction	ARHGEF37	5	148956982	C	CAT	-0.452698	0.0406686	0.0005	0.0056
ENSG00000183111	Colon_Sigmoid	ARHGEF37	5	148956982	C	CAT	-0.391018	0.0342243	0.0005	0.0056
ENSG00000183111	Prostate	ARHGEF37	5	148976157	T	C	-0.30668	0.0408316	-0.0008	0.004
ENSG00000183111	Skin_Sun_Exposed_Lower_leg	ARHGEF37	5	149015557	T	C	0.128557	0.0209653	0.0084	0.0037
ENSG00000183111	Adipose_Visceral_Omentum	ARHGEF37	5	148964897	A	G	-0.247502	0.0325811	-0.0049	0.0037
ENSG00000183111	Thyroid	ARHGEF37	5	148967516	A	G	-0.378283	0.0364547	-0.0074	0.0045
ENSG00000183111	Brain_Putamen_basal_ganglia	ARHGEF37	5	149016269	C	G	-0.281133	0.0415799	-0.0042	0.0052
ENSG00000183111	Nerve_Tibial	ARHGEF37	5	148965564	A	C	0.166897	0.0223072	0	0.0042
ENSG00000236699	Thyroid	ARHGEF38	4	106477417	T	C	0.773933	0.0720464	0.011	0.0078
ENSG00000236699	Thyroid	ARHGEF38	4	106507536	T	C	1.29626	0.148289	0.0222	0.02
ENSG00000236699	Pancreas	ARHGEF38	4	106515239	A	T	0.382533	0.0482974	0.0069	0.0044
ENSG00000236699	Thyroid	ARHGEF38	4	106485569	T	C	-1.11701	0.157954	-0.0101	0.0064
ENSG00000137135	Muscle_Skeletal	ARHGEF39	9	35638736	C	T	-0.262803	0.0473027	0.0135	0.0069
ENSG00000137135	Adrenal_Gland	ARHGEF39	9	35654277	T	C	-0.338932	0.039867	0.0073	0.0043
ENSG00000137135	Colon_Sigmoid	ARHGEF39	9	35659107	T	C	-0.572103	0.0448956	0.0068	0.0047
ENSG00000137135	Artery_Aorta	ARHGEF39	9	35639934	G	A	0.266248	0.0473004	-0.0143	0.0053
ENSG00000137135	Cells_Cultured_fibroblasts	ARHGEF39	9	35674101	C	T	0.184763	0.0331033	-0.0016	0.0054
ENSG00000137135	Adipose_Subcutaneous	ARHGEF39	9	35654277	T	C	-0.366679	0.0351941	0.0073	0.0043
ENSG00000137135	Muscle_Skeletal	ARHGEF39	9	35670810	CAG	C	0.488275	0.0372818	0.0037	0.0143
ENSG00000137135	Brain_Hippocampus	ARHGEF39	9	35638736	C	T	-0.615992	0.103149	0.0135	0.0069
ENSG00000137135	Heart_Atrial_Appendage	ARHGEF39	9	35660990	G	A	0.308514	0.0444521	-0.0065	0.0047
ENSG00000137135	Brain_Hypothalamus	ARHGEF39	9	35672236	T	C	0.422424	0.0720214	-0.0054	0.0037
ENSG00000137135	Adipose_Subcutaneous	ARHGEF39	9	35657063	T	C	-0.604098	0.0427361	0.0066	0.0047
ENSG00000137135	Brain_Hippocampus	ARHGEF39	9	35656674	A	G	0.539439	0.066984	-0.0048	0.0037
ENSG00000137135	Colon_Sigmoid	ARHGEF39	9	35654277	T	C	-0.361943	0.0399006	0.0073	0.0043
ENSG00000137135	Ovary	ARHGEF39	9	35657063	T	C	-0.466948	0.0780006	0.0066	0.0047
ENSG00000137135	Pituitary	ARHGEF39	9	35657169	T	A	0.47194	0.0579313	-0.0039	0.0039
ENSG00000137135	Whole_Blood	ARHGEF39	9	35656674	A	G	0.126174	0.0214801	-0.0048	0.0037
ENSG00000137135	Skin_Not_Sun_Exposed_Suprapubic	ARHGEF39	9	35659902	T	C	-0.205571	0.034974	0.0074	0.0043
ENSG00000137135	Brain_Caudate_basal_ganglia	ARHGEF39	9	35656674	A	G	0.419853	0.0684444	-0.0048	0.0037
ENSG00000137135	Brain_Cerebellar_Hemisphere	ARHGEF39	9	35659107	T	C	-0.474683	0.0798778	0.0068	0.0047
ENSG00000137135	Lung	ARHGEF39	9	35658072	G	A	0.288649	0.0321881	-0.0042	0.0039
ENSG00000137135	Skin_Not_Sun_Exposed_Suprapubic	ARHGEF39	9	35657063	T	C	-0.343891	0.0435028	0.0066	0.0047
ENSG00000137135	Brain_Anterior_cingulate_cortex_BA24	ARHGEF39	9	35672236	T	C	0.50359	0.0817903	-0.0054	0.0037
ENSG00000137135	Brain_Cerebellum	ARHGEF39	9	35677478	T	TA	-0.467945	0.0711648	-0.0019	0.0065
ENSG00000137135	Esophagus_Gastroesophageal_Junction	ARHGEF39	9	35640344	C	T	-0.230174	0.0362951	0.0072	0.0052
ENSG00000137135	Heart_Left_Ventricle	ARHGEF39	9	35656674	A	G	0.361555	0.0392876	-0.0048	0.0037
ENSG00000137135	Esophagus_Gastroesophageal_Junction	ARHGEF39	9	35658062	T	G	0.464755	0.0326145	-0.0049	0.0037
ENSG00000137135	Spleen	ARHGEF39	9	35654277	T	C	-0.377845	0.0471152	0.0073	0.0043
ENSG00000137135	Artery_Tibial	ARHGEF39	9	35654277	T	C	-0.236655	0.0300557	0.0073	0.0043
ENSG00000137135	Spleen	ARHGEF39	9	35657063	T	C	-0.617924	0.0592936	0.0066	0.0047
ENSG00000137135	Thyroid	ARHGEF39	9	35659902	T	C	-0.310198	0.0540096	0.0074	0.0043
ENSG00000137135	Brain_Cortex	ARHGEF39	9	35656674	A	G	0.434124	0.069206	-0.0048	0.0037
ENSG00000137135	Artery_Coronary	ARHGEF39	9	35653037	T	C	0.214727	0.0359179	-0.0045	0.0037
ENSG00000137135	Artery_Aorta	ARHGEF39	9	35677409	C	T	0.282943	0.0312011	-0.0054	0.0039
ENSG00000137135	Brain_Cerebellum	ARHGEF39	9	35659902	T	C	-0.691458	0.0614158	0.0074	0.0043
ENSG00000137135	Brain_Cerebellar_Hemisphere	ARHGEF39	9	35654277	T	C	-0.593549	0.069277	0.0073	0.0043
ENSG00000137135	Pituitary	ARHGEF39	9	35645120	T	C	-0.416117	0.0594619	0.0052	0.0045
ENSG00000137135	Artery_Tibial	ARHGEF39	9	35659107	T	C	-0.545036	0.0380569	0.0068	0.0047
ENSG00000137135	Thyroid	ARHGEF39	9	35659107	T	C	-0.446329	0.0563689	0.0068	0.0047
ENSG00000137135	Colon_Transverse	ARHGEF39	9	35647047	G	C	-0.285409	0.0497922	0.0055	0.0045
ENSG00000137135	Esophagus_Muscularis	ARHGEF39	9	35659107	T	C	-0.452187	0.055238	0.0068	0.0047
ENSG00000137135	Adipose_Subcutaneous	ARHGEF39	9	35665153	A	C	-0.316285	0.0533239	-0.0001	0.0061
ENSG00000137135	Breast_Mammary_Tissue	ARHGEF39	9	35654277	T	C	-0.309574	0.0464361	0.0073	0.0043
ENSG00000137135	Lung	ARHGEF39	9	35644094	T	A	0.30461	0.0483416	-0.0129	0.0058
ENSG00000137135	Esophagus_Mucosa	ARHGEF39	9	35656875	T	C	0.190038	0.0279967	-0.0047	0.0037
ENSG00000137135	Nerve_Tibial	ARHGEF39	9	35659902	T	C	-0.344346	0.0373564	0.0074	0.0043
ENSG00000137135	Breast_Mammary_Tissue	ARHGEF39	9	35659107	T	C	-0.610042	0.0557518	0.0068	0.0047
ENSG00000137135	Adipose_Visceral_Omentum	ARHGEF39	9	35659902	T	C	-0.269225	0.0418519	0.0074	0.0043
ENSG00000137135	Nerve_Tibial	ARHGEF39	9	35659107	T	C	-0.734355	0.0460983	0.0068	0.0047
ENSG00000137135	Skin_Sun_Exposed_Lower_leg	ARHGEF39	9	35659107	T	C	-0.461735	0.0395475	0.0068	0.0047
ENSG00000137135	Prostate	ARHGEF39	9	35659107	T	C	-0.517813	0.0670414	0.0068	0.0047
ENSG00000137135	Pancreas	ARHGEF39	9	35648935	G	C	-0.331651	0.0479366	0.0019	0.0038
ENSG00000137135	Skin_Sun_Exposed_Lower_leg	ARHGEF39	9	35659902	T	C	-0.242189	0.0311935	0.0074	0.0043
ENSG00000136002	Esophagus_Muscularis	ARHGEF4	2	131572329	T	G	0.16621	0.0245802	-0.0036	0.0039
ENSG00000136002	Heart_Atrial_Appendage	ARHGEF4	2	131574550	T	C	0.302655	0.0492759	-0.003	0.0039
ENSG00000136002	Skin_Not_Sun_Exposed_Suprapubic	ARHGEF4	2	131670171	A	C	-0.168827	0.021901	-0.0063	0.004
ENSG00000136002	Spleen	ARHGEF4	2	131608961	G	A	-0.766988	0.0839452	-0.0056	0.0045
ENSG00000136002	Thyroid	ARHGEF4	2	131576878	A	AG	0.232516	0.0301501	0.0021	0.0054
ENSG00000136002	Lung	ARHGEF4	2	131797444	C	G	0.414455	0.0439042	0.0111	0.0065
ENSG00000136002	Nerve_Tibial	ARHGEF4	2	131576878	A	AG	0.230978	0.0351928	0.0021	0.0054
ENSG00000136002	Adipose_Visceral_Omentum	ARHGEF4	2	131795433	G	GC	-0.302693	0.0519497	0.004	0.0104
ENSG00000136002	Muscle_Skeletal	ARHGEF4	2	131795433	G	GC	0.204428	0.0286713	0.004	0.0104
ENSG00000165801	Nerve_Tibial	ARHGEF40	14	21646139	C	T	-0.121878	0.0217266	0.0046	0.0041
ENSG00000165801	Esophagus_Mucosa	ARHGEF40	14	21539684	T	C	-0.149939	0.0192886	-0.0102	0.0037
ENSG00000165801	Artery_Aorta	ARHGEF40	14	21539684	T	C	-0.55006	0.0297772	-0.0102	0.0037
ENSG00000165801	Lung	ARHGEF40	14	21539684	T	C	-0.230691	0.0248925	-0.0102	0.0037
ENSG00000165801	Colon_Transverse	ARHGEF40	14	21528248	T	C	0.276678	0.0443714	-0.0054	0.0038
ENSG00000165801	Heart_Atrial_Appendage	ARHGEF40	14	21540062	T	C	-0.15528	0.0269599	-0.0078	0.0037
ENSG00000165801	Colon_Transverse	ARHGEF40	14	21528917	T	TC	-0.420036	0.051234	0.0095	0.0062
ENSG00000165801	Cells_Cultured_fibroblasts	ARHGEF40	14	21539684	T	C	-0.30608	0.0292076	-0.0102	0.0037
ENSG00000165801	Artery_Coronary	ARHGEF40	14	21539684	T	C	-0.357473	0.0567683	-0.0102	0.0037
ENSG00000165801	Nerve_Tibial	ARHGEF40	14	21539684	T	C	-0.136936	0.0238504	-0.0102	0.0037
ENSG00000165801	Skin_Sun_Exposed_Lower_leg	ARHGEF40	14	21540863	T	G	-0.11382	0.0196866	-0.009	0.0037
ENSG00000165801	Esophagus_Muscularis	ARHGEF40	14	21539684	T	C	-0.142096	0.0193759	-0.0102	0.0037
ENSG00000165801	Artery_Tibial	ARHGEF40	14	21539684	T	C	-0.297259	0.0186308	-0.0102	0.0037
ENSG00000165801	Adipose_Subcutaneous	ARHGEF40	14	21539684	T	C	-0.133995	0.0205185	-0.0102	0.0037
ENSG00000050327	Colon_Sigmoid	ARHGEF5	7	144076550	G	A	-0.271198	0.0438399	-0.0017	0.0037
ENSG00000050327	Brain_Hippocampus	ARHGEF5	7	144074929	A	G	0.69314	0.0958488	0.0005	0.0044
ENSG00000050327	Brain_Substantia_nigra	ARHGEF5	7	144074929	A	G	0.757027	0.105775	0.0005	0.0044
ENSG00000050327	Cells_Cultured_fibroblasts	ARHGEF5	7	143753993	C	T	0.48729	0.0866385	-0.0015	0.0084
ENSG00000050327	Thyroid	ARHGEF5	7	143869221	A	T	-0.24157	0.0420732	-0.0058	0.0048
ENSG00000050327	Esophagus_Mucosa	ARHGEF5	7	144080646	C	T	-0.175329	0.0304551	-0.0026	0.004
ENSG00000050327	Skin_Sun_Exposed_Lower_leg	ARHGEF5	7	144080646	C	T	-0.121339	0.0182015	-0.0026	0.004
ENSG00000050327	Skin_Not_Sun_Exposed_Suprapubic	ARHGEF5	7	144080646	C	T	-0.143787	0.0210707	-0.0026	0.004
ENSG00000050327	Brain_Caudate_basal_ganglia	ARHGEF5	7	144074929	A	G	0.472471	0.0607827	0.0005	0.0044
ENSG00000050327	Artery_Tibial	ARHGEF5	7	143953533	T	C	-0.219466	0.0393109	0.0006	0.0057
ENSG00000050327	Adipose_Subcutaneous	ARHGEF5	7	143972674	A	G	-0.390194	0.0576155	0.0033	0.0069
ENSG00000050327	Pancreas	ARHGEF5	7	144057961	A	C	0.352731	0.0586275	0.0004	0.0167
ENSG00000050327	Brain_Putamen_basal_ganglia	ARHGEF5	7	144074929	A	G	0.735182	0.0688454	0.0005	0.0044
ENSG00000050327	Whole_Blood	ARHGEF5	7	144196605	T	C	-0.442508	0.0779622	-0.0031	0.0111
ENSG00000050327	Breast_Mammary_Tissue	ARHGEF5	7	144174521	T	G	-0.260423	0.0394511	-0.0041	0.0048
ENSG00000050327	Lung	ARHGEF5	7	144067561	T	A	-0.266471	0.0438312	-0.0013	0.0205
ENSG00000102606	Pituitary	ARHGEF7	13	111933098	G	C	0.39852	0.0412631	-0.0017	0.004
ENSG00000102606	Thyroid	ARHGEF7	13	111860639	C	T	-0.121978	0.0203103	0.0033	0.0036
ENSG00000102606	Whole_Blood	ARHGEF7	13	111806005	T	C	0.233442	0.0318431	-0.0006	0.0065
ENSG00000102606	Prostate	ARHGEF7	13	111933098	G	C	0.358288	0.0469028	-0.0017	0.004
ENSG00000102606	Pancreas	ARHGEF7	13	111902870	G	A	0.476004	0.0637995	-0.0048	0.0048
ENSG00000102606	Lung	ARHGEF7	13	111933098	G	C	0.271743	0.0212014	-0.0017	0.004
ENSG00000102606	Esophagus_Mucosa	ARHGEF7	13	111933098	G	C	0.23708	0.0319285	-0.0017	0.004
ENSG00000102606	Nerve_Tibial	ARHGEF7	13	111933098	G	C	0.477237	0.022027	-0.0017	0.004
ENSG00000102606	Stomach	ARHGEF7	13	111933098	G	C	0.439182	0.0393758	-0.0017	0.004
ENSG00000102606	Artery_Tibial	ARHGEF7	13	111850670	T	C	0.250639	0.0328356	0.002	0.0057
ENSG00000102606	Adrenal_Gland	ARHGEF7	13	111925198	T	C	0.426994	0.0433756	-0.0036	0.0039
ENSG00000102606	Adipose_Subcutaneous	ARHGEF7	13	111925198	T	C	0.334887	0.0262977	-0.0036	0.0039
ENSG00000102606	Artery_Tibial	ARHGEF7	13	111813690	T	C	-0.147287	0.0234248	0.0016	0.0043
ENSG00000102606	Skin_Not_Sun_Exposed_Suprapubic	ARHGEF7	13	111933098	G	C	0.417851	0.0250258	-0.0017	0.004
ENSG00000102606	Colon_Sigmoid	ARHGEF7	13	111925387	C	T	0.449071	0.0413371	-0.0047	0.004
ENSG00000102606	Esophagus_Muscularis	ARHGEF7	13	111933098	G	C	0.356828	0.0315718	-0.0017	0.004
ENSG00000102606	Esophagus_Mucosa	ARHGEF7	13	111904199	T	C	-0.19616	0.030356	0.0033	0.0038
ENSG00000102606	Brain_Caudate_basal_ganglia	ARHGEF7	13	111831913	C	T	-0.333458	0.0364342	0.0021	0.0038
ENSG00000102606	Brain_Nucleus_accumbens_basal_ganglia	ARHGEF7	13	111925198	T	C	0.241811	0.0328941	-0.0036	0.0039
ENSG00000102606	Brain_Cortex	ARHGEF7	13	111925387	C	T	0.275526	0.034521	-0.0047	0.004
ENSG00000102606	Thyroid	ARHGEF7	13	111933098	G	C	0.294731	0.0225624	-0.0017	0.004
ENSG00000102606	Whole_Blood	ARHGEF7	13	111933098	G	C	0.336341	0.0201599	-0.0017	0.004
ENSG00000102606	Whole_Blood	ARHGEF7	13	111805107	G	T	0.106951	0.0192978	-0.0027	0.0037
ENSG00000102606	Vagina	ARHGEF7	13	111958666	G	A	0.385132	0.0606291	-0.0025	0.0042
ENSG00000102606	Brain_Hippocampus	ARHGEF7	13	111933098	G	C	0.384035	0.0543706	-0.0017	0.004
ENSG00000102606	Cells_Cultured_fibroblasts	ARHGEF7	13	111933098	G	C	0.502845	0.0344446	-0.0017	0.004
ENSG00000102606	Skin_Sun_Exposed_Lower_leg	ARHGEF7	13	111933098	G	C	0.406014	0.0232069	-0.0017	0.004
ENSG00000102606	Brain_Cerebellar_Hemisphere	ARHGEF7	13	111933098	G	C	0.351765	0.0397046	-0.0017	0.004
ENSG00000102606	Esophagus_Gastroesophageal_Junction	ARHGEF7	13	111933098	G	C	0.337507	0.0363894	-0.0017	0.004
ENSG00000102606	Artery_Aorta	ARHGEF7	13	111933098	G	C	0.324606	0.0321815	-0.0017	0.004
ENSG00000102606	Muscle_Skeletal	ARHGEF7	13	111933098	G	C	0.453234	0.0347153	-0.0017	0.004
ENSG00000102606	Heart_Atrial_Appendage	ARHGEF7	13	111925387	C	T	0.313837	0.0325299	-0.0047	0.004
ENSG00000102606	Colon_Transverse	ARHGEF7	13	111933098	G	C	0.39399	0.0336668	-0.0017	0.004
ENSG00000102606	Muscle_Skeletal	ARHGEF7	13	111938889	T	C	-0.261176	0.0457397	0.0067	0.0057
ENSG00000102606	Brain_Hypothalamus	ARHGEF7	13	111933098	G	C	0.389015	0.0615373	-0.0017	0.004
ENSG00000102606	Small_Intestine_Terminal_Ileum	ARHGEF7	13	111933098	G	C	0.679262	0.0627117	-0.0017	0.004
ENSG00000102606	Heart_Left_Ventricle	ARHGEF7	13	111933098	G	C	0.252208	0.0334697	-0.0017	0.004
ENSG00000102606	Spleen	ARHGEF7	13	111933098	G	C	0.35995	0.0392227	-0.0017	0.004
ENSG00000102606	Brain_Cerebellum	ARHGEF7	13	111933098	G	C	0.482977	0.0352823	-0.0017	0.004
ENSG00000102606	Testis	ARHGEF7	13	111933098	G	C	0.41635	0.0319268	-0.0017	0.004
ENSG00000102606	Breast_Mammary_Tissue	ARHGEF7	13	111933098	G	C	0.2435	0.0217086	-0.0017	0.004
ENSG00000102606	Adipose_Visceral_Omentum	ARHGEF7	13	111933098	G	C	0.282475	0.0236602	-0.0017	0.004
ENSG00000117713	Cells_EBV-transformed_lymphocytes	ARID1A	1	27070623	C	T	0.541689	0.0841056	0.0213	0.0078
ENSG00000189079	Nerve_Tibial	ARID2	12	46111618	A	C	0.186597	0.028816	0.0038	0.0041
ENSG00000189079	Muscle_Skeletal	ARID2	12	46085739	G	A	-0.16972	0.0303017	-0.0034	0.0039
ENSG00000189079	Thyroid	ARID2	12	46411993	T	C	0.143787	0.0233927	0.0039	0.004
ENSG00000189079	Artery_Tibial	ARID2	12	46464211	A	T	0.131352	0.0233355	0.0003	0.0038
ENSG00000116017	Brain_Cerebellar_Hemisphere	ARID3A	19	933196	C	T	0.657468	0.0758744	0.0074	0.0054
ENSG00000116017	Thyroid	ARID3A	19	971933	G	A	-0.239929	0.0294558	-0.0024	0.0045
ENSG00000116017	Brain_Cerebellum	ARID3A	19	933196	C	T	0.793584	0.0716889	0.0074	0.0054
ENSG00000179361	Adipose_Visceral_Omentum	ARID3B	15	74806243	T	A	0.553627	0.0903964	0.0037	0.0095
ENSG00000179361	Skin_Sun_Exposed_Lower_leg	ARID3B	15	74886970	T	G	0.437633	0.0750115	0.0019	0.0092
ENSG00000179361	Muscle_Skeletal	ARID3B	15	74763527	C	A	0.413081	0.0546609	0.0005	0.0092
ENSG00000179361	Brain_Cerebellum	ARID3B	15	74886970	T	G	0.767267	0.113304	0.0019	0.0092
ENSG00000179361	Colon_Transverse	ARID3B	15	74886970	T	G	0.381715	0.0663537	0.0019	0.0092
ENSG00000179361	Skin_Not_Sun_Exposed_Suprapubic	ARID3B	15	74806243	T	A	0.568754	0.0878292	0.0037	0.0095
ENSG00000179361	Esophagus_Muscularis	ARID3B	15	74876134	A	G	0.71875	0.0971505	0.0049	0.0089
ENSG00000179361	Thyroid	ARID3B	15	74876134	A	G	0.429258	0.0737048	0.0049	0.0089
ENSG00000179361	Artery_Tibial	ARID3B	15	74886970	T	G	0.656591	0.0751694	0.0019	0.0092
ENSG00000179361	Nerve_Tibial	ARID3B	15	74876134	A	G	0.630682	0.0783779	0.0049	0.0089
ENSG00000179361	Testis	ARID3B	15	74886970	T	G	0.488848	0.0625408	0.0019	0.0092
ENSG00000205143	Brain_Nucleus_accumbens_basal_ganglia	ARID3C	9	34629160	G	A	0.477902	0.0786563	0.003	0.0049
ENSG00000205143	Brain_Cerebellar_Hemisphere	ARID3C	9	34690811	T	C	0.660251	0.113327	0.0022	0.0055
ENSG00000205143	Brain_Anterior_cingulate_cortex_BA24	ARID3C	9	34623718	A	G	0.831088	0.108912	0.0025	0.0049
ENSG00000205143	Brain_Cortex	ARID3C	9	34633529	T	C	0.85778	0.0684672	0.0017	0.0049
ENSG00000205143	Testis	ARID3C	9	34654371	A	G	1.14696	0.193715	-0.0019	0.0105
ENSG00000205143	Brain_Caudate_basal_ganglia	ARID3C	9	34623718	A	G	0.635934	0.0903432	0.0025	0.0049
ENSG00000205143	Brain_Frontal_Cortex_BA9	ARID3C	9	34633529	T	C	0.924864	0.0709918	0.0017	0.0049
ENSG00000032219	Skin_Not_Sun_Exposed_Suprapubic	ARID4A	14	58845751	A	G	-0.111219	0.0187621	-0.0182	0.0037
ENSG00000054267	Pancreas	ARID4B	1	235515876	C	CAAAT	0.528888	0.0605702	-0.0405	0.023
ENSG00000054267	Testis	ARID4B	1	235343226	C	A	-0.327215	0.031125	-0.0043	0.0037
ENSG00000196843	Whole_Blood	ARID5A	2	97186917	T	C	-0.0849364	0.0142167	-0.0084	0.0041
ENSG00000177479	Liver	ARIH2	3	48719638	C	T	0.276484	0.0478439	-0.0085	0.0041
ENSG00000177479	Nerve_Tibial	ARIH2	3	49137904	T	G	0.195802	0.0290469	-0.0078	0.0039
ENSG00000177479	Skin_Sun_Exposed_Lower_leg	ARIH2	3	49052785	A	T	0.214804	0.0231149	-0.0078	0.0039
ENSG00000177479	Stomach	ARIH2	3	48872998	G	A	0.216164	0.0338236	-0.0084	0.0039
ENSG00000177479	Breast_Mammary_Tissue	ARIH2	3	49090696	C	T	0.174816	0.0273535	-0.0109	0.0041
ENSG00000177479	Spleen	ARIH2	3	48847657	A	ATGTG	0.448746	0.0504306	-0.4611	0.2775
ENSG00000177479	Lung	ARIH2	3	48926816	G	A	0.261695	0.0332192	-0.008	0.0039
ENSG00000177479	Prostate	ARIH2	3	49075513	T	A	0.258333	0.0452276	-0.0108	0.0048
ENSG00000177479	Esophagus_Mucosa	ARIH2	3	48947183	A	G	0.217099	0.026208	-0.0085	0.0041
ENSG00000177479	Adipose_Subcutaneous	ARIH2	3	48951259	T	C	0.182542	0.0221706	-0.0079	0.0039
ENSG00000177479	Colon_Transverse	ARIH2	3	48847657	A	ATGTG	0.21781	0.0304198	-0.4611	0.2775
ENSG00000177479	Heart_Atrial_Appendage	ARIH2	3	48977398	G	T	0.157299	0.0241737	-0.0073	0.0039
ENSG00000177479	Skin_Not_Sun_Exposed_Suprapubic	ARIH2	3	49032205	C	G	0.269909	0.0250665	-0.0078	0.0039
ENSG00000177479	Adrenal_Gland	ARIH2	3	49200692	A	T	0.336191	0.0549977	-0.0081	0.0038
ENSG00000177479	Heart_Left_Ventricle	ARIH2	3	48957814	C	G	0.138188	0.0194067	-0.019	0.015
ENSG00000177479	Thyroid	ARIH2	3	48872998	G	A	0.319569	0.0272402	-0.0084	0.0039
ENSG00000177479	Pancreas	ARIH2	3	48844077	G	A	0.333141	0.0429873	-0.0078	0.0039
ENSG00000120805	Esophagus_Gastroesophageal_Junction	ARL1	12	101814481	C	A	0.415787	0.0415717	0.0016	0.0062
ENSG00000120805	Heart_Left_Ventricle	ARL1	12	101801505	G	C	0.191513	0.0250916	0.001	0.0061
ENSG00000120805	Brain_Cerebellar_Hemisphere	ARL1	12	101758718	G	C	0.400271	0.0473504	-0.0002	0.0061
ENSG00000120805	Nerve_Tibial	ARL1	12	101814481	C	A	0.335876	0.0288242	0.0016	0.0062
ENSG00000120805	Breast_Mammary_Tissue	ARL1	12	101801505	G	C	0.275839	0.0407577	0.001	0.0061
ENSG00000120805	Adipose_Subcutaneous	ARL1	12	101814481	C	A	0.331433	0.035479	0.0016	0.0062
ENSG00000120805	Artery_Aorta	ARL1	12	101801505	G	C	0.242761	0.0316066	0.001	0.0061
ENSG00000120805	Stomach	ARL1	12	101813383	G	C	0.246945	0.0367064	0.0012	0.005
ENSG00000120805	Muscle_Skeletal	ARL1	12	101706987	G	A	0.1262	0.022161	0.0005	0.0038
ENSG00000120805	Brain_Hippocampus	ARL1	12	101801505	G	C	0.265634	0.0420952	0.001	0.0061
ENSG00000120805	Whole_Blood	ARL1	12	102399170	T	C	-0.57739	0.101925	-0.0026	0.0173
ENSG00000120805	Artery_Tibial	ARL1	12	101813882	G	A	-0.0996673	0.0175436	0.0058	0.0045
ENSG00000120805	Lung	ARL1	12	101801505	G	C	0.235692	0.0314244	0.001	0.0061
ENSG00000120805	Heart_Atrial_Appendage	ARL1	12	101801505	G	C	0.3317	0.0337546	0.001	0.0061
ENSG00000120805	Skin_Sun_Exposed_Lower_leg	ARL1	12	101758718	G	C	0.325944	0.0268018	-0.0002	0.0061
ENSG00000120805	Adipose_Visceral_Omentum	ARL1	12	101758718	G	C	0.277492	0.0335736	-0.0002	0.0061
ENSG00000120805	Esophagus_Muscularis	ARL1	12	101801505	G	C	0.35248	0.0266733	0.001	0.0061
ENSG00000120805	Brain_Nucleus_accumbens_basal_ganglia	ARL1	12	101801505	G	C	0.359215	0.0441348	0.001	0.0061
ENSG00000120805	Colon_Transverse	ARL1	12	101801505	G	C	0.358393	0.0404384	0.001	0.0061
ENSG00000120805	Brain_Cerebellum	ARL1	12	101758718	G	C	0.416744	0.055803	-0.0002	0.0061
ENSG00000120805	Skin_Not_Sun_Exposed_Suprapubic	ARL1	12	101812644	G	A	-0.137335	0.0239066	0.0056	0.0045
ENSG00000120805	Muscle_Skeletal	ARL1	12	101801505	G	C	0.236347	0.0334476	0.001	0.0061
ENSG00000120805	Skin_Not_Sun_Exposed_Suprapubic	ARL1	12	101801505	G	C	0.304274	0.0313236	0.001	0.0061
ENSG00000120805	Artery_Tibial	ARL1	12	101801505	G	C	0.246542	0.0237188	0.001	0.0061
ENSG00000120805	Colon_Sigmoid	ARL1	12	101814481	C	A	0.337655	0.0462753	0.0016	0.0062
ENSG00000175414	Artery_Tibial	ARL10	5	175788920	C	T	-0.13114	0.020004	-0.0006	0.0037
ENSG00000175414	Muscle_Skeletal	ARL10	5	175797836	T	C	-0.135264	0.0204333	0.0031	0.0039
ENSG00000175414	Thyroid	ARL10	5	175674744	GT	G	-0.281246	0.0263398	0.0079	0.0072
ENSG00000175414	Esophagus_Muscularis	ARL10	5	175793092	G	A	-0.114634	0.0201638	0.0043	0.0038
ENSG00000175414	Stomach	ARL10	5	175669218	T	C	-0.138316	0.0236494	0.0034	0.0039
ENSG00000175414	Testis	ARL10	5	175793092	G	A	-0.198483	0.0279025	0.0043	0.0038
ENSG00000175414	Lung	ARL10	5	175771149	C	A	-0.14388	0.0228685	0.0038	0.0043
ENSG00000175414	Heart_Left_Ventricle	ARL10	5	175669218	T	C	-0.259681	0.0389529	0.0034	0.0039
ENSG00000152213	Esophagus_Mucosa	ARL11	13	50214314	G	T	0.532959	0.0600713	0.0029	0.0068
ENSG00000152213	Cells_EBV-transformed_lymphocytes	ARL11	13	50194394	A	G	-0.951524	0.0757674	-0.0046	0.0038
ENSG00000152213	Whole_Blood	ARL11	13	50209351	C	T	-0.0810685	0.0134134	0.0076	0.0043
ENSG00000152213	Spleen	ARL11	13	50192488	A	G	-0.496977	0.0517065	-0.0048	0.0039
ENSG00000152219	Colon_Sigmoid	ARL14EP	11	30319432	T	C	-0.326859	0.0314613	0.0047	0.0038
ENSG00000152219	Testis	ARL14EP	11	30315071	T	G	-0.228206	0.0346609	0.0045	0.0039
ENSG00000152219	Cells_Cultured_fibroblasts	ARL14EP	11	30207239	A	G	0.139706	0.0241337	-0.0085	0.0039
ENSG00000152219	Adrenal_Gland	ARL14EP	11	30336334	G	A	0.299498	0.0469559	-0.0046	0.0039
ENSG00000152219	Artery_Aorta	ARL14EP	11	30347927	G	A	-0.215417	0.0314837	0.0088	0.0041
ENSG00000152219	Ovary	ARL14EP	11	30243868	T	G	0.50625	0.0560488	-0.0052	0.0039
ENSG00000152219	Esophagus_Mucosa	ARL14EP	11	30355707	C	A	-0.178172	0.0278809	0.0083	0.0039
ENSG00000152219	Prostate	ARL14EP	11	30282274	T	C	-0.277628	0.0475727	0.0053	0.0038
ENSG00000152219	Heart_Left_Ventricle	ARL14EP	11	30312519	A	C	-0.225517	0.0244288	0.0047	0.0038
ENSG00000152219	Lung	ARL14EP	11	30307989	G	A	0.302431	0.0405294	-0.0071	0.0051
ENSG00000152219	Testis	ARL14EP	11	30342150	A	G	0.6086	0.05048	-0.0069	0.0051
ENSG00000152219	Thyroid	ARL14EP	11	30335691	C	T	-0.382265	0.0415449	0.0086	0.0041
ENSG00000152219	Heart_Atrial_Appendage	ARL14EP	11	30272373	G	GAAATT	-0.298313	0.0280646	0.0044	0.0059
ENSG00000152219	Brain_Cerebellum	ARL14EP	11	30275141	C	T	-0.647587	0.0398964	0.0053	0.0039
ENSG00000152219	Colon_Transverse	ARL14EP	11	30350185	C	G	0.165606	0.0240056	-0.0043	0.0039
ENSG00000152219	Thyroid	ARL14EP	11	30320506	G	A	-0.417822	0.0349199	0.0099	0.0045
ENSG00000152219	Brain_Cerebellar_Hemisphere	ARL14EP	11	30266370	A	G	0.456249	0.0440703	-0.0052	0.0039
ENSG00000152219	Esophagus_Mucosa	ARL14EP	11	30350185	C	G	0.406129	0.0297634	-0.0043	0.0039
ENSG00000152219	Lung	ARL14EP	11	30346052	T	C	0.369757	0.0348604	-0.01	0.0045
ENSG00000152219	Adipose_Subcutaneous	ARL14EP	11	30356057	G	A	0.213572	0.0339712	-0.0042	0.0039
ENSG00000152219	Nerve_Tibial	ARL14EP	11	30350185	C	G	0.566638	0.0326678	-0.0043	0.0039
ENSG00000152219	Whole_Blood	ARL14EP	11	30329232	A	C	-0.292017	0.0237654	0.0085	0.0041
ENSG00000152219	Spleen	ARL14EP	11	30320506	G	A	-0.463931	0.0718384	0.0099	0.0045
ENSG00000152219	Brain_Caudate_basal_ganglia	ARL14EP	11	30282274	T	C	-0.260182	0.0365599	0.0053	0.0038
ENSG00000152219	Cells_EBV-transformed_lymphocytes	ARL14EP	11	30315627	T	C	-0.602325	0.0692599	0.0085	0.0041
ENSG00000152219	Esophagus_Muscularis	ARL14EP	11	30312519	A	C	-0.49594	0.0305376	0.0047	0.0038
ENSG00000152219	Brain_Frontal_Cortex_BA9	ARL14EP	11	30270667	A	G	0.248673	0.0422944	-0.0046	0.0038
ENSG00000152219	Skin_Not_Sun_Exposed_Suprapubic	ARL14EP	11	30267038	C	T	0.300786	0.0314975	-0.0053	0.0039
ENSG00000152219	Stomach	ARL14EP	11	30166274	G	GT	0.233291	0.0338535	-0.0068	0.0053
ENSG00000152219	Pituitary	ARL14EP	11	30275141	C	T	-0.596293	0.0521849	0.0053	0.0039
ENSG00000152219	Skin_Sun_Exposed_Lower_leg	ARL14EP	11	30295232	T	C	-0.299111	0.0279023	0.0051	0.0038
ENSG00000152219	Brain_Cortex	ARL14EP	11	30270667	A	G	0.350587	0.0354167	-0.0046	0.0038
ENSG00000152219	Esophagus_Gastroesophageal_Junction	ARL14EP	11	30272373	G	GAAATT	-0.367089	0.0311994	0.0044	0.0059
ENSG00000152219	Pancreas	ARL14EP	11	30243868	T	G	0.507938	0.0523233	-0.0052	0.0039
ENSG00000152219	Skin_Sun_Exposed_Lower_leg	ARL14EP	11	30334223	T	C	-0.201508	0.0295071	0.0085	0.0041
ENSG00000214087	Brain_Cerebellar_Hemisphere	ARL16	17	79649515	A	G	-0.771864	0.0500919	-0.0029	0.005
ENSG00000214087	Colon_Sigmoid	ARL16	17	79636653	G	A	-1.33559	0.0477663	-0.0018	0.005
ENSG00000214087	Lung	ARL16	17	79644971	TC	T	0.913146	0.161461	-0.0064	0.0062
ENSG00000214087	Stomach	ARL16	17	79649515	A	G	-1.38514	0.0478627	-0.0029	0.005
ENSG00000214087	Prostate	ARL16	17	79644204	C	G	-0.44469	0.0750846	-0.0041	0.0044
ENSG00000214087	Small_Intestine_Terminal_Ileum	ARL16	17	79659627	A	G	-0.457683	0.0730339	-0.0039	0.0044
ENSG00000214087	Minor_Salivary_Gland	ARL16	17	79634062	C	CTG	-1.50789	0.095278	-0.0063	0.007
ENSG00000214087	Esophagus_Muscularis	ARL16	17	79649515	A	G	-1.39446	0.0393471	-0.0029	0.005
ENSG00000214087	Brain_Putamen_basal_ganglia	ARL16	17	79649515	A	G	-1.0583	0.0659779	-0.0029	0.005
ENSG00000214087	Lung	ARL16	17	79649515	A	G	-0.972032	0.0513823	-0.0029	0.005
ENSG00000214087	Spleen	ARL16	17	79649515	A	G	-1.35009	0.0448296	-0.0029	0.005
ENSG00000214087	Stomach	ARL16	17	79652165	G	A	-1.61955	0.234624	-0.01	0.0068
ENSG00000214087	Small_Intestine_Terminal_Ileum	ARL16	17	79634062	C	CTG	-0.997188	0.0918808	-0.0063	0.007
ENSG00000214087	Lung	ARL16	17	79644204	C	G	-1.31841	0.188538	-0.0041	0.0044
ENSG00000214087	Skin_Sun_Exposed_Lower_leg	ARL16	17	79649515	A	G	-1.2693	0.0326047	-0.0029	0.005
ENSG00000214087	Brain_Hippocampus	ARL16	17	79649515	A	G	-0.685242	0.0581899	-0.0029	0.005
ENSG00000214087	Esophagus_Mucosa	ARL16	17	79649515	A	G	-1.52032	0.032086	-0.0029	0.005
ENSG00000214087	Adrenal_Gland	ARL16	17	79649515	A	G	-1.29622	0.0582472	-0.0029	0.005
ENSG00000214087	Thyroid	ARL16	17	79662067	G	A	1.60608	0.134605	-0.0034	0.0076
ENSG00000214087	Uterus	ARL16	17	79635281	T	C	-1.11916	0.082187	-0.0046	0.0052
ENSG00000214087	Prostate	ARL16	17	79641534	T	C	-0.905291	0.0910358	-0.0032	0.005
ENSG00000214087	Testis	ARL16	17	79687736	T	G	-0.703376	0.0673502	-0.0002	0.0057
ENSG00000214087	Cells_Cultured_fibroblasts	ARL16	17	79681220	C	T	0.357264	0.063668	-0.0007	0.0057
ENSG00000214087	Nerve_Tibial	ARL16	17	79672355	C	A	-1.19672	0.150544	-0.0031	0.0051
ENSG00000214087	Esophagus_Gastroesophageal_Junction	ARL16	17	79649515	A	G	-1.41675	0.0484758	-0.0029	0.005
ENSG00000214087	Kidney_Cortex	ARL16	17	79634062	C	CTG	-1.02548	0.118096	-0.0063	0.007
ENSG00000214087	Brain_Spinal_cord_cervical_c-1	ARL16	17	79636653	G	A	-0.903724	0.0782696	-0.0018	0.005
ENSG00000214087	Artery_Aorta	ARL16	17	79649515	A	G	-1.15932	0.0483314	-0.0029	0.005
ENSG00000214087	Heart_Left_Ventricle	ARL16	17	79649515	A	G	-1.18687	0.0479789	-0.0029	0.005
ENSG00000214087	Pituitary	ARL16	17	79649515	A	G	-1.20435	0.0538648	-0.0029	0.005
ENSG00000214087	Adipose_Visceral_Omentum	ARL16	17	79649515	A	G	-1.22631	0.0350809	-0.0029	0.005
ENSG00000214087	Muscle_Skeletal	ARL16	17	79649515	A	G	-1.00421	0.0361805	-0.0029	0.005
ENSG00000214087	Nerve_Tibial	ARL16	17	79667228	C	T	-0.284794	0.044854	-0.0073	0.0067
ENSG00000214087	Pancreas	ARL16	17	79649515	A	G	-0.850693	0.0634418	-0.0029	0.005
ENSG00000214087	Nerve_Tibial	ARL16	17	79667865	C	T	1.49504	0.138784	0.0817	0.0769
ENSG00000214087	Cells_EBV-transformed_lymphocytes	ARL16	17	79638805	T	C	-1.41337	0.0858726	-0.0035	0.0051
ENSG00000214087	Skin_Not_Sun_Exposed_Suprapubic	ARL16	17	79636653	G	A	-0.794473	0.0499316	-0.0018	0.005
ENSG00000214087	Pituitary	ARL16	17	79687849	T	TG	-0.447931	0.0782244	0.012	0.011
ENSG00000214087	Breast_Mammary_Tissue	ARL16	17	79649515	A	G	-1.0994	0.0378531	-0.0029	0.005
ENSG00000214087	Brain_Cerebellum	ARL16	17	79649515	A	G	-1.02213	0.07352	-0.0029	0.005
ENSG00000214087	Brain_Caudate_basal_ganglia	ARL16	17	79649515	A	G	-0.946104	0.0511939	-0.0029	0.005
ENSG00000214087	Colon_Transverse	ARL16	17	79658412	G	T	-0.272767	0.0461885	-0.0094	0.0067
ENSG00000214087	Ovary	ARL16	17	79634774	T	A	-0.824626	0.0688308	-0.0036	0.0051
ENSG00000214087	Artery_Coronary	ARL16	17	79634062	C	CTG	-1.16322	0.0866645	-0.0063	0.007
ENSG00000214087	Adipose_Subcutaneous	ARL16	17	79649515	A	G	-1.02533	0.0334144	-0.0029	0.005
ENSG00000214087	Brain_Hypothalamus	ARL16	17	79649515	A	G	-0.853118	0.0791063	-0.0029	0.005
ENSG00000214087	Cells_Cultured_fibroblasts	ARL16	17	79649515	A	G	-1.76344	0.0594285	-0.0029	0.005
ENSG00000214087	Thyroid	ARL16	17	79644119	C	CG	-2.0575	0.139747	-0.0022	0.0101
ENSG00000214087	Brain_Substantia_nigra	ARL16	17	79634062	C	CTG	-1.01074	0.0826678	-0.0063	0.007
ENSG00000214087	Heart_Atrial_Appendage	ARL16	17	79649515	A	G	-1.17749	0.0469937	-0.0029	0.005
ENSG00000214087	Esophagus_Mucosa	ARL16	17	79659627	A	G	-0.413862	0.0375358	-0.0039	0.0044
ENSG00000214087	Brain_Cortex	ARL16	17	79672355	C	A	-0.727179	0.0632088	-0.0031	0.0051
ENSG00000214087	Liver	ARL16	17	79634062	C	CTG	-1.11308	0.0482702	-0.0063	0.007
ENSG00000214087	Skin_Sun_Exposed_Lower_leg	ARL16	17	79657107	C	T	-0.470342	0.0499935	-0.0058	0.0077
ENSG00000214087	Brain_Nucleus_accumbens_basal_ganglia	ARL16	17	79649515	A	G	-0.880401	0.0516367	-0.0029	0.005
ENSG00000214087	Skin_Not_Sun_Exposed_Suprapubic	ARL16	17	79675868	G	A	-0.511385	0.0427157	-0.0033	0.0045
ENSG00000214087	Vagina	ARL16	17	79687849	T	TG	0.592936	0.0913699	0.012	0.011
ENSG00000214087	Brain_Amygdala	ARL16	17	79649515	A	G	-0.816787	0.0632306	-0.0029	0.005
ENSG00000214087	Whole_Blood	ARL16	17	79641121	A	G	0.572797	0.0783086	-0.0307	0.0245
ENSG00000214087	Spleen	ARL16	17	79675273	C	G	-1.19498	0.175699	-0.0036	0.0078
ENSG00000214087	Thyroid	ARL16	17	79649515	A	G	-1.38492	0.0322906	-0.0029	0.005
ENSG00000214087	Pancreas	ARL16	17	79644204	C	G	-0.612995	0.0514523	-0.0041	0.0044
ENSG00000214087	Colon_Transverse	ARL16	17	79649515	A	G	-1.30509	0.0362118	-0.0029	0.005
ENSG00000214087	Whole_Blood	ARL16	17	79649515	A	G	-1.14757	0.026285	-0.0029	0.005
ENSG00000214087	Artery_Tibial	ARL16	17	79649515	A	G	-0.914065	0.0316041	-0.0029	0.005
ENSG00000214087	Brain_Anterior_cingulate_cortex_BA24	ARL16	17	79649515	A	G	-0.835079	0.0649368	-0.0029	0.005
ENSG00000214087	Brain_Frontal_Cortex_BA9	ARL16	17	79649515	A	G	-0.738348	0.0598253	-0.0029	0.005
ENSG00000185829	Skin_Not_Sun_Exposed_Suprapubic	ARL17A	17	44109236	A	G	0.884269	0.156569	0.029	0.0215
ENSG00000185829	Breast_Mammary_Tissue	ARL17A	17	44095467	C	T	0.592827	0.0640101	0.0207	0.0047
ENSG00000185829	Skin_Sun_Exposed_Lower_leg	ARL17A	17	44121579	C	T	0.624678	0.0536414	-0.0136	0.0045
ENSG00000185829	Heart_Left_Ventricle	ARL17A	17	44121579	C	T	0.523363	0.0746577	-0.0136	0.0045
ENSG00000185829	Prostate	ARL17A	17	44069180	G	C	1.04562	0.0909667	0.0255	0.0048
ENSG00000185829	Brain_Cerebellum	ARL17A	17	44852612	C	A	0.483103	0.0549176	-0.0113	0.0045
ENSG00000185829	Nerve_Tibial	ARL17A	17	44852612	C	A	0.474398	0.0847792	-0.0113	0.0045
ENSG00000185829	Brain_Cortex	ARL17A	17	43996716	G	GC	1.12675	0.0682972	0.0071	0.0079
ENSG00000185829	Spleen	ARL17A	17	44121579	C	T	0.558905	0.0825411	-0.0136	0.0045
ENSG00000185829	Brain_Nucleus_accumbens_basal_ganglia	ARL17A	17	44095467	C	T	1.0158	0.083879	0.0207	0.0047
ENSG00000185829	Adipose_Visceral_Omentum	ARL17A	17	44204606	T	C	0.606313	0.0853832	-0.008	0.0104
ENSG00000185829	Muscle_Skeletal	ARL17A	17	43751101	G	A	0.799815	0.0479824	0.0249	0.0049
ENSG00000185829	Stomach	ARL17A	17	44121579	C	T	0.574824	0.0755433	-0.0136	0.0045
ENSG00000185829	Pancreas	ARL17A	17	44058111	T	C	-0.438333	0.0635121	-0.006	0.0041
ENSG00000185829	Adipose_Visceral_Omentum	ARL17A	17	44091988	C	T	0.766377	0.0575813	0.0193	0.0048
ENSG00000185829	Heart_Left_Ventricle	ARL17A	17	43853922	A	G	2.26117	0.371252	0.0263	0.0047
ENSG00000185829	Small_Intestine_Terminal_Ileum	ARL17A	17	44121579	C	T	0.711888	0.0856624	-0.0136	0.0045
ENSG00000185829	Skin_Sun_Exposed_Lower_leg	ARL17A	17	44433370	G	A	-0.351506	0.0631258	0.0216	0.014
ENSG00000185829	Brain_Amygdala	ARL17A	17	43853922	A	G	0.844403	0.115309	0.0263	0.0047
ENSG00000185829	Prostate	ARL17A	17	44121579	C	T	0.71897	0.0881927	-0.0136	0.0045
ENSG00000185829	Colon_Sigmoid	ARL17A	17	44708736	T	A	0.614612	0.0902078	0.0191	0.0056
ENSG00000185829	Kidney_Cortex	ARL17A	17	44062603	G	A	-0.774437	0.118014	-0.0025	0.0039
ENSG00000185829	Adipose_Visceral_Omentum	ARL17A	17	44865777	T	C	0.630635	0.111253	0.0166	0.0676
ENSG00000185829	Nerve_Tibial	ARL17A	17	44609498	G	C	-0.338542	0.0541804	-0.0131	0.0049
ENSG00000185829	Adipose_Subcutaneous	ARL17A	17	44095467	C	T	0.47728	0.0818102	0.0207	0.0047
ENSG00000185829	Brain_Hippocampus	ARL17A	17	43715427	C	T	0.924208	0.0980958	0.0262	0.0047
ENSG00000185829	Uterus	ARL17A	17	44121579	C	T	0.547867	0.088263	-0.0136	0.0045
ENSG00000185829	Heart_Atrial_Appendage	ARL17A	17	43783803	G	A	0.721106	0.0847648	0.0266	0.0047
ENSG00000185829	Artery_Tibial	ARL17A	17	44410368	G	T	0.409386	0.0576401	0.0042	0.0055
ENSG00000185829	Colon_Transverse	ARL17A	17	43657621	T	G	0.76266	0.134253	-0.0045	0.0108
ENSG00000185829	Testis	ARL17A	17	44157622	G	T	0.618599	0.0741433	0.0252	0.0048
ENSG00000185829	Testis	ARL17A	17	44819595	G	T	-0.467516	0.0706465	0.0016	0.0046
ENSG00000185829	Cells_Cultured_fibroblasts	ARL17A	17	44571182	T	C	-0.556579	0.0621755	-0.0035	0.0059
ENSG00000185829	Brain_Frontal_Cortex_BA9	ARL17A	17	44095467	C	T	1.26071	0.0785213	0.0207	0.0047
ENSG00000185829	Stomach	ARL17A	17	44477277	T	C	0.716417	0.078842	0.0262	0.0058
ENSG00000185829	Ovary	ARL17A	17	43834482	A	G	0.894462	0.0885585	0.0261	0.0047
ENSG00000185829	Uterus	ARL17A	17	44063140	G	A	0.910992	0.0948626	0.0257	0.0047
ENSG00000185829	Skin_Not_Sun_Exposed_Suprapubic	ARL17A	17	44197603	C	T	0.561097	0.0475806	0.0255	0.0048
ENSG00000185829	Skin_Not_Sun_Exposed_Suprapubic	ARL17A	17	44121579	C	T	0.784862	0.045126	-0.0136	0.0045
ENSG00000185829	Testis	ARL17A	17	44852612	C	A	0.728326	0.0759995	-0.0113	0.0045
ENSG00000185829	Nerve_Tibial	ARL17A	17	44091988	C	T	0.581302	0.0573866	0.0193	0.0048
ENSG00000185829	Pituitary	ARL17A	17	44774497	A	AT	-0.374098	0.0651358	0.0027	0.0063
ENSG00000185829	Esophagus_Muscularis	ARL17A	17	44121579	C	T	0.641988	0.0546241	-0.0136	0.0045
ENSG00000185829	Pancreas	ARL17A	17	44062603	G	A	-0.52664	0.059704	-0.0025	0.0039
ENSG00000185829	Adipose_Subcutaneous	ARL17A	17	44121579	C	T	0.845175	0.0579646	-0.0136	0.0045
ENSG00000185829	Artery_Tibial	ARL17A	17	44619118	A	G	-0.418813	0.054393	-0.0132	0.0045
ENSG00000185829	Artery_Coronary	ARL17A	17	44121579	C	T	0.679813	0.0728989	-0.0136	0.0045
ENSG00000185829	Breast_Mammary_Tissue	ARL17A	17	44121579	C	T	0.558051	0.0632181	-0.0136	0.0045
ENSG00000185829	Lung	ARL17A	17	44121579	C	T	0.752319	0.0573649	-0.0136	0.0045
ENSG00000185829	Artery_Aorta	ARL17A	17	44852612	C	A	0.396097	0.0620792	-0.0113	0.0045
ENSG00000185829	Adipose_Visceral_Omentum	ARL17A	17	44121579	C	T	0.438913	0.0688376	-0.0136	0.0045
ENSG00000185829	Brain_Putamen_basal_ganglia	ARL17A	17	43946875	T	C	0.800474	0.0987826	0.0263	0.0047
ENSG00000185829	Muscle_Skeletal	ARL17A	17	44852612	C	A	0.549638	0.046351	-0.0113	0.0045
ENSG00000185829	Pituitary	ARL17A	17	43726659	C	A	-0.675376	0.0822853	-0.0207	0.0046
ENSG00000185829	Brain_Caudate_basal_ganglia	ARL17A	17	44021960	A	G	0.530508	0.083459	-0.0119	0.0047
ENSG00000185829	Esophagus_Mucosa	ARL17A	17	44095467	C	T	0.681047	0.0519354	0.0207	0.0047
ENSG00000185829	Thyroid	ARL17A	17	44433370	G	A	-0.511552	0.0606813	0.0216	0.014
ENSG00000185829	Adipose_Subcutaneous	ARL17A	17	44800425	G	T	-0.837898	0.151181	-0.0012	0.0567
ENSG00000185829	Lung	ARL17A	17	44234060	G	A	0.485066	0.0774975	0.0256	0.0047
ENSG00000185829	Cells_Cultured_fibroblasts	ARL17A	17	44852612	C	A	0.615159	0.06615	-0.0113	0.0045
ENSG00000185829	Esophagus_Mucosa	ARL17A	17	44410368	G	T	0.445077	0.0523	0.0042	0.0055
ENSG00000185829	Esophagus_Gastroesophageal_Junction	ARL17A	17	44774497	A	AT	-0.401185	0.0627316	0.0027	0.0063
ENSG00000185829	Brain_Caudate_basal_ganglia	ARL17A	17	44368926	A	C	1.09619	0.0852741	0.0188	0.005
ENSG00000185829	Thyroid	ARL17A	17	43939638	A	G	1.02606	0.0473502	0.0263	0.0047
ENSG00000185829	Liver	ARL17A	17	44865603	C	T	0.757878	0.0976065	0.022	0.0048
ENSG00000185829	Brain_Cortex	ARL17A	17	44877887	TA	T	-0.379431	0.0598813	0.014	0.0052
ENSG00000185829	Whole_Blood	ARL17A	17	44331214	C	T	0.514769	0.0515441	0.0263	0.0052
ENSG00000185829	Whole_Blood	ARL17A	17	44204606	T	C	0.434732	0.0764534	-0.008	0.0104
ENSG00000185829	Vagina	ARL17A	17	44054433	G	A	0.771986	0.120585	0.0082	0.0048
ENSG00000185829	Lung	ARL17A	17	44109236	A	G	0.997793	0.173065	0.029	0.0215
ENSG00000185829	Heart_Atrial_Appendage	ARL17A	17	44852612	C	A	0.563841	0.0801245	-0.0113	0.0045
ENSG00000185829	Pituitary	ARL17A	17	44191483	G	A	0.388704	0.0645537	-0.012	0.0042
ENSG00000185829	Minor_Salivary_Gland	ARL17A	17	44848314	T	G	-0.846819	0.0849072	-0.0022	0.0042
ENSG00000185829	Whole_Blood	ARL17A	17	44121579	C	T	0.689162	0.0559996	-0.0136	0.0045
ENSG00000185829	Skin_Not_Sun_Exposed_Suprapubic	ARL17A	17	44410368	G	T	0.516398	0.0463159	0.0042	0.0055
ENSG00000185829	Cells_Cultured_fibroblasts	ARL17A	17	44338735	T	C	0.609709	0.071956	0.0266	0.0049
ENSG00000185829	Colon_Sigmoid	ARL17A	17	44121579	C	T	0.75616	0.0820854	-0.0136	0.0045
ENSG00000185829	Cells_EBV-transformed_lymphocytes	ARL17A	17	44571182	T	C	-1.06246	0.102071	-0.0035	0.0059
ENSG00000185829	Adrenal_Gland	ARL17A	17	44121579	C	T	0.780341	0.074303	-0.0136	0.0045
ENSG00000185829	Colon_Transverse	ARL17A	17	44708736	T	A	0.677644	0.0774811	0.0191	0.0056
ENSG00000185829	Brain_Cerebellum	ARL17A	17	44699851	A	G	0.692674	0.111159	0.0265	0.0052
ENSG00000185829	Skin_Sun_Exposed_Lower_leg	ARL17A	17	44204606	T	C	0.41314	0.0691092	-0.008	0.0104
ENSG00000185829	Brain_Hypothalamus	ARL17A	17	44083081	A	G	1.04041	0.0886889	0.0254	0.0047
ENSG00000185829	Ovary	ARL17A	17	44121579	C	T	0.559987	0.0773812	-0.0136	0.0045
ENSG00000185829	Brain_Anterior_cingulate_cortex_BA24	ARL17A	17	43684209	G	C	0.88759	0.102058	0.0245	0.0049
ENSG00000185829	Artery_Aorta	ARL17A	17	44095467	C	T	0.486889	0.068495	0.0207	0.0047
ENSG00000185829	Small_Intestine_Terminal_Ileum	ARL17A	17	44368926	A	C	0.748916	0.0777149	0.0188	0.005
ENSG00000185829	Adrenal_Gland	ARL17A	17	44304910	C	G	1.2041	0.0764435	0.0256	0.005
ENSG00000185829	Thyroid	ARL17A	17	44121579	C	T	0.42714	0.0519682	-0.0136	0.0045
ENSG00000185829	Spleen	ARL17A	17	44204606	T	C	0.76584	0.112585	-0.008	0.0104
ENSG00000185829	Esophagus_Muscularis	ARL17A	17	43798348	TTTG	T	-0.52092	0.0933358	-0.0163	0.0071
ENSG00000185829	Brain_Cerebellar_Hemisphere	ARL17A	17	43797246	T	C	1.17178	0.0638509	0.0263	0.0048
ENSG00000228696	Adipose_Visceral_Omentum	ARL17B	17	44121579	C	T	0.661003	0.0692671	-0.0136	0.0045
ENSG00000228696	Adipose_Subcutaneous	ARL17B	17	44121579	C	T	1.02084	0.060961	-0.0136	0.0045
ENSG00000228696	Whole_Blood	ARL17B	17	44443036	G	A	-0.781669	0.0528799	0.0007	0.0056
ENSG00000228696	Brain_Spinal_cord_cervical_c-1	ARL17B	17	44442642	C	T	-1.01926	0.120739	-0.0039	0.0148
ENSG00000228696	Skin_Not_Sun_Exposed_Suprapubic	ARL17B	17	44121579	C	T	0.834753	0.0668709	-0.0136	0.0045
ENSG00000228696	Stomach	ARL17B	17	44121579	C	T	0.878401	0.071712	-0.0136	0.0045
ENSG00000228696	Brain_Cortex	ARL17B	17	44442642	C	T	-1.07331	0.0803547	-0.0039	0.0148
ENSG00000228696	Colon_Sigmoid	ARL17B	17	44443036	G	A	-1.28206	0.0679166	0.0007	0.0056
ENSG00000228696	Heart_Atrial_Appendage	ARL17B	17	44442642	C	T	-1.11987	0.0698837	-0.0039	0.0148
ENSG00000228696	Minor_Salivary_Gland	ARL17B	17	44442642	C	T	-1.26486	0.109887	-0.0039	0.0148
ENSG00000228696	Adipose_Subcutaneous	ARL17B	17	44316480	C	G	1.16052	0.189235	0.0376	0.0244
ENSG00000228696	Brain_Hypothalamus	ARL17B	17	44801784	A	G	0.822866	0.0900241	0.0263	0.0048
ENSG00000228696	Brain_Cerebellar_Hemisphere	ARL17B	17	44852612	C	A	0.734257	0.0785473	-0.0113	0.0045
ENSG00000228696	Adipose_Subcutaneous	ARL17B	17	44204606	T	C	0.573776	0.0841182	-0.008	0.0104
ENSG00000228696	Adipose_Visceral_Omentum	ARL17B	17	44204606	T	C	0.560085	0.0911823	-0.008	0.0104
ENSG00000228696	Artery_Coronary	ARL17B	17	44121579	C	T	1.02828	0.0764964	-0.0136	0.0045
ENSG00000228696	Colon_Transverse	ARL17B	17	44270809	G	A	0.614507	0.0676828	0.0249	0.005
ENSG00000228696	Colon_Transverse	ARL17B	17	44121579	C	T	0.830011	0.0618105	-0.0136	0.0045
ENSG00000228696	Esophagus_Mucosa	ARL17B	17	44443036	G	A	-1.21708	0.0609758	0.0007	0.0056
ENSG00000228696	Nerve_Tibial	ARL17B	17	44443036	G	A	-1.28908	0.0567814	0.0007	0.0056
ENSG00000228696	Pituitary	ARL17B	17	44628864	C	T	-0.510337	0.0730669	-0.0151	0.0049
ENSG00000228696	Brain_Hippocampus	ARL17B	17	44787312	T	C	0.804388	0.10202	0.0267	0.0048
ENSG00000228696	Testis	ARL17B	17	44443036	G	A	-0.767789	0.0585989	0.0007	0.0056
ENSG00000228696	Colon_Sigmoid	ARL17B	17	43946875	T	C	0.672465	0.072304	0.0263	0.0047
ENSG00000228696	Esophagus_Gastroesophageal_Junction	ARL17B	17	44204606	T	C	0.656554	0.102609	-0.008	0.0104
ENSG00000228696	Brain_Frontal_Cortex_BA9	ARL17B	17	44442642	C	T	-1.3605	0.0816584	-0.0039	0.0148
ENSG00000228696	Nerve_Tibial	ARL17B	17	44847834	G	T	0.830152	0.0606781	0.0258	0.0048
ENSG00000228696	Brain_Frontal_Cortex_BA9	ARL17B	17	44826056	G	C	0.470978	0.0701084	0.026	0.0048
ENSG00000228696	Whole_Blood	ARL17B	17	44204606	T	C	0.500347	0.0875038	-0.008	0.0104
ENSG00000228696	Whole_Blood	ARL17B	17	43946291	G	A	0.363099	0.0566045	0.0294	0.005
ENSG00000228696	Stomach	ARL17B	17	44444802	A	G	-1.1269	0.069638	0.0017	0.0061
ENSG00000228696	Adipose_Visceral_Omentum	ARL17B	17	44443036	G	A	-1.15392	0.0556618	0.0007	0.0056
ENSG00000228696	Brain_Anterior_cingulate_cortex_BA24	ARL17B	17	44443036	G	A	-0.948142	0.104721	0.0007	0.0056
ENSG00000228696	Brain_Hypothalamus	ARL17B	17	44410368	G	T	-1.23274	0.0924113	0.0042	0.0055
ENSG00000228696	Brain_Nucleus_accumbens_basal_ganglia	ARL17B	17	44801784	A	G	0.717711	0.0796663	0.0263	0.0048
ENSG00000228696	Artery_Aorta	ARL17B	17	44852612	C	A	0.73661	0.0748068	-0.0113	0.0045
ENSG00000228696	Thyroid	ARL17B	17	44443036	G	A	-1.48452	0.0493653	0.0007	0.0056
ENSG00000228696	Prostate	ARL17B	17	44121579	C	T	0.922785	0.0813264	-0.0136	0.0045
ENSG00000228696	Pancreas	ARL17B	17	44121579	C	T	0.779397	0.0699727	-0.0136	0.0045
ENSG00000228696	Cells_Cultured_fibroblasts	ARL17B	17	44628864	C	T	-0.689169	0.0605555	-0.0151	0.0049
ENSG00000228696	Artery_Coronary	ARL17B	17	44442642	C	T	-1.22143	0.079097	-0.0039	0.0148
ENSG00000228696	Cells_Cultured_fibroblasts	ARL17B	17	44443036	G	A	-0.649657	0.0640366	0.0007	0.0056
ENSG00000228696	Nerve_Tibial	ARL17B	17	44121579	C	T	0.538771	0.0883314	-0.0136	0.0045
ENSG00000228696	Colon_Sigmoid	ARL17B	17	44121579	C	T	0.896856	0.0774452	-0.0136	0.0045
ENSG00000228696	Stomach	ARL17B	17	43717803	C	T	0.580214	0.0729245	0.0259	0.0047
ENSG00000228696	Skin_Sun_Exposed_Lower_leg	ARL17B	17	44204606	T	C	0.524516	0.0868057	-0.008	0.0104
ENSG00000228696	Pancreas	ARL17B	17	44801784	A	G	0.572448	0.079246	0.0263	0.0048
ENSG00000228696	Brain_Putamen_basal_ganglia	ARL17B	17	44442642	C	T	-1.24356	0.0942658	-0.0039	0.0148
ENSG00000228696	Brain_Hippocampus	ARL17B	17	44443036	G	A	-1.66562	0.112906	0.0007	0.0056
ENSG00000228696	Cells_EBV-transformed_lymphocytes	ARL17B	17	44442642	C	T	-1.28268	0.178568	-0.0039	0.0148
ENSG00000228696	Artery_Aorta	ARL17B	17	44443036	G	A	-1.24456	0.0747114	0.0007	0.0056
ENSG00000228696	Pituitary	ARL17B	17	44410368	G	T	-1.42558	0.0688305	0.0042	0.0055
ENSG00000228696	Muscle_Skeletal	ARL17B	17	44852612	C	A	0.488111	0.0857417	-0.0113	0.0045
ENSG00000228696	Brain_Cerebellar_Hemisphere	ARL17B	17	43757450	A	C	0.988672	0.0779992	0.0266	0.0048
ENSG00000228696	Minor_Salivary_Gland	ARL17B	17	44852612	C	A	0.97831	0.121223	-0.0113	0.0045
ENSG00000228696	Lung	ARL17B	17	44801784	A	G	0.718376	0.0632632	0.0263	0.0048
ENSG00000228696	Adipose_Visceral_Omentum	ARL17B	17	43946318	C	T	0.574035	0.0559979	0.026	0.0047
ENSG00000228696	Brain_Hypothalamus	ARL17B	17	44852612	C	A	0.57898	0.0897041	-0.0113	0.0045
ENSG00000228696	Brain_Nucleus_accumbens_basal_ganglia	ARL17B	17	44442642	C	T	-1.42366	0.0755618	-0.0039	0.0148
ENSG00000228696	Pancreas	ARL17B	17	44443036	G	A	-1.38133	0.0740578	0.0007	0.0056
ENSG00000228696	Small_Intestine_Terminal_Ileum	ARL17B	17	44442642	C	T	-0.79495	0.0952916	-0.0039	0.0148
ENSG00000228696	Pituitary	ARL17B	17	44121579	C	T	0.869513	0.0717353	-0.0136	0.0045
ENSG00000228696	Brain_Frontal_Cortex_BA9	ARL17B	17	44121579	C	T	0.597165	0.0779326	-0.0136	0.0045
ENSG00000228696	Spleen	ARL17B	17	44852612	C	A	0.464997	0.0710521	-0.0113	0.0045
ENSG00000228696	Artery_Tibial	ARL17B	17	44443036	G	A	-1.03967	0.0647492	0.0007	0.0056
ENSG00000228696	Artery_Tibial	ARL17B	17	44852612	C	A	0.604562	0.0799859	-0.0113	0.0045
ENSG00000228696	Muscle_Skeletal	ARL17B	17	44410368	G	T	-0.824587	0.0533435	0.0042	0.0055
ENSG00000228696	Esophagus_Gastroesophageal_Junction	ARL17B	17	43834482	A	G	0.759391	0.0707074	0.0261	0.0047
ENSG00000228696	Esophagus_Muscularis	ARL17B	17	44442642	C	T	-1.2231	0.0550775	-0.0039	0.0148
ENSG00000228696	Esophagus_Gastroesophageal_Junction	ARL17B	17	44442642	C	T	-1.26311	0.0663701	-0.0039	0.0148
ENSG00000228696	Whole_Blood	ARL17B	17	44121579	C	T	0.870245	0.0641814	-0.0136	0.0045
ENSG00000228696	Esophagus_Mucosa	ARL17B	17	44121579	C	T	0.702916	0.0636593	-0.0136	0.0045
ENSG00000228696	Breast_Mammary_Tissue	ARL17B	17	44443036	G	A	-1.13987	0.0615355	0.0007	0.0056
ENSG00000228696	Colon_Transverse	ARL17B	17	44442642	C	T	-1.23391	0.0660267	-0.0039	0.0148
ENSG00000228696	Esophagus_Mucosa	ARL17B	17	44344988	G	C	0.607558	0.0630723	0.0258	0.005
ENSG00000228696	Heart_Atrial_Appendage	ARL17B	17	44852612	C	A	0.983624	0.0700632	-0.0113	0.0045
ENSG00000228696	Spleen	ARL17B	17	44305252	A	G	0.543964	0.0757439	0.025	0.0049
ENSG00000228696	Skin_Sun_Exposed_Lower_leg	ARL17B	17	44852612	C	A	0.7876	0.0742875	-0.0113	0.0045
ENSG00000228696	Nerve_Tibial	ARL17B	17	44852612	C	A	0.624154	0.0895869	-0.0113	0.0045
ENSG00000228696	Ovary	ARL17B	17	44443036	G	A	-1.33245	0.111786	0.0007	0.0056
ENSG00000228696	Esophagus_Muscularis	ARL17B	17	44121579	C	T	0.807376	0.0606187	-0.0136	0.0045
ENSG00000228696	Skin_Sun_Exposed_Lower_leg	ARL17B	17	44443036	G	A	-0.948571	0.0627423	0.0007	0.0056
ENSG00000228696	Brain_Nucleus_accumbens_basal_ganglia	ARL17B	17	44852612	C	A	0.498947	0.073406	-0.0113	0.0045
ENSG00000228696	Lung	ARL17B	17	44443036	G	A	-1.11991	0.0594689	0.0007	0.0056
ENSG00000228696	Breast_Mammary_Tissue	ARL17B	17	44852612	C	A	0.817474	0.0748955	-0.0113	0.0045
ENSG00000228696	Spleen	ARL17B	17	44204606	T	C	0.716582	0.0995719	-0.008	0.0104
ENSG00000228696	Artery_Tibial	ARL17B	17	44204606	T	C	0.608803	0.0789298	-0.008	0.0104
ENSG00000228696	Spleen	ARL17B	17	44443036	G	A	-1.32241	0.0659847	0.0007	0.0056
ENSG00000228696	Artery_Tibial	ARL17B	17	43778680	A	T	0.504728	0.070938	0.0256	0.005
ENSG00000228696	Brain_Cerebellum	ARL17B	17	44569237	C	T	-1.5384	0.0831497	-0.0133	0.0051
ENSG00000228696	Cells_Cultured_fibroblasts	ARL17B	17	44121579	C	T	0.599718	0.0604714	-0.0136	0.0045
ENSG00000228696	Brain_Caudate_basal_ganglia	ARL17B	17	44852612	C	A	0.610439	0.0764346	-0.0113	0.0045
ENSG00000228696	Brain_Amygdala	ARL17B	17	44442642	C	T	-1.03194	0.137963	-0.0039	0.0148
ENSG00000228696	Prostate	ARL17B	17	43665322	T	C	0.662991	0.0821119	0.0251	0.0051
ENSG00000228696	Brain_Caudate_basal_ganglia	ARL17B	17	44410368	G	T	-1.62127	0.0817532	0.0042	0.0055
ENSG00000228696	Esophagus_Gastroesophageal_Junction	ARL17B	17	44121579	C	T	0.734279	0.0756232	-0.0136	0.0045
ENSG00000228696	Ovary	ARL17B	17	44121579	C	T	1.04264	0.0967066	-0.0136	0.0045
ENSG00000228696	Lung	ARL17B	17	44852612	C	A	0.963961	0.0597296	-0.0113	0.0045
ENSG00000228696	Adipose_Subcutaneous	ARL17B	17	44443036	G	A	-0.794332	0.0971588	0.0007	0.0056
ENSG00000228696	Prostate	ARL17B	17	44443036	G	A	-1.40308	0.077501	0.0007	0.0056
ENSG00000228696	Skin_Not_Sun_Exposed_Suprapubic	ARL17B	17	44572068	G	A	-1.02862	0.0547446	-0.015	0.0043
ENSG00000228696	Liver	ARL17B	17	44442642	C	T	-1.14724	0.0804606	-0.0039	0.0148
ENSG00000228696	Breast_Mammary_Tissue	ARL17B	17	44204606	T	C	0.620482	0.100618	-0.008	0.0104
ENSG00000228696	Testis	ARL17B	17	44852612	C	A	0.599146	0.0641826	-0.0113	0.0045
ENSG00000228696	Brain_Cortex	ARL17B	17	44090778	A	T	-0.520045	0.0892361	-0.002	0.0048
ENSG00000228696	Brain_Substantia_nigra	ARL17B	17	44443036	G	A	-1.54073	0.126547	0.0007	0.0056
ENSG00000228696	Minor_Salivary_Gland	ARL17B	17	44362633	T	G	0.951584	0.146139	0.0274	0.0054
ENSG00000228696	Adrenal_Gland	ARL17B	17	44443036	G	A	-1.27771	0.0698255	0.0007	0.0056
ENSG00000228696	Heart_Left_Ventricle	ARL17B	17	43933579	A	C	0.541467	0.0781807	0.0258	0.0048
ENSG00000228696	Brain_Cerebellum	ARL17B	17	44852612	C	A	0.785516	0.08269	-0.0113	0.0045
ENSG00000228696	Liver	ARL17B	17	44121579	C	T	0.5048	0.0840658	-0.0136	0.0045
ENSG00000228696	Heart_Left_Ventricle	ARL17B	17	44444802	A	G	-1.08813	0.0755368	0.0017	0.0061
ENSG00000228696	Breast_Mammary_Tissue	ARL17B	17	44809001	G	A	0.587415	0.0670439	0.0263	0.0048
ENSG00000228696	Heart_Left_Ventricle	ARL17B	17	44121579	C	T	0.806683	0.0719329	-0.0136	0.0045
ENSG00000228696	Brain_Substantia_nigra	ARL17B	17	44121579	C	T	0.828321	0.117659	-0.0136	0.0045
ENSG00000228696	Thyroid	ARL17B	17	44121579	C	T	0.480614	0.0784438	-0.0136	0.0045
ENSG00000228696	Muscle_Skeletal	ARL17B	17	44619118	A	G	-0.357771	0.051343	-0.0132	0.0045
ENSG00000228696	Adrenal_Gland	ARL17B	17	44121579	C	T	0.694374	0.0708618	-0.0136	0.0045
ENSG00000213465	Esophagus_Mucosa	ARL2	11	64777041	C	A	-0.147847	0.0253919	0.0016	0.004
ENSG00000213465	Cells_Cultured_fibroblasts	ARL2	11	64788998	T	A	-0.222406	0.0268817	0.0009	0.0038
ENSG00000213465	Esophagus_Muscularis	ARL2	11	64788998	T	A	-0.272015	0.0248589	0.0009	0.0038
ENSG00000213465	Colon_Sigmoid	ARL2	11	64788998	T	A	-0.312179	0.0278163	0.0009	0.0038
ENSG00000213465	Heart_Left_Ventricle	ARL2	11	64788998	T	A	-0.15922	0.0268434	0.0009	0.0038
ENSG00000213465	Artery_Tibial	ARL2	11	64788998	T	A	-0.109646	0.0170874	0.0009	0.0038
ENSG00000213465	Muscle_Skeletal	ARL2	11	64790139	A	G	-0.221597	0.0163577	0.0017	0.0038
ENSG00000213465	Colon_Transverse	ARL2	11	64788998	T	A	-0.144173	0.0201748	0.0009	0.0038
ENSG00000213465	Esophagus_Gastroesophageal_Junction	ARL2	11	64788998	T	A	-0.210625	0.0341639	0.0009	0.0038
ENSG00000138175	Artery_Tibial	ARL3	10	104436641	T	C	-0.352158	0.0367896	-0.0282	0.0062
ENSG00000138175	Heart_Left_Ventricle	ARL3	10	104436641	T	C	-0.286028	0.0459875	-0.0282	0.0062
ENSG00000138175	Esophagus_Mucosa	ARL3	10	104474046	C	CCCT	0.294078	0.0406451	0.0029	0.008
ENSG00000138175	Adipose_Subcutaneous	ARL3	10	104474046	C	CCCT	0.273613	0.0410656	0.0029	0.008
ENSG00000138175	Esophagus_Muscularis	ARL3	10	104471975	A	T	-0.231732	0.0401686	-0.0297	0.0062
ENSG00000138175	Cells_Cultured_fibroblasts	ARL3	10	104474046	C	CCCT	0.275883	0.0349355	0.0029	0.008
ENSG00000138175	Cells_Cultured_fibroblasts	ARL3	10	104436641	T	C	-0.304953	0.0338326	-0.0282	0.0062
ENSG00000138175	Adipose_Visceral_Omentum	ARL3	10	104474046	C	CCCT	0.270155	0.0474925	0.0029	0.008
ENSG00000138175	Artery_Aorta	ARL3	10	104436641	T	C	-0.441249	0.0569613	-0.0282	0.0062
ENSG00000138175	Esophagus_Mucosa	ARL3	10	104436641	T	C	-0.332663	0.0467077	-0.0282	0.0062
ENSG00000138175	Nerve_Tibial	ARL3	10	104449444	T	C	-0.179724	0.0317707	-0.0289	0.0062
ENSG00000138175	Artery_Coronary	ARL3	10	104449444	T	C	-0.41627	0.0700867	-0.0289	0.0062
ENSG00000138175	Adipose_Visceral_Omentum	ARL3	10	104436641	T	C	-0.35532	0.055609	-0.0282	0.0062
ENSG00000138175	Lung	ARL3	10	104496598	A	G	0.23417	0.0411685	-0.0033	0.0053
ENSG00000138175	Skin_Not_Sun_Exposed_Suprapubic	ARL3	10	104474046	C	CCCT	0.296348	0.04551	0.0029	0.008
ENSG00000138175	Adipose_Subcutaneous	ARL3	10	104436641	T	C	-0.327453	0.0449155	-0.0282	0.0062
ENSG00000138175	Muscle_Skeletal	ARL3	10	104436641	T	C	-0.477954	0.0467126	-0.0282	0.0062
ENSG00000138175	Lung	ARL3	10	104449444	T	C	-0.392192	0.0527626	-0.0289	0.0062
ENSG00000138175	Colon_Sigmoid	ARL3	10	104474046	C	CCCT	0.281144	0.0484774	0.0029	0.008
ENSG00000138175	Muscle_Skeletal	ARL3	10	104474046	C	CCCT	0.224813	0.0393335	0.0029	0.008
ENSG00000138175	Heart_Atrial_Appendage	ARL3	10	104426177	A	G	-0.298499	0.0467981	-0.0285	0.0062
ENSG00000122644	Testis	ARL4A	7	12726559	A	G	-0.287766	0.0410137	-0.006	0.0101
ENSG00000122644	Cells_Cultured_fibroblasts	ARL4A	7	12730362	G	A	-0.152135	0.018983	-0.0021	0.0038
ENSG00000122644	Skin_Sun_Exposed_Lower_leg	ARL4A	7	12964942	A	G	-0.17024	0.0282555	-0.0024	0.0039
ENSG00000188042	Heart_Atrial_Appendage	ARL4C	2	235201218	T	C	0.243528	0.0434967	-0.0026	0.0039
ENSG00000188042	Cells_EBV-transformed_lymphocytes	ARL4C	2	235199587	A	G	0.751442	0.0946828	-0.0018	0.0038
ENSG00000188042	Nerve_Tibial	ARL4C	2	235074299	A	G	0.53554	0.0422566	-0.0032	0.0051
ENSG00000188042	Heart_Left_Ventricle	ARL4C	2	235205438	T	C	0.333799	0.0508387	-0.0021	0.0039
ENSG00000175906	Skin_Not_Sun_Exposed_Suprapubic	ARL4D	17	41469246	A	G	-0.480905	0.033786	0.0073	0.0045
ENSG00000175906	Brain_Cerebellar_Hemisphere	ARL4D	17	41237953	A	G	-0.451095	0.0587198	0.0219	0.0039
ENSG00000175906	Skin_Sun_Exposed_Lower_leg	ARL4D	17	41469246	A	G	-0.699747	0.0256873	0.0073	0.0045
ENSG00000175906	Adipose_Subcutaneous	ARL4D	17	41462675	G	C	0.21423	0.0339412	0.0117	0.0038
ENSG00000175906	Brain_Cerebellum	ARL4D	17	41306523	T	C	-0.478723	0.0547535	0.0224	0.0039
ENSG00000175906	Whole_Blood	ARL4D	17	41402874	C	T	-0.235482	0.0399045	0.0224	0.0039
ENSG00000175906	Cells_Cultured_fibroblasts	ARL4D	17	41462675	G	C	0.19512	0.0297555	0.0117	0.0038
ENSG00000162980	Muscle_Skeletal	ARL5A	2	152642766	T	A	-0.150392	0.025327	0.0107	0.005
ENSG00000165997	Cells_Cultured_fibroblasts	ARL5B	10	18802307	G	C	0.171878	0.0296433	0.0039	0.0039
ENSG00000165997	Adipose_Visceral_Omentum	ARL5B	10	18916398	T	C	-0.18084	0.0316496	0.0089	0.0049
ENSG00000165997	Cells_EBV-transformed_lymphocytes	ARL5B	10	18935906	A	C	-0.363262	0.0424862	0.0106	0.0048
ENSG00000165997	Whole_Blood	ARL5B	10	18917047	T	C	0.118428	0.0162152	0.0047	0.004
ENSG00000141748	Pancreas	ARL5C	17	37321672	C	A	-0.476239	0.0688873	0.0002	0.0084
ENSG00000113966	Cells_Cultured_fibroblasts	ARL6	3	97647408	T	G	0.217513	0.0329271	-0.0124	0.0039
ENSG00000113966	Esophagus_Muscularis	ARL6	3	97497092	A	G	-0.323311	0.0551482	0.0074	0.006
ENSG00000170540	Artery_Aorta	ARL6IP1	16	18821191	C	G	-0.202283	0.0282743	0.0042	0.0037
ENSG00000170540	Adipose_Subcutaneous	ARL6IP1	16	18846985	A	T	-0.23168	0.0216407	0.0057	0.0038
ENSG00000170540	Muscle_Skeletal	ARL6IP1	16	18814521	T	G	-0.252369	0.0282379	0.0055	0.0038
ENSG00000170540	Cells_Cultured_fibroblasts	ARL6IP1	16	18927763	A	G	-0.103716	0.0173416	0.0061	0.0042
ENSG00000170540	Whole_Blood	ARL6IP1	16	18843309	C	T	-0.269801	0.0229459	0.0062	0.0038
ENSG00000170540	Brain_Cerebellum	ARL6IP1	16	18779836	T	C	0.246821	0.0353157	0.0062	0.0041
ENSG00000170540	Breast_Mammary_Tissue	ARL6IP1	16	18919752	C	T	-0.135059	0.0240025	0.006	0.0042
ENSG00000170540	Adipose_Visceral_Omentum	ARL6IP1	16	18787182	A	G	-0.224491	0.0271392	0.0065	0.0042
ENSG00000170540	Esophagus_Muscularis	ARL6IP1	16	18779252	A	C	-0.18174	0.0238315	0.0049	0.0042
ENSG00000182196	Colon_Transverse	ARL6IP4	12	123447928	C	T	0.166324	0.0237721	0.0022	0.004
ENSG00000182196	Skin_Not_Sun_Exposed_Suprapubic	ARL6IP4	12	123457619	T	C	0.116198	0.0206154	0.0026	0.004
ENSG00000182196	Testis	ARL6IP4	12	123645803	A	G	0.264436	0.034692	-0.0012	0.0044
ENSG00000182196	Esophagus_Mucosa	ARL6IP4	12	123451018	C	G	0.12435	0.0214146	0.0025	0.004
ENSG00000182196	Whole_Blood	ARL6IP4	12	123451018	C	G	0.291469	0.0373033	0.0025	0.004
ENSG00000182196	Thyroid	ARL6IP4	12	123451018	C	G	0.13222	0.0216546	0.0025	0.004
ENSG00000182196	Heart_Atrial_Appendage	ARL6IP4	12	123604492	A	G	0.174163	0.0236624	0.0033	0.004
ENSG00000182196	Stomach	ARL6IP4	12	123451018	C	G	0.248756	0.0330614	0.0025	0.004
ENSG00000182196	Cells_Cultured_fibroblasts	ARL6IP4	12	123511019	A	T	0.365683	0.0535089	0.0361	0.0414
ENSG00000182196	Cells_Cultured_fibroblasts	ARL6IP4	12	123604492	A	G	0.32657	0.0268318	0.0033	0.004
ENSG00000182196	Lung	ARL6IP4	12	123447928	C	T	0.157925	0.0236185	0.0022	0.004
ENSG00000182196	Adipose_Visceral_Omentum	ARL6IP4	12	123451018	C	G	0.166004	0.0230367	0.0025	0.004
ENSG00000182196	Pancreas	ARL6IP4	12	123447928	C	T	0.286967	0.0336663	0.0022	0.004
ENSG00000144746	Skin_Sun_Exposed_Lower_leg	ARL6IP5	3	69154343	G	C	-0.38866	0.0319223	0.0027	0.0037
ENSG00000144746	Breast_Mammary_Tissue	ARL6IP5	3	69154343	G	C	-0.206855	0.0195132	0.0027	0.0037
ENSG00000144746	Colon_Sigmoid	ARL6IP5	3	69154343	G	C	-0.323648	0.039839	0.0027	0.0037
ENSG00000144746	Brain_Putamen_basal_ganglia	ARL6IP5	3	69154343	G	C	-0.31119	0.0368252	0.0027	0.0037
ENSG00000144746	Esophagus_Mucosa	ARL6IP5	3	69140331	T	A	0.365172	0.0357476	0.0029	0.0055
ENSG00000144746	Adrenal_Gland	ARL6IP5	3	69151501	T	C	-0.194287	0.0340577	0.0014	0.0037
ENSG00000144746	Skin_Not_Sun_Exposed_Suprapubic	ARL6IP5	3	69154343	G	C	-0.201591	0.0183335	0.0027	0.0037
ENSG00000144746	Pancreas	ARL6IP5	3	69154343	G	C	-0.390578	0.0327178	0.0027	0.0037
ENSG00000144746	Stomach	ARL6IP5	3	69154343	G	C	-0.411275	0.0281735	0.0027	0.0037
ENSG00000144746	Brain_Hippocampus	ARL6IP5	3	69154343	G	C	-0.345384	0.0457703	0.0027	0.0037
ENSG00000144746	Colon_Transverse	ARL6IP5	3	69154343	G	C	-0.367066	0.0297664	0.0027	0.0037
ENSG00000144746	Artery_Aorta	ARL6IP5	3	69154343	G	C	-0.369332	0.0459243	0.0027	0.0037
ENSG00000144746	Cells_Cultured_fibroblasts	ARL6IP5	3	69141767	T	C	-0.152419	0.0202809	0.0005	0.0037
ENSG00000144746	Adipose_Subcutaneous	ARL6IP5	3	69154343	G	C	-0.293237	0.0252816	0.0027	0.0037
ENSG00000144746	Muscle_Skeletal	ARL6IP5	3	69154343	G	C	-0.143614	0.0239119	0.0027	0.0037
ENSG00000144746	Esophagus_Gastroesophageal_Junction	ARL6IP5	3	69154343	G	C	-0.257322	0.031022	0.0027	0.0037
ENSG00000144746	Prostate	ARL6IP5	3	69154343	G	C	-0.205833	0.0311513	0.0027	0.0037
ENSG00000144746	Brain_Caudate_basal_ganglia	ARL6IP5	3	69154343	G	C	-0.284763	0.0263282	0.0027	0.0037
ENSG00000144746	Esophagus_Mucosa	ARL6IP5	3	69154343	G	C	-0.327475	0.0423478	0.0027	0.0037
ENSG00000144746	Brain_Spinal_cord_cervical_c-1	ARL6IP5	3	69145632	C	T	-0.447	0.0551631	0.0028	0.0037
ENSG00000144746	Artery_Tibial	ARL6IP5	3	69154343	G	C	-0.305256	0.0346316	0.0027	0.0037
ENSG00000144746	Small_Intestine_Terminal_Ileum	ARL6IP5	3	69154343	G	C	-0.290427	0.0481676	0.0027	0.0037
ENSG00000144746	Adipose_Subcutaneous	ARL6IP5	3	69140727	T	C	0.166766	0.0267936	-0.0023	0.0041
ENSG00000144746	Brain_Amygdala	ARL6IP5	3	69151501	T	C	-0.335191	0.0462804	0.0014	0.0037
ENSG00000144746	Brain_Substantia_nigra	ARL6IP5	3	69154343	G	C	-0.380426	0.0445484	0.0027	0.0037
ENSG00000144746	Liver	ARL6IP5	3	69154343	G	C	-0.459115	0.0429119	0.0027	0.0037
ENSG00000144746	Kidney_Cortex	ARL6IP5	3	69154343	G	C	-0.699658	0.0806331	0.0027	0.0037
ENSG00000144746	Heart_Atrial_Appendage	ARL6IP5	3	69154343	G	C	-0.209073	0.0235766	0.0027	0.0037
ENSG00000144746	Skin_Sun_Exposed_Lower_leg	ARL6IP5	3	69153854	T	G	0.203405	0.0317628	-0.0011	0.0037
ENSG00000144746	Artery_Aorta	ARL6IP5	3	69153854	T	G	0.254167	0.0451134	-0.0011	0.0037
ENSG00000144746	Heart_Left_Ventricle	ARL6IP5	3	69137539	C	T	-0.148041	0.0200149	0.002	0.0038
ENSG00000144746	Nerve_Tibial	ARL6IP5	3	69154343	G	C	-0.23063	0.0168007	0.0027	0.0037
ENSG00000144746	Minor_Salivary_Gland	ARL6IP5	3	69154343	G	C	-0.377274	0.0545009	0.0027	0.0037
ENSG00000144746	Thyroid	ARL6IP5	3	69154343	G	C	-0.528453	0.0356673	0.0027	0.0037
ENSG00000144746	Esophagus_Muscularis	ARL6IP5	3	69154343	G	C	-0.256782	0.0258392	0.0027	0.0037
ENSG00000144746	Adipose_Visceral_Omentum	ARL6IP5	3	69154343	G	C	-0.255661	0.0225678	0.0027	0.0037
ENSG00000144746	Lung	ARL6IP5	3	69154343	G	C	-0.305928	0.0240111	0.0027	0.0037
ENSG00000144746	Brain_Nucleus_accumbens_basal_ganglia	ARL6IP5	3	69154343	G	C	-0.290513	0.0310704	0.0027	0.0037
ENSG00000177917	Muscle_Skeletal	ARL6IP6	2	153474176	A	AG	-0.257666	0.0349157	-0.001	0.0071
ENSG00000177917	Artery_Aorta	ARL6IP6	2	153474176	A	AG	-0.335731	0.0504505	-0.001	0.0071
ENSG00000177917	Thyroid	ARL6IP6	2	153549819	T	C	-0.275469	0.034679	-0.0047	0.0052
ENSG00000177917	Pituitary	ARL6IP6	2	153477260	T	C	-0.309458	0.0530179	-0.0049	0.0052
ENSG00000177917	Colon_Sigmoid	ARL6IP6	2	153480797	C	G	-0.271448	0.046789	-0.0053	0.0053
ENSG00000143862	Adrenal_Gland	ARL8A	1	202140315	C	A	-0.397512	0.0656439	0.0067	0.0043
ENSG00000143862	Muscle_Skeletal	ARL8A	1	202113835	G	T	0.213063	0.0214443	-0.0067	0.004
ENSG00000143862	Artery_Tibial	ARL8A	1	202106797	G	A	0.123801	0.0220333	-0.0059	0.0038
ENSG00000143862	Cells_Cultured_fibroblasts	ARL8A	1	202111945	T	C	0.152989	0.0212262	-0.0072	0.0037
ENSG00000134108	Nerve_Tibial	ARL8B	3	5198524	C	T	-0.138251	0.0182778	0.0056	0.0039
ENSG00000134108	Testis	ARL8B	3	5175530	A	G	0.242871	0.0237529	0.0066	0.0041
ENSG00000134108	Cells_Cultured_fibroblasts	ARL8B	3	5170697	A	ATT	-0.147434	0.021221	0.0104	0.0069
ENSG00000134108	Muscle_Skeletal	ARL8B	3	5219198	A	G	-0.116947	0.0156014	0.005	0.004
ENSG00000134108	Whole_Blood	ARL8B	3	5179147	A	G	-0.100729	0.0171981	0.0028	0.0046
ENSG00000196503	Cells_Cultured_fibroblasts	ARL9	4	57349699	C	T	0.764331	0.12667	-0.0088	0.004
ENSG00000196503	Brain_Frontal_Cortex_BA9	ARL9	4	57508168	G	A	-0.40897	0.0623096	-0.0006	0.0038
ENSG00000196503	Cells_Cultured_fibroblasts	ARL9	4	57372591	T	G	-0.84667	0.0739455	-0.0069	0.0067
ENSG00000196503	Thyroid	ARL9	4	57351907	G	C	0.552867	0.0594282	-0.0043	0.0046
ENSG00000196503	Brain_Cortex	ARL9	4	57522650	G	GCCGGCCT	-0.414278	0.0613539	0.004	0.0053
ENSG00000196503	Artery_Aorta	ARL9	4	57395662	T	C	-0.660197	0.0921655	-0.0054	0.0067
ENSG00000196503	Adrenal_Gland	ARL9	4	57352019	T	A	-0.851663	0.145538	-0.0071	0.0069
ENSG00000196503	Thyroid	ARL9	4	57292841	T	C	-0.400422	0.0634791	-0.0088	0.0042
ENSG00000196503	Esophagus_Muscularis	ARL9	4	57361553	G	A	-0.659323	0.110119	-0.0071	0.0068
ENSG00000196503	Pituitary	ARL9	4	57307573	A	AC	-0.516865	0.0907572	0.0011	0.0088
ENSG00000196503	Nerve_Tibial	ARL9	4	57352019	T	A	-0.400937	0.0714388	-0.0071	0.0069
ENSG00000104442	Brain_Amygdala	ARMC1	8	66539907	C	A	-0.41829	0.0636476	0.0049	0.0037
ENSG00000104442	Brain_Nucleus_accumbens_basal_ganglia	ARMC1	8	66518462	A	G	0.43612	0.0400947	-0.006	0.0039
ENSG00000104442	Brain_Putamen_basal_ganglia	ARMC1	8	66518462	A	G	0.370411	0.0508307	-0.006	0.0039
ENSG00000104442	Cells_Cultured_fibroblasts	ARMC1	8	66502523	A	G	0.28995	0.0179704	-0.0055	0.0038
ENSG00000104442	Brain_Cerebellum	ARMC1	8	66518462	A	G	0.279666	0.03989	-0.006	0.0039
ENSG00000104442	Muscle_Skeletal	ARMC1	8	66546357	A	G	0.28438	0.0378997	0.0011	0.005
ENSG00000104442	Thyroid	ARMC1	8	66502523	A	G	0.270011	0.0301156	-0.0055	0.0038
ENSG00000104442	Brain_Hippocampus	ARMC1	8	66505104	C	T	0.376139	0.0426658	-0.0071	0.004
ENSG00000104442	Brain_Anterior_cingulate_cortex_BA24	ARMC1	8	66481995	G	T	0.410341	0.0511294	-0.0046	0.0045
ENSG00000104442	Brain_Caudate_basal_ganglia	ARMC1	8	66505104	C	T	0.419327	0.0442523	-0.0071	0.004
ENSG00000104442	Spleen	ARMC1	8	66539907	C	A	-0.266463	0.0450748	0.0049	0.0037
ENSG00000104442	Brain_Cortex	ARMC1	8	66505104	C	T	0.381525	0.040355	-0.0071	0.004
ENSG00000104442	Brain_Frontal_Cortex_BA9	ARMC1	8	66505104	C	T	0.493123	0.046747	-0.0071	0.004
ENSG00000104442	Heart_Atrial_Appendage	ARMC1	8	66481995	G	T	0.155706	0.0205043	-0.0046	0.0045
ENSG00000104442	Colon_Transverse	ARMC1	8	66505104	C	T	0.142013	0.0226231	-0.0071	0.004
ENSG00000104442	Brain_Substantia_nigra	ARMC1	8	66550959	C	G	-0.572933	0.0741684	0.0059	0.0037
ENSG00000104442	Muscle_Skeletal	ARMC1	8	66516490	T	C	0.40765	0.0488584	-0.0042	0.0065
ENSG00000104442	Lung	ARMC1	8	66502523	A	G	0.181466	0.0195915	-0.0055	0.0038
ENSG00000104442	Esophagus_Muscularis	ARMC1	8	66482349	G	T	0.105841	0.0176605	-0.0061	0.0039
ENSG00000104442	Adipose_Visceral_Omentum	ARMC1	8	66506435	C	T	0.202206	0.0292117	-0.0052	0.0038
ENSG00000104442	Pituitary	ARMC1	8	66482349	G	T	0.251865	0.0435606	-0.0061	0.0039
ENSG00000104442	Skin_Sun_Exposed_Lower_leg	ARMC1	8	66506435	C	T	0.36772	0.0318207	-0.0052	0.0038
ENSG00000104442	Adipose_Subcutaneous	ARMC1	8	66521890	T	C	0.235518	0.022772	-0.0057	0.0038
ENSG00000104442	Whole_Blood	ARMC1	8	66539156	G	C	-0.133044	0.0186301	0.0062	0.004
ENSG00000104442	Skin_Not_Sun_Exposed_Suprapubic	ARMC1	8	66506435	C	T	0.227676	0.0216867	-0.0052	0.0038
ENSG00000104442	Brain_Spinal_cord_cervical_c-1	ARMC1	8	66539156	G	C	-0.52556	0.0616644	0.0062	0.004
ENSG00000104442	Breast_Mammary_Tissue	ARMC1	8	66482349	G	T	0.203196	0.0268493	-0.0061	0.0039
ENSG00000104442	Brain_Cerebellar_Hemisphere	ARMC1	8	66475490	C	T	0.350629	0.0417637	-0.0053	0.0038
ENSG00000104442	Testis	ARMC1	8	66539918	T	C	-0.268488	0.0299054	0.0058	0.0037
ENSG00000104442	Esophagus_Mucosa	ARMC1	8	66521890	T	C	0.186812	0.0223786	-0.0057	0.0038
ENSG00000104442	Cells_EBV-transformed_lymphocytes	ARMC1	8	66475928	T	G	0.520753	0.0517338	-0.005	0.0039
ENSG00000104442	Brain_Hypothalamus	ARMC1	8	66532623	A	G	-0.324934	0.0477401	0.0058	0.0037
ENSG00000104442	Nerve_Tibial	ARMC1	8	66502523	A	G	0.337313	0.0256173	-0.0055	0.0038
ENSG00000170632	Brain_Substantia_nigra	ARMC10	7	102662540	G	A	-0.489631	0.0746723	-0.0022	0.0042
ENSG00000170632	Breast_Mammary_Tissue	ARMC10	7	102658219	G	GA	-0.288712	0.0443544	0.0013	0.0092
ENSG00000170632	Brain_Putamen_basal_ganglia	ARMC10	7	102675208	T	C	-0.410031	0.0640209	0.0032	0.0056
ENSG00000170632	Skin_Not_Sun_Exposed_Suprapubic	ARMC10	7	102735140	C	T	-0.453585	0.0645949	0.0131	0.0416
ENSG00000170632	Brain_Anterior_cingulate_cortex_BA24	ARMC10	7	102656072	T	C	-0.436573	0.0658369	0.003	0.0056
ENSG00000170632	Skin_Sun_Exposed_Lower_leg	ARMC10	7	102717712	T	C	-0.286508	0.0391259	0.0098	0.0072
ENSG00000170632	Colon_Transverse	ARMC10	7	102722505	A	G	-0.857259	0.0720645	0.0161	0.0406
ENSG00000170632	Artery_Coronary	ARMC10	7	102720730	C	G	-0.728718	0.113171	0.0175	0.0407
ENSG00000170632	Adipose_Visceral_Omentum	ARMC10	7	102717530	C	T	-0.672905	0.0760093	0.0364	0.0414
ENSG00000170632	Nerve_Tibial	ARMC10	7	102716915	A	G	-0.875969	0.0675953	0.0359	0.0419
ENSG00000170632	Colon_Sigmoid	ARMC10	7	102720730	C	G	-1.17483	0.112699	0.0175	0.0407
ENSG00000170632	Heart_Atrial_Appendage	ARMC10	7	102656072	T	C	-0.245939	0.0434557	0.003	0.0056
ENSG00000170632	Adipose_Subcutaneous	ARMC10	7	102720730	C	G	-0.866645	0.0809012	0.0175	0.0407
ENSG00000170632	Artery_Aorta	ARMC10	7	102675208	T	C	-0.258992	0.0423272	0.0032	0.0056
ENSG00000170632	Brain_Putamen_basal_ganglia	ARMC10	7	102716915	A	G	-1.1927	0.150385	0.0359	0.0419
ENSG00000170632	Brain_Cortex	ARMC10	7	102675208	T	C	-0.462185	0.0603726	0.0032	0.0056
ENSG00000170632	Brain_Caudate_basal_ganglia	ARMC10	7	102662540	G	A	-0.398781	0.0543343	-0.0022	0.0042
ENSG00000170632	Lung	ARMC10	7	102717712	T	C	-0.394685	0.0532104	0.0098	0.0072
ENSG00000170632	Nerve_Tibial	ARMC10	7	102717384	T	C	-0.251453	0.0320294	0.0027	0.0056
ENSG00000170632	Breast_Mammary_Tissue	ARMC10	7	102742144	T	C	-0.940806	0.0897877	0.0328	0.0415
ENSG00000170632	Artery_Tibial	ARMC10	7	102692329	T	G	-0.216868	0.0323368	0.0035	0.0056
ENSG00000170632	Prostate	ARMC10	7	102720730	C	G	-1.01662	0.12901	0.0175	0.0407
ENSG00000170632	Artery_Tibial	ARMC10	7	102743893	T	C	-0.935109	0.0663918	0.02	0.0391
ENSG00000170632	Skin_Sun_Exposed_Lower_leg	ARMC10	7	102662540	G	A	-0.146678	0.0233758	-0.0022	0.0042
ENSG00000170632	Brain_Hippocampus	ARMC10	7	102716915	A	G	-1.41824	0.197644	0.0359	0.0419
ENSG00000170632	Spleen	ARMC10	7	102716915	A	G	-1.27195	0.164729	0.0359	0.0419
ENSG00000170632	Adrenal_Gland	ARMC10	7	102716915	A	G	-1.00843	0.144264	0.0359	0.0419
ENSG00000170632	Cells_Cultured_fibroblasts	ARMC10	7	102716915	A	G	-0.746076	0.0907861	0.0359	0.0419
ENSG00000170632	Stomach	ARMC10	7	102716915	A	G	-0.897665	0.0910818	0.0359	0.0419
ENSG00000170632	Adipose_Visceral_Omentum	ARMC10	7	102715350	C	G	-0.318573	0.0432207	0.0106	0.0074
ENSG00000170632	Brain_Cerebellar_Hemisphere	ARMC10	7	102716915	A	G	-1.24336	0.185599	0.0359	0.0419
ENSG00000170632	Artery_Aorta	ARMC10	7	102720730	C	G	-0.897269	0.0928649	0.0175	0.0407
ENSG00000170632	Esophagus_Mucosa	ARMC10	7	102716915	A	G	-0.789592	0.0715615	0.0359	0.0419
ENSG00000170632	Heart_Left_Ventricle	ARMC10	7	102717712	T	C	-0.888218	0.0846601	0.0098	0.0072
ENSG00000170632	Brain_Frontal_Cortex_BA9	ARMC10	7	102675208	T	C	-0.418591	0.0528446	0.0032	0.0056
ENSG00000170632	Brain_Cerebellum	ARMC10	7	102716915	A	G	-1.55991	0.161531	0.0359	0.0419
ENSG00000170632	Brain_Frontal_Cortex_BA9	ARMC10	7	102715457	G	C	-1.04152	0.118236	0.0444	0.0271
ENSG00000170632	Whole_Blood	ARMC10	7	102716915	A	G	-0.681415	0.0574309	0.0359	0.0419
ENSG00000170632	Brain_Nucleus_accumbens_basal_ganglia	ARMC10	7	102716915	A	G	-0.980659	0.152357	0.0359	0.0419
ENSG00000170632	Brain_Cortex	ARMC10	7	102716915	A	G	-1.25053	0.133708	0.0359	0.0419
ENSG00000170632	Thyroid	ARMC10	7	102720730	C	G	-0.832549	0.0701303	0.0175	0.0407
ENSG00000170632	Esophagus_Muscularis	ARMC10	7	102716915	A	G	-1.07233	0.0724286	0.0359	0.0419
ENSG00000170632	Small_Intestine_Terminal_Ileum	ARMC10	7	102716915	A	G	-0.745745	0.118177	0.0359	0.0419
ENSG00000170632	Heart_Atrial_Appendage	ARMC10	7	102717530	C	T	-0.779528	0.0946037	0.0364	0.0414
ENSG00000170632	Thyroid	ARMC10	7	102636112	C	T	-0.190315	0.031645	0.0034	0.0056
ENSG00000170632	Esophagus_Gastroesophageal_Junction	ARMC10	7	102716915	A	G	-1.10965	0.0949683	0.0359	0.0419
ENSG00000170632	Brain_Nucleus_accumbens_basal_ganglia	ARMC10	7	102739188	T	C	-0.508107	0.0655367	0.0006	0.0057
ENSG00000157343	Thyroid	ARMC12	6	35696886	T	C	-0.143902	0.0257487	-0.0102	0.0037
ENSG00000157343	Skin_Sun_Exposed_Lower_leg	ARMC12	6	35282396	T	G	1.54637	0.261186	0.0605	0.0636
ENSG00000157343	Testis	ARMC12	6	35718751	A	C	0.239339	0.0381002	-0.008	0.0048
ENSG00000157343	Esophagus_Muscularis	ARMC12	6	35704612	C	G	-0.20831	0.0367121	-0.01	0.0037
ENSG00000118690	Artery_Tibial	ARMC2	6	109241362	G	A	-0.297934	0.0357472	0.0028	0.0046
ENSG00000118690	Breast_Mammary_Tissue	ARMC2	6	109192819	C	T	-0.298458	0.0488648	0.0037	0.0046
ENSG00000118690	Pituitary	ARMC2	6	109227822	T	C	-0.702877	0.0502933	0.0027	0.0044
ENSG00000118690	Whole_Blood	ARMC2	6	109239072	C	T	-0.391272	0.0406954	0.0025	0.0044
ENSG00000118690	Adrenal_Gland	ARMC2	6	109178969	C	A	-0.513663	0.0691087	0.0061	0.0049
ENSG00000118690	Esophagus_Muscularis	ARMC2	6	109241362	G	A	-0.357535	0.0472966	0.0028	0.0046
ENSG00000118690	Artery_Coronary	ARMC2	6	109202788	A	G	-0.386156	0.0563436	0.0035	0.0046
ENSG00000118690	Lung	ARMC2	6	109204016	A	G	-0.210328	0.0250948	0.0031	0.0038
ENSG00000118690	Brain_Cortex	ARMC2	6	109227822	T	C	-0.601711	0.0585359	0.0027	0.0044
ENSG00000118690	Thyroid	ARMC2	6	109241362	G	A	-0.421177	0.0335922	0.0028	0.0046
ENSG00000118690	Pancreas	ARMC2	6	109192819	C	T	-0.486879	0.0765531	0.0037	0.0046
ENSG00000118690	Brain_Nucleus_accumbens_basal_ganglia	ARMC2	6	109227822	T	C	-0.408809	0.0320105	0.0027	0.0044
ENSG00000118690	Artery_Aorta	ARMC2	6	109241362	G	A	-0.497543	0.0386073	0.0028	0.0046
ENSG00000118690	Colon_Sigmoid	ARMC2	6	109239072	C	T	-0.347006	0.0468995	0.0025	0.0044
ENSG00000118690	Skin_Sun_Exposed_Lower_leg	ARMC2	6	109253973	C	T	0.200654	0.0333643	-0.0041	0.0041
ENSG00000118690	Brain_Hippocampus	ARMC2	6	108315090	T	G	-0.85463	0.142079	-0.0291	0.0199
ENSG00000118690	Brain_Putamen_basal_ganglia	ARMC2	6	109227822	T	C	-0.418986	0.048056	0.0027	0.0044
ENSG00000118690	Brain_Caudate_basal_ganglia	ARMC2	6	109241362	G	A	-0.310569	0.0403181	0.0028	0.0046
ENSG00000118690	Nerve_Tibial	ARMC2	6	109172026	C	T	-0.510492	0.0392905	0.0033	0.0047
ENSG00000118690	Esophagus_Gastroesophageal_Junction	ARMC2	6	109172026	C	T	-0.453737	0.0578389	0.0033	0.0047
ENSG00000118690	Brain_Cerebellar_Hemisphere	ARMC2	6	109258649	C	T	0.582578	0.0433293	-0.0021	0.0044
ENSG00000118690	Brain_Hippocampus	ARMC2	6	109244695	T	C	-0.262616	0.0450871	0.0033	0.0047
ENSG00000118690	Brain_Frontal_Cortex_BA9	ARMC2	6	109244695	T	C	-0.433199	0.0637644	0.0033	0.0047
ENSG00000118690	Spleen	ARMC2	6	109227822	T	C	-0.58921	0.0714147	0.0027	0.0044
ENSG00000118690	Testis	ARMC2	6	109278425	T	G	-0.163786	0.0271465	-0.0055	0.0057
ENSG00000118690	Brain_Cerebellum	ARMC2	6	109241123	T	C	-0.775917	0.0505528	0.0026	0.0044
ENSG00000118690	Prostate	ARMC2	6	109241362	G	A	-0.712383	0.0704701	0.0028	0.0046
ENSG00000118690	Heart_Atrial_Appendage	ARMC2	6	109172026	C	T	-0.488582	0.0427598	0.0033	0.0047
ENSG00000118690	Skin_Not_Sun_Exposed_Suprapubic	ARMC2	6	109239072	C	T	-0.330376	0.0449153	0.0025	0.0044
ENSG00000118690	Heart_Left_Ventricle	ARMC2	6	109241362	G	A	-0.328555	0.0378265	0.0028	0.0046
ENSG00000165309	Pancreas	ARMC3	10	23466734	A	G	-0.382817	0.0662623	-0.0063	0.0037
ENSG00000140691	Esophagus_Gastroesophageal_Junction	ARMC5	16	31877943	T	C	1.16202	0.181731	-0.0804	0.0285
ENSG00000140691	Colon_Sigmoid	ARMC5	16	30594521	C	A	1.19182	0.195734	0.015	0.02
ENSG00000140691	Nerve_Tibial	ARMC5	16	31522649	T	G	0.263713	0.0425965	0.0014	0.0067
ENSG00000140691	Adipose_Visceral_Omentum	ARMC5	16	31877943	T	C	0.658944	0.109528	-0.0804	0.0285
ENSG00000105676	Esophagus_Mucosa	ARMC6	19	19129056	A	G	-0.232376	0.0363872	-0.0051	0.0069
ENSG00000105676	Spleen	ARMC6	19	19109646	G	A	0.227732	0.0338991	-0.0071	0.0045
ENSG00000105676	Testis	ARMC6	19	19145193	A	G	-0.251201	0.0408861	-0.012	0.0049
ENSG00000105676	Thyroid	ARMC6	19	19165512	G	C	0.24807	0.0274367	-0.0118	0.0048
ENSG00000125449	Testis	ARMC7	17	73106122	C	A	-0.560184	0.0797041	0.016	0.0114
ENSG00000125449	Colon_Transverse	ARMC7	17	73115871	C	G	-0.133461	0.0221741	0.0074	0.0042
ENSG00000125449	Thyroid	ARMC7	17	73102269	C	G	-0.178429	0.025205	0	0.0042
ENSG00000135931	Pancreas	ARMC9	2	232063578	A	G	0.564181	0.0546454	-0.0003	0.0043
ENSG00000135931	Artery_Aorta	ARMC9	2	232054897	C	G	0.673424	0.0328877	0.0035	0.0044
ENSG00000135931	Esophagus_Muscularis	ARMC9	2	232083528	G	A	-0.157967	0.0246196	-0.0006	0.0043
ENSG00000135931	Testis	ARMC9	2	232221826	C	T	0.375226	0.0551349	0.0097	0.0086
ENSG00000135931	Thyroid	ARMC9	2	232063714	G	A	0.298592	0.0362406	-0.0003	0.0043
ENSG00000135931	Artery_Tibial	ARMC9	2	232054514	G	A	0.335543	0.030757	0.0033	0.0044
ENSG00000135931	Spleen	ARMC9	2	232065389	AAACAACAAC	A	0.414738	0.0663107	0.0047	0.0072
ENSG00000135931	Artery_Coronary	ARMC9	2	232054897	C	G	0.350379	0.0498106	0.0035	0.0044
ENSG00000135931	Minor_Salivary_Gland	ARMC9	2	232054897	C	G	0.395753	0.0582557	0.0035	0.0044
ENSG00000135931	Liver	ARMC9	2	232066874	A	G	0.37008	0.0604429	-0.001	0.0043
ENSG00000198520	Colon_Transverse	ARMH1	1	45134938	G	A	1.53024	0.182021	-0.0568	0.1679
ENSG00000198520	Brain_Frontal_Cortex_BA9	ARMH1	1	45137703	A	G	0.365561	0.053408	-0.0006	0.0038
ENSG00000198520	Brain_Cerebellum	ARMH1	1	45139252	C	A	0.37912	0.0634758	-0.0004	0.0037
ENSG00000198520	Colon_Transverse	ARMH1	1	45146806	A	G	0.281455	0.04548	-0.0004	0.0039
ENSG00000198520	Nerve_Tibial	ARMH1	1	45134938	G	A	1.79552	0.14072	-0.0568	0.1679
ENSG00000198520	Thyroid	ARMH1	1	45137703	A	G	0.248554	0.0258534	-0.0006	0.0038
ENSG00000198520	Nerve_Tibial	ARMH1	1	45137703	A	G	0.274332	0.0311584	-0.0006	0.0038
ENSG00000198520	Brain_Caudate_basal_ganglia	ARMH1	1	45137703	A	G	0.328415	0.0499809	-0.0006	0.0038
ENSG00000198520	Skin_Not_Sun_Exposed_Suprapubic	ARMH1	1	45140248	T	C	1.64651	0.156182	-0.0697	0.1695
ENSG00000198520	Adrenal_Gland	ARMH1	1	45134938	G	A	1.73869	0.265143	-0.0568	0.1679
ENSG00000198520	Esophagus_Gastroesophageal_Junction	ARMH1	1	45084216	T	C	0.240922	0.0413016	-0.0027	0.004
ENSG00000198520	Esophagus_Muscularis	ARMH1	1	45146408	T	C	0.235362	0.0359823	-0.0002	0.0041
ENSG00000198520	Esophagus_Muscularis	ARMH1	1	45134938	G	A	1.0986	0.158217	-0.0568	0.1679
ENSG00000198520	Artery_Tibial	ARMH1	1	45147683	A	C	1.04067	0.155881	-0.1217	0.1686
ENSG00000198520	Heart_Atrial_Appendage	ARMH1	1	45140248	T	C	1.96922	0.283378	-0.0697	0.1695
ENSG00000198520	Brain_Cortex	ARMH1	1	45146408	T	C	0.346777	0.0502811	-0.0002	0.0041
ENSG00000198520	Adipose_Subcutaneous	ARMH1	1	45140248	T	C	1.2136	0.123612	-0.0697	0.1695
ENSG00000198520	Skin_Sun_Exposed_Lower_leg	ARMH1	1	45150950	C	T	1.05228	0.145208	-0.0278	0.0849
ENSG00000198520	Stomach	ARMH1	1	45137703	A	G	0.316628	0.0559293	-0.0006	0.0038
ENSG00000198520	Colon_Sigmoid	ARMH1	1	45775978	G	C	1.12312	0.193557	-0.1326	0.1213
ENSG00000198520	Muscle_Skeletal	ARMH1	1	45147683	A	C	1.11875	0.179585	-0.1217	0.1686
ENSG00000198520	Stomach	ARMH1	1	45134938	G	A	1.60327	0.202047	-0.0568	0.1679
ENSG00000198520	Breast_Mammary_Tissue	ARMH1	1	45140248	T	C	1.19801	0.146514	-0.0697	0.1695
ENSG00000198520	Skin_Not_Sun_Exposed_Suprapubic	ARMH1	1	45113187	A	AG	0.297592	0.0376884	-0.0002	0.0053
ENSG00000198520	Adipose_Subcutaneous	ARMH1	1	45146408	T	C	0.165859	0.0260493	-0.0002	0.0041
ENSG00000198520	Cells_Cultured_fibroblasts	ARMH1	1	45134938	G	A	1.06935	0.119584	-0.0568	0.1679
ENSG00000198520	Skin_Sun_Exposed_Lower_leg	ARMH1	1	45146408	T	C	0.306603	0.0330362	-0.0002	0.0041
ENSG00000120029	Esophagus_Mucosa	ARMH3	10	103713880	C	T	-0.286869	0.0360951	-0.018	0.0063
ENSG00000120029	Whole_Blood	ARMH3	10	103528987	G	A	1.14428	0.139744	-0.0049	0.0083
ENSG00000120029	Cells_Cultured_fibroblasts	ARMH3	10	103510393	C	A	-0.199543	0.0315873	0.001	0.0037
ENSG00000120029	Adipose_Subcutaneous	ARMH3	10	103713880	C	T	-0.36324	0.0485269	-0.018	0.0063
ENSG00000139971	Esophagus_Gastroesophageal_Junction	ARMH4	14	58565536	T	G	0.346761	0.0438889	-0.0015	0.0039
ENSG00000139971	Adipose_Subcutaneous	ARMH4	14	58471355	C	T	0.259873	0.0404582	0.0043	0.005
ENSG00000139971	Adipose_Visceral_Omentum	ARMH4	14	58565536	T	G	0.381404	0.0342156	-0.0015	0.0039
ENSG00000139971	Lung	ARMH4	14	58505411	T	A	-0.223414	0.0359817	-0.0011	0.0047
ENSG00000139971	Testis	ARMH4	14	58461024	C	CAG	-0.235738	0.0299739	0.0106	0.0057
ENSG00000139971	Adipose_Visceral_Omentum	ARMH4	14	58471355	C	T	0.242434	0.0416505	0.0043	0.005
ENSG00000139971	Stomach	ARMH4	14	58590870	G	T	-0.510028	0.0860652	-0.0087	0.0083
ENSG00000139971	Esophagus_Muscularis	ARMH4	14	58611212	A	G	0.399455	0.0448037	-0.0081	0.0037
ENSG00000139971	Nerve_Tibial	ARMH4	14	58565304	T	C	0.330912	0.0307457	-0.001	0.0037
ENSG00000139971	Skin_Not_Sun_Exposed_Suprapubic	ARMH4	14	58497641	C	T	-0.269175	0.0366027	0.0098	0.0037
ENSG00000139971	Adipose_Subcutaneous	ARMH4	14	58565536	T	G	0.425209	0.0307588	-0.0015	0.0039
ENSG00000139971	Artery_Aorta	ARMH4	14	58505411	T	A	-0.276112	0.0424029	-0.0011	0.0047
ENSG00000139971	Artery_Tibial	ARMH4	14	58611212	A	G	0.170189	0.029816	-0.0081	0.0037
ENSG00000139971	Skin_Sun_Exposed_Lower_leg	ARMH4	14	58460503	GC	G	-0.270938	0.035729	0.0086	0.0068
ENSG00000139971	Heart_Atrial_Appendage	ARMH4	14	58590870	G	T	-0.497194	0.0780517	-0.0087	0.0083
ENSG00000139971	Thyroid	ARMH4	14	58565536	T	G	0.22812	0.0295685	-0.0015	0.0039
ENSG00000139971	Skin_Sun_Exposed_Lower_leg	ARMH4	14	58565536	T	G	0.290802	0.0341114	-0.0015	0.0039
ENSG00000139971	Esophagus_Mucosa	ARMH4	14	58499570	A	C	-0.593825	0.0482425	0.0108	0.004
ENSG00000139971	Muscle_Skeletal	ARMH4	14	58565536	T	G	0.324942	0.036857	-0.0015	0.0039
ENSG00000139971	Pituitary	ARMH4	14	58468593	A	G	-0.353806	0.0613523	0.0005	0.0043
ENSG00000139971	Breast_Mammary_Tissue	ARMH4	14	58565536	T	G	0.366294	0.0356071	-0.0015	0.0039
ENSG00000139971	Heart_Left_Ventricle	ARMH4	14	58611212	A	G	0.259038	0.0369242	-0.0081	0.0037
ENSG00000139971	Esophagus_Mucosa	ARMH4	14	58513874	T	C	-0.328783	0.0519601	0.0098	0.0039
ENSG00000254636	Esophagus_Muscularis	ARMS2	10	124148264	G	A	0.553346	0.0640234	0.0043	0.0038
ENSG00000254636	Ovary	ARMS2	10	124214355	T	C	1.04092	0.108657	-0.0186	0.0051
ENSG00000254636	Adipose_Visceral_Omentum	ARMS2	10	124225364	T	C	0.308795	0.0508105	0	0.0045
ENSG00000254636	Skin_Sun_Exposed_Lower_leg	ARMS2	10	124214355	T	C	0.79721	0.0759103	-0.0186	0.0051
ENSG00000254636	Esophagus_Gastroesophageal_Junction	ARMS2	10	124146691	T	A	0.830405	0.0660635	0.0046	0.0038
ENSG00000254636	Colon_Sigmoid	ARMS2	10	124216825	C	T	0.599029	0.0898084	-0.0214	0.0056
ENSG00000254636	Nerve_Tibial	ARMS2	10	124216825	C	T	0.708408	0.0841149	-0.0214	0.0056
ENSG00000254636	Artery_Coronary	ARMS2	10	124139910	C	T	-0.588982	0.085328	-0.0043	0.0038
ENSG00000254636	Vagina	ARMS2	10	124214355	T	C	1.02109	0.147651	-0.0186	0.0051
ENSG00000254636	Uterus	ARMS2	10	124214355	T	C	1.19946	0.152225	-0.0186	0.0051
ENSG00000254636	Colon_Transverse	ARMS2	10	124146691	T	A	0.311648	0.0522293	0.0046	0.0038
ENSG00000254636	Breast_Mammary_Tissue	ARMS2	10	124197214	T	C	0.497869	0.0802333	-0.0027	0.0045
ENSG00000254636	Pituitary	ARMS2	10	124214355	T	C	0.94553	0.100512	-0.0186	0.0051
ENSG00000254636	Colon_Sigmoid	ARMS2	10	124132188	C	T	0.427031	0.0666345	0.0034	0.0038
ENSG00000254636	Adipose_Subcutaneous	ARMS2	10	124216834	C	A	0.433548	0.0678623	-0.0214	0.0056
ENSG00000254636	Skin_Not_Sun_Exposed_Suprapubic	ARMS2	10	124216825	C	T	0.810861	0.0763069	-0.0214	0.0056
ENSG00000254636	Prostate	ARMS2	10	124197214	T	C	0.824627	0.117067	-0.0027	0.0045
ENSG00000254636	Artery_Tibial	ARMS2	10	124149352	T	C	0.585276	0.0547623	0.0042	0.0038
ENSG00000254636	Artery_Aorta	ARMS2	10	124154626	T	C	0.435388	0.0772795	0.0209	0.0044
ENSG00000254636	Testis	ARMS2	10	124219275	G	C	-0.558734	0.0340728	-0.0218	0.0044
ENSG00000254636	Testis	ARMS2	10	124226199	A	G	0.242409	0.0327867	-0.0004	0.0045
ENSG00000146476	Muscle_Skeletal	ARMT1	6	151793095	G	A	-0.119341	0.0213651	0.0005	0.0054
ENSG00000146476	Artery_Tibial	ARMT1	6	151773320	A	T	-0.133163	0.0221365	0.0035	0.0038
ENSG00000146476	Esophagus_Mucosa	ARMT1	6	151773320	A	T	-0.196453	0.0226611	0.0035	0.0038
ENSG00000146476	Whole_Blood	ARMT1	6	151839806	A	G	0.163542	0.0285226	-0.0104	0.0086
ENSG00000143437	Brain_Hippocampus	ARNT	1	150869829	A	G	-0.337042	0.0419446	0.0257	0.0037
ENSG00000143437	Muscle_Skeletal	ARNT	1	150739073	T	C	-0.150436	0.0209252	0.025	0.0037
ENSG00000143437	Heart_Left_Ventricle	ARNT	1	150813315	A	G	-0.250907	0.0355588	0.0251	0.0037
ENSG00000143437	Heart_Atrial_Appendage	ARNT	1	150604110	T	G	-0.200861	0.031534	0.026	0.0037
ENSG00000143437	Esophagus_Muscularis	ARNT	1	150738197	T	C	-0.244967	0.03093	0.0247	0.0037
ENSG00000143437	Prostate	ARNT	1	150766822	A	G	0.230805	0.0348789	-0.0219	0.0038
ENSG00000143437	Cells_Cultured_fibroblasts	ARNT	1	150753595	A	G	-0.146189	0.0134436	0.0234	0.004
ENSG00000143437	Brain_Cortex	ARNT	1	150951857	A	G	0.420875	0.0522976	-0.0257	0.0037
ENSG00000143437	Adipose_Visceral_Omentum	ARNT	1	150813315	A	G	-0.221203	0.0281966	0.0251	0.0037
ENSG00000143437	Artery_Tibial	ARNT	1	150739073	T	C	-0.237882	0.0207422	0.025	0.0037
ENSG00000143437	Brain_Nucleus_accumbens_basal_ganglia	ARNT	1	150951857	A	G	0.28875	0.0411293	-0.0257	0.0037
ENSG00000143437	Colon_Sigmoid	ARNT	1	150738197	T	C	-0.222751	0.035039	0.0247	0.0037
ENSG00000143437	Thyroid	ARNT	1	150738197	T	C	-0.265302	0.0212811	0.0247	0.0037
ENSG00000143437	Adipose_Subcutaneous	ARNT	1	150738197	T	C	-0.226965	0.0256864	0.0247	0.0037
ENSG00000143437	Brain_Caudate_basal_ganglia	ARNT	1	150729793	A	G	-0.255924	0.0328861	0.0249	0.0037
ENSG00000143437	Whole_Blood	ARNT	1	150753595	A	G	-0.115092	0.0204921	0.0234	0.004
ENSG00000143437	Artery_Aorta	ARNT	1	150813315	A	G	-0.293786	0.0326951	0.0251	0.0037
ENSG00000143437	Nerve_Tibial	ARNT	1	150753595	A	G	-0.420397	0.0308964	0.0234	0.004
ENSG00000143437	Whole_Blood	ARNT	1	150689236	C	G	0.35694	0.0381147	-0.0147	0.0064
ENSG00000143437	Esophagus_Gastroesophageal_Junction	ARNT	1	150742700	C	T	-0.265532	0.0360177	0.025	0.0037
ENSG00000172379	Brain_Cerebellum	ARNT2	15	80355153	G	A	0.272381	0.0454295	-0.0052	0.0044
ENSG00000172379	Esophagus_Gastroesophageal_Junction	ARNT2	15	80696769	T	G	-1.05312	0.10812	0.0073	0.0086
ENSG00000172379	Pancreas	ARNT2	15	80696769	T	G	-0.672712	0.103244	0.0073	0.0086
ENSG00000172379	Thyroid	ARNT2	15	80687474	A	G	-0.610198	0.0770802	0.008	0.0097
ENSG00000172379	Colon_Sigmoid	ARNT2	15	80696769	T	G	-0.554418	0.0871619	0.0073	0.0086
ENSG00000172379	Nerve_Tibial	ARNT2	15	80696769	T	G	-0.629361	0.0614039	0.0073	0.0086
ENSG00000172379	Stomach	ARNT2	15	80696769	T	G	-0.706724	0.10004	0.0073	0.0086
ENSG00000172379	Muscle_Skeletal	ARNT2	15	80696769	T	G	-0.437715	0.0532967	0.0073	0.0086
ENSG00000172379	Lung	ARNT2	15	80660458	TA	T	-0.617824	0.101778	0.0142	0.0129
ENSG00000172379	Heart_Left_Ventricle	ARNT2	15	80696769	T	G	-0.97331	0.0966118	0.0073	0.0086
ENSG00000172379	Colon_Transverse	ARNT2	15	80696769	T	G	-0.425162	0.0586305	0.0073	0.0086
ENSG00000172379	Colon_Sigmoid	ARNT2	15	80690335	T	C	0.358895	0.0462205	0.0081	0.005
ENSG00000172379	Artery_Aorta	ARNT2	15	80696769	T	G	-0.90431	0.0918992	0.0073	0.0086
ENSG00000172379	Thyroid	ARNT2	15	80692981	G	A	-0.327234	0.0394297	0.015	0.0047
ENSG00000172379	Artery_Tibial	ARNT2	15	80716483	A	G	-0.13177	0.023141	-0.007	0.004
ENSG00000172379	Artery_Coronary	ARNT2	15	80694922	T	A	0.540419	0.0743096	0.0072	0.005
ENSG00000172379	Esophagus_Muscularis	ARNT2	15	80696769	T	G	-1.00414	0.0924181	0.0073	0.0086
ENSG00000172379	Heart_Atrial_Appendage	ARNT2	15	80676925	G	A	0.815091	0.0428888	0.0075	0.0049
ENSG00000172379	Heart_Atrial_Appendage	ARNT2	15	80696769	T	G	-0.476905	0.0767958	0.0073	0.0086
ENSG00000172379	Artery_Aorta	ARNT2	15	80694922	T	A	0.640482	0.0504436	0.0072	0.005
ENSG00000172379	Colon_Transverse	ARNT2	15	80694922	T	A	0.179333	0.0305831	0.0072	0.005
ENSG00000172379	Artery_Tibial	ARNT2	15	80694922	T	A	0.29466	0.0264784	0.0072	0.005
ENSG00000133794	Whole_Blood	ARNTL	11	13305263	A	G	-0.253835	0.0191184	0.0229	0.0037
ENSG00000029153	Whole_Blood	ARNTL2	12	27484274	G	C	0.824587	0.132975	-0.0528	0.0547
ENSG00000029153	Esophagus_Muscularis	ARNTL2	12	28131451	T	TAA	-0.482697	0.0812853	-0.0341	0.0206
ENSG00000241685	Thyroid	ARPC1A	7	98984399	T	C	0.262597	0.0272543	-0.0073	0.0077
ENSG00000130429	Thyroid	ARPC1B	7	98970027	GCT	G	0.467749	0.0282823	-0.0096	0.01
ENSG00000130429	Adipose_Subcutaneous	ARPC1B	7	98978960	G	C	0.163449	0.0285857	-0.0143	0.0054
ENSG00000130429	Whole_Blood	ARPC1B	7	98974038	A	T	0.13943	0.0237301	-0.0358	0.0093
ENSG00000130429	Skin_Not_Sun_Exposed_Suprapubic	ARPC1B	7	99234899	A	T	0.167662	0.0291894	-0.02	0.0069
ENSG00000163466	Adipose_Visceral_Omentum	ARPC2	2	219072675	A	G	0.10189	0.0167297	-0.0081	0.0037
ENSG00000163466	Spleen	ARPC2	2	219073971	GT	G	0.267265	0.0266855	-0.0143	0.0144
ENSG00000163466	Heart_Left_Ventricle	ARPC2	2	219072675	A	G	0.146573	0.025499	-0.0081	0.0037
ENSG00000163466	Skin_Sun_Exposed_Lower_leg	ARPC2	2	219076742	G	C	0.145903	0.0163925	-0.0081	0.0037
ENSG00000163466	Nerve_Tibial	ARPC2	2	219076742	G	C	0.338976	0.0224026	-0.0081	0.0037
ENSG00000163466	Pancreas	ARPC2	2	219072675	A	G	0.220753	0.0379053	-0.0081	0.0037
ENSG00000163466	Colon_Sigmoid	ARPC2	2	219057338	G	A	0.219939	0.0375597	-0.009	0.0037
ENSG00000163466	Skin_Not_Sun_Exposed_Suprapubic	ARPC2	2	219057810	C	A	0.127683	0.0200992	-0.0093	0.0037
ENSG00000163466	Colon_Transverse	ARPC2	2	219057338	G	A	0.152768	0.0238861	-0.009	0.0037
ENSG00000163466	Thyroid	ARPC2	2	219082119	T	G	0.181457	0.0201099	-0.0076	0.0037
ENSG00000163466	Breast_Mammary_Tissue	ARPC2	2	219076742	G	C	0.125859	0.0196239	-0.0081	0.0037
ENSG00000163466	Heart_Atrial_Appendage	ARPC2	2	219068075	A	AT	0.20296	0.0273407	-0.009	0.0053
ENSG00000163466	Muscle_Skeletal	ARPC2	2	219108913	A	C	-0.346847	0.0205879	0.0103	0.0037
ENSG00000163466	Brain_Cerebellum	ARPC2	2	219066980	T	C	0.328986	0.0459423	-0.0082	0.0038
ENSG00000163466	Adipose_Subcutaneous	ARPC2	2	219057810	C	A	0.240076	0.02074	-0.0093	0.0037
ENSG00000163466	Lung	ARPC2	2	219082330	G	A	0.192759	0.0181181	-0.0076	0.0037
ENSG00000111229	Muscle_Skeletal	ARPC3	12	111015523	TTAAC	T	0.258659	0.0255474	-0.0117	0.0075
ENSG00000111229	Testis	ARPC3	12	110745597	A	AG	-1.03386	0.120209	0.0071	0.006
ENSG00000111229	Muscle_Skeletal	ARPC3	12	110429047	A	G	0.556923	0.0943076	0.0206	0.0523
ENSG00000111229	Skin_Sun_Exposed_Lower_leg	ARPC3	12	110708533	T	G	-0.190232	0.0272649	0.0009	0.0046
ENSG00000111229	Heart_Atrial_Appendage	ARPC3	12	111020739	T	TCGC	-0.261832	0.0422615	-0.0121	0.0145
ENSG00000111229	Muscle_Skeletal	ARPC3	12	110957049	T	C	-0.613769	0.0852141	-0.0083	0.0359
ENSG00000162704	Esophagus_Mucosa	ARPC5	1	183586751	C	T	0.921432	0.124539	-0.0072	0.0043
ENSG00000162704	Minor_Salivary_Gland	ARPC5	1	183576236	G	C	0.22699	0.0338031	-0.0074	0.0037
ENSG00000162704	Adipose_Subcutaneous	ARPC5	1	183586751	C	T	0.365034	0.0233684	-0.0072	0.0043
ENSG00000162704	Pancreas	ARPC5	1	183609654	G	A	0.180844	0.0271458	-0.0089	0.0037
ENSG00000162704	Heart_Atrial_Appendage	ARPC5	1	183584150	A	T	0.179764	0.0243314	-0.0067	0.0044
ENSG00000162704	Colon_Sigmoid	ARPC5	1	183585029	T	A	0.317698	0.0379004	-0.0066	0.0046
ENSG00000162704	Heart_Left_Ventricle	ARPC5	1	183603399	G	A	0.145459	0.0217735	-0.0074	0.0037
ENSG00000162704	Nerve_Tibial	ARPC5	1	183580370	A	G	0.260025	0.0225062	-0.0076	0.0038
ENSG00000162704	Whole_Blood	ARPC5	1	183604905	G	A	0.217435	0.00998639	-0.0086	0.0037
ENSG00000162704	Skin_Sun_Exposed_Lower_leg	ARPC5	1	183584354	T	C	0.261816	0.0262917	-0.0064	0.0039
ENSG00000162704	Skin_Not_Sun_Exposed_Suprapubic	ARPC5	1	183587440	T	C	0.220975	0.0266292	-0.0078	0.0039
ENSG00000162704	Cells_Cultured_fibroblasts	ARPC5	1	183604905	G	A	0.351941	0.019796	-0.0086	0.0037
ENSG00000162704	Spleen	ARPC5	1	183667100	G	A	-0.190885	0.0264655	0.007	0.0037
ENSG00000162704	Nerve_Tibial	ARPC5	1	183586298	AAAC	A	-0.324732	0.0553396	-0.0353	0.0239
ENSG00000162704	Breast_Mammary_Tissue	ARPC5	1	183587440	T	C	0.245693	0.0265879	-0.0078	0.0039
ENSG00000162704	Esophagus_Muscularis	ARPC5	1	183556291	G	A	0.309747	0.0285549	-0.0068	0.0037
ENSG00000162704	Lung	ARPC5	1	183587440	T	C	0.237358	0.022953	-0.0078	0.0039
ENSG00000162704	Esophagus_Gastroesophageal_Junction	ARPC5	1	183585327	G	A	0.302767	0.0390006	-0.007	0.0044
ENSG00000162704	Colon_Transverse	ARPC5	1	183585013	G	A	0.259843	0.0200843	-0.005	0.0045
ENSG00000162704	Artery_Tibial	ARPC5	1	183586751	C	T	0.466732	0.0422673	-0.0072	0.0043
ENSG00000162704	Esophagus_Mucosa	ARPC5	1	183585709	T	C	0.363593	0.0491106	-0.0061	0.0127
ENSG00000162704	Stomach	ARPC5	1	183576552	C	T	0.237793	0.0311354	-0.0085	0.0037
ENSG00000162704	Muscle_Skeletal	ARPC5	1	183586240	T	A	0.22992	0.0209951	-0.006	0.0047
ENSG00000162704	Liver	ARPC5	1	183604905	G	A	0.241571	0.0404882	-0.0086	0.0037
ENSG00000162704	Artery_Tibial	ARPC5	1	183725668	G	A	0.262404	0.0415595	0.0055	0.0038
ENSG00000162704	Artery_Aorta	ARPC5	1	183616263	G	A	-0.352603	0.0526963	-0.0123	0.0108
ENSG00000162704	Adipose_Visceral_Omentum	ARPC5	1	183601331	T	C	0.265445	0.0262385	-0.0061	0.0038
ENSG00000162704	Artery_Aorta	ARPC5	1	183586240	T	A	0.198831	0.0202893	-0.006	0.0047
ENSG00000162704	Thyroid	ARPC5	1	183585029	T	A	0.274442	0.0226904	-0.0066	0.0046
ENSG00000136950	Skin_Sun_Exposed_Lower_leg	ARPC5L	9	127643456	C	T	0.118612	0.0137276	-0.0003	0.0038
ENSG00000136950	Brain_Cerebellum	ARPC5L	9	127635713	G	A	-0.484667	0.0424254	0.0012	0.0037
ENSG00000136950	Brain_Cerebellar_Hemisphere	ARPC5L	9	127745019	T	G	-0.440117	0.0431358	0.0001	0.0038
ENSG00000136950	Pancreas	ARPC5L	9	127635713	G	A	-0.197339	0.0336768	0.0012	0.0037
ENSG00000136950	Pituitary	ARPC5L	9	127713741	G	C	-0.351848	0.0320075	0.0002	0.0038
ENSG00000136950	Skin_Not_Sun_Exposed_Suprapubic	ARPC5L	9	127692601	G	A	-0.0931664	0.0149267	0.0011	0.0038
ENSG00000136950	Thyroid	ARPC5L	9	127624679	T	A	0.242333	0.0186519	-0.0008	0.0037
ENSG00000136950	Prostate	ARPC5L	9	127801357	T	G	-0.189374	0.031131	-0.0006	0.0038
ENSG00000242498	Skin_Not_Sun_Exposed_Suprapubic	ARPIN	15	90456179	A	G	-0.340065	0.0285223	0.0026	0.0047
ENSG00000242498	Heart_Left_Ventricle	ARPIN	15	90456179	A	G	-0.225379	0.0390146	0.0026	0.0047
ENSG00000242498	Whole_Blood	ARPIN	15	89869605	A	G	-0.461367	0.0671298	0.1107	0.067
ENSG00000242498	Esophagus_Muscularis	ARPIN	15	90456179	A	G	-0.391195	0.0340635	0.0026	0.0047
ENSG00000242498	Cells_Cultured_fibroblasts	ARPIN	15	90456179	A	G	-0.145777	0.0241982	0.0026	0.0047
ENSG00000242498	Adipose_Subcutaneous	ARPIN	15	90456179	A	G	-0.18252	0.0274113	0.0026	0.0047
ENSG00000242498	Artery_Tibial	ARPIN	15	90456179	A	G	-0.25532	0.0304831	0.0026	0.0047
ENSG00000242498	Adipose_Subcutaneous	ARPIN	15	90443779	C	G	-0.144609	0.0255278	0.0049	0.0041
ENSG00000242498	Skin_Not_Sun_Exposed_Suprapubic	ARPIN	15	90449523	C	T	-0.145771	0.026247	-0.0093	0.0044
ENSG00000242498	Whole_Blood	ARPIN	15	90454757	C	G	0.783769	0.0255568	0.0017	0.0048
ENSG00000242498	Spleen	ARPIN	15	90454757	C	G	0.372188	0.0461816	0.0017	0.0048
ENSG00000242498	Colon_Sigmoid	ARPIN	15	90456179	A	G	-0.246428	0.0372436	0.0026	0.0047
ENSG00000242498	Stomach	ARPIN	15	90456179	A	G	-0.351967	0.0351583	0.0026	0.0047
ENSG00000242498	Prostate	ARPIN	15	90456179	A	G	-0.429027	0.0581193	0.0026	0.0047
ENSG00000242498	Skin_Sun_Exposed_Lower_leg	ARPIN	15	90432526	A	G	-0.179518	0.0228512	-0.0084	0.0042
ENSG00000242498	Skin_Sun_Exposed_Lower_leg	ARPIN	15	90456179	A	G	-0.363847	0.0236738	0.0026	0.0047
ENSG00000242498	Testis	ARPIN	15	90455379	G	C	1.11006	0.0381019	0.0014	0.0048
ENSG00000242498	Esophagus_Gastroesophageal_Junction	ARPIN	15	90456179	A	G	-0.324232	0.0444939	0.0026	0.0047
ENSG00000242498	Colon_Transverse	ARPIN	15	90449135	G	A	-0.130231	0.0219131	-0.0075	0.0043
ENSG00000242498	Esophagus_Mucosa	ARPIN	15	90456179	A	G	-0.375702	0.0284052	0.0026	0.0047
ENSG00000242498	Minor_Salivary_Gland	ARPIN	15	90456179	A	G	-0.556819	0.0866537	0.0026	0.0047
ENSG00000242498	Heart_Atrial_Appendage	ARPIN	15	90456179	A	G	-0.250634	0.0380143	0.0026	0.0047
ENSG00000242498	Muscle_Skeletal	ARPIN	15	90456179	A	G	-0.402487	0.0296206	0.0026	0.0047
ENSG00000242498	Breast_Mammary_Tissue	ARPIN	15	90456179	A	G	-0.279275	0.0357334	0.0026	0.0047
ENSG00000242498	Cells_Cultured_fibroblasts	ARPIN	15	90441870	G	A	-0.302136	0.024461	-0.0084	0.0043
ENSG00000128989	Esophagus_Muscularis	ARPP19	15	52859572	C	T	-0.231295	0.0209013	-0.002	0.006
ENSG00000128989	Cells_Cultured_fibroblasts	ARPP19	15	52835108	A	G	-0.285962	0.0238468	-0.0011	0.0059
ENSG00000128989	Skin_Sun_Exposed_Lower_leg	ARPP19	15	52850352	G	T	-0.248837	0.0240439	-0.0014	0.0058
ENSG00000128989	Muscle_Skeletal	ARPP19	15	52859572	C	T	-0.305546	0.040722	-0.002	0.006
ENSG00000128989	Cells_EBV-transformed_lymphocytes	ARPP19	15	52800578	A	AG	-0.772333	0.111959	-0.0018	0.0079
ENSG00000128989	Artery_Tibial	ARPP19	15	52834609	T	C	-0.318333	0.0247824	-0.0012	0.0059
ENSG00000128989	Esophagus_Mucosa	ARPP19	15	52842856	A	G	-0.336674	0.0323462	-0.0004	0.0058
ENSG00000128989	Colon_Transverse	ARPP19	15	52854654	A	G	-0.249398	0.0321833	-0.0017	0.0061
ENSG00000128989	Nerve_Tibial	ARPP19	15	52841622	T	C	-0.284203	0.0361638	-0.0011	0.007
ENSG00000128989	Lung	ARPP19	15	52840809	G	A	-0.219068	0.0253706	-0.0005	0.0058
ENSG00000128989	Adipose_Subcutaneous	ARPP19	15	52836425	C	T	-0.438272	0.0245965	-0.0021	0.0058
ENSG00000128989	Adipose_Visceral_Omentum	ARPP19	15	52859837	T	A	-0.38081	0.0286562	-0.0002	0.0061
ENSG00000128989	Whole_Blood	ARPP19	15	52859563	C	T	-0.194433	0.020825	-0.0011	0.0061
ENSG00000128989	Heart_Left_Ventricle	ARPP19	15	52837811	T	A	-0.266262	0.0308148	-0.0016	0.0058
ENSG00000128989	Thyroid	ARPP19	15	52853381	T	C	-0.43799	0.0333349	-0.0018	0.0059
ENSG00000128989	Skin_Not_Sun_Exposed_Suprapubic	ARPP19	15	52834124	C	G	-0.281421	0.0288036	-0.0013	0.0059
ENSG00000128989	Colon_Sigmoid	ARPP19	15	52859572	C	T	-0.253943	0.0337238	-0.002	0.006
ENSG00000128989	Artery_Aorta	ARPP19	15	52837939	C	T	-0.326021	0.0358681	-0.0006	0.0058
ENSG00000128989	Esophagus_Gastroesophageal_Junction	ARPP19	15	52859837	T	A	-0.264831	0.0287901	-0.0002	0.0061
ENSG00000128989	Nerve_Tibial	ARPP19	15	52837811	T	A	-0.471336	0.0285767	-0.0016	0.0058
ENSG00000128989	Stomach	ARPP19	15	52834124	C	G	-0.22571	0.0356455	-0.0013	0.0059
ENSG00000128989	Esophagus_Muscularis	ARPP19	15	52841622	T	C	-0.139575	0.0236211	-0.0011	0.007
ENSG00000128989	Breast_Mammary_Tissue	ARPP19	15	52859572	C	T	-0.26969	0.0256952	-0.002	0.006
ENSG00000128989	Pituitary	ARPP19	15	52842059	AAT	A	-0.342171	0.049523	0.0055	0.01
ENSG00000128989	Artery_Coronary	ARPP19	15	52772250	T	C	-0.317229	0.0482698	-0.0016	0.0059
ENSG00000128989	Heart_Atrial_Appendage	ARPP19	15	52859001	AT	A	-0.407844	0.0369339	-0.0075	0.0083
ENSG00000172995	Artery_Tibial	ARPP21	3	35709740	G	A	0.560824	0.0442995	-0.0045	0.0039
ENSG00000172995	Artery_Aorta	ARPP21	3	35565537	C	T	0.523358	0.0352308	-0.003	0.0038
ENSG00000172995	Artery_Coronary	ARPP21	3	35709740	G	A	0.513984	0.0807802	-0.0045	0.0039
ENSG00000172995	Liver	ARPP21	3	35701621	G	A	0.674026	0.0837995	0.0056	0.0037
ENSG00000137486	Esophagus_Mucosa	ARRB1	11	74993789	G	A	-0.344712	0.0499145	-0.0119	0.0069
ENSG00000137486	Adrenal_Gland	ARRB1	11	75088831	T	G	0.722423	0.0774075	0.0066	0.0058
ENSG00000137486	Adipose_Subcutaneous	ARRB1	11	74980376	T	C	0.372415	0.0518115	0.0078	0.0069
ENSG00000137486	Colon_Sigmoid	ARRB1	11	74990705	T	A	-0.458941	0.0701689	-0.0116	0.007
ENSG00000137486	Cells_Cultured_fibroblasts	ARRB1	11	75064464	A	C	0.44926	0.0464497	0.0067	0.0056
ENSG00000137486	Thyroid	ARRB1	11	74977185	T	C	0.383369	0.050722	0.0084	0.0069
ENSG00000137486	Skin_Sun_Exposed_Lower_leg	ARRB1	11	74980376	T	C	0.496458	0.0535781	0.0078	0.0069
ENSG00000137486	Skin_Not_Sun_Exposed_Suprapubic	ARRB1	11	74975662	A	G	0.31382	0.051361	0.0084	0.007
ENSG00000137486	Testis	ARRB1	11	74975662	A	G	0.40842	0.0658303	0.0084	0.007
ENSG00000137486	Artery_Tibial	ARRB1	11	74975662	A	G	0.192336	0.0289669	0.0084	0.007
ENSG00000137486	Lung	ARRB1	11	74975662	A	G	0.277036	0.0355917	0.0084	0.007
ENSG00000137486	Esophagus_Muscularis	ARRB1	11	74975662	A	G	0.365623	0.0454203	0.0084	0.007
ENSG00000137486	Whole_Blood	ARRB1	11	74977067	T	C	0.167282	0.0299513	0.0094	0.0069
ENSG00000137486	Nerve_Tibial	ARRB1	11	74975662	A	G	0.311521	0.0415954	0.0084	0.007
ENSG00000141480	Heart_Left_Ventricle	ARRB2	17	4624966	T	C	0.499267	0.0374956	0.0161	0.0044
ENSG00000141480	Esophagus_Mucosa	ARRB2	17	4620928	C	T	0.193836	0.0316238	-0.016	0.0044
ENSG00000141480	Lung	ARRB2	17	4622551	G	A	0.168536	0.0219011	-0.0156	0.0044
ENSG00000141480	Brain_Hippocampus	ARRB2	17	4615098	G	A	0.220218	0.0343704	0.0103	0.0041
ENSG00000141480	Whole_Blood	ARRB2	17	4617388	C	CT	0.158463	0.0179926	0.0167	0.0055
ENSG00000141480	Skin_Sun_Exposed_Lower_leg	ARRB2	17	4604497	C	T	0.151115	0.0239616	-0.0089	0.0041
ENSG00000197070	Heart_Left_Ventricle	ARRDC1	9	140500443	A	G	0.839666	0.0585394	0.0096	0.0164
ENSG00000197070	Brain_Cerebellum	ARRDC1	9	140489624	T	C	0.360379	0.0625869	0.0049	0.0052
ENSG00000197070	Heart_Left_Ventricle	ARRDC1	9	140499646	C	T	0.146842	0.0232791	0.0081	0.0048
ENSG00000197070	Adipose_Visceral_Omentum	ARRDC1	9	140499646	C	T	0.216473	0.031862	0.0081	0.0048
ENSG00000197070	Heart_Atrial_Appendage	ARRDC1	9	140500443	A	G	0.801834	0.0719626	0.0096	0.0164
ENSG00000197070	Heart_Atrial_Appendage	ARRDC1	9	140470119	G	A	0.249482	0.0309839	0.0024	0.0046
ENSG00000197070	Lung	ARRDC1	9	140500443	A	G	0.791806	0.0571433	0.0096	0.0164
ENSG00000197070	Brain_Hypothalamus	ARRDC1	9	140473993	G	GC	0.351478	0.0541259	0.0089	0.0064
ENSG00000197070	Pancreas	ARRDC1	9	140499646	C	T	0.351019	0.031025	0.0081	0.0048
ENSG00000197070	Artery_Tibial	ARRDC1	9	140499646	C	T	0.205798	0.0259861	0.0081	0.0048
ENSG00000197070	Brain_Cerebellar_Hemisphere	ARRDC1	9	140499646	C	T	0.555208	0.0394257	0.0081	0.0048
ENSG00000197070	Lung	ARRDC1	9	140453355	A	G	0.241531	0.0268997	0.0022	0.0048
ENSG00000197070	Esophagus_Muscularis	ARRDC1	9	140500443	A	G	0.401403	0.060431	0.0096	0.0164
ENSG00000197070	Thyroid	ARRDC1	9	140479898	G	A	0.260017	0.0258457	0.0026	0.0046
ENSG00000197070	Skin_Sun_Exposed_Lower_leg	ARRDC1	9	140534584	A	G	0.207571	0.0276417	0.0064	0.0053
ENSG00000197070	Nerve_Tibial	ARRDC1	9	140499646	C	T	0.249629	0.0258885	0.0081	0.0048
ENSG00000197070	Nerve_Tibial	ARRDC1	9	140500443	A	G	0.536964	0.0701999	0.0096	0.0164
ENSG00000197070	Thyroid	ARRDC1	9	140672257	T	C	0.359844	0.0545045	0.0225	0.0128
ENSG00000197070	Muscle_Skeletal	ARRDC1	9	140500443	A	G	0.426595	0.0744669	0.0096	0.0164
ENSG00000197070	Brain_Cerebellum	ARRDC1	9	140499646	C	T	0.485014	0.0506401	0.0081	0.0048
ENSG00000197070	Adipose_Visceral_Omentum	ARRDC1	9	140500443	A	G	0.901776	0.0872503	0.0096	0.0164
ENSG00000197070	Pituitary	ARRDC1	9	140587078	C	A	0.348534	0.048985	0.0057	0.0049
ENSG00000197070	Artery_Aorta	ARRDC1	9	140499646	C	T	0.216443	0.0297004	0.0081	0.0048
ENSG00000197070	Adipose_Subcutaneous	ARRDC1	9	140499646	C	T	0.255682	0.0252613	0.0081	0.0048
ENSG00000197070	Brain_Caudate_basal_ganglia	ARRDC1	9	140508031	G	A	0.318671	0.0496638	0.0064	0.0054
ENSG00000197070	Cells_Cultured_fibroblasts	ARRDC1	9	140499646	C	T	0.265281	0.0252926	0.0081	0.0048
ENSG00000197070	Skin_Not_Sun_Exposed_Suprapubic	ARRDC1	9	140474526	G	A	0.216248	0.0267863	0.0027	0.0045
ENSG00000197070	Muscle_Skeletal	ARRDC1	9	140499646	C	T	0.398589	0.0284868	0.0081	0.0048
ENSG00000197070	Esophagus_Muscularis	ARRDC1	9	140499646	C	T	0.201635	0.0240449	0.0081	0.0048
ENSG00000197070	Adipose_Subcutaneous	ARRDC1	9	140500443	A	G	0.859436	0.0642164	0.0096	0.0164
ENSG00000197070	Ovary	ARRDC1	9	140499646	C	T	0.409879	0.0539907	0.0081	0.0048
ENSG00000197070	Whole_Blood	ARRDC1	9	140542378	T	C	0.284918	0.0195313	0.0069	0.0053
ENSG00000197070	Spleen	ARRDC1	9	140500443	A	G	0.912308	0.15107	0.0096	0.0164
ENSG00000197070	Whole_Blood	ARRDC1	9	140500443	A	G	0.399347	0.0417067	0.0096	0.0164
ENSG00000197070	Esophagus_Gastroesophageal_Junction	ARRDC1	9	140477249	A	G	0.213149	0.0316931	0.0028	0.0046
ENSG00000203993	Muscle_Skeletal	ARRDC1-AS1	9	140524007	G	A	-0.232164	0.0368015	0.0068	0.0054
ENSG00000203993	Cells_Cultured_fibroblasts	ARRDC1-AS1	9	140506058	T	C	-0.35587	0.0427713	0.0064	0.0053
ENSG00000203993	Skin_Sun_Exposed_Lower_leg	ARRDC1-AS1	9	140506058	T	C	-0.199532	0.0338739	0.0064	0.0053
ENSG00000105643	Esophagus_Mucosa	ARRDC2	19	18140771	TAA	T	0.279244	0.0278517	-0.0051	0.0053
ENSG00000105643	Thyroid	ARRDC2	19	18160358	C	A	-0.232652	0.0301891	0.0102	0.0038
ENSG00000105643	Skin_Sun_Exposed_Lower_leg	ARRDC2	19	18155413	A	G	-0.143299	0.0233666	0.0047	0.0046
ENSG00000105643	Breast_Mammary_Tissue	ARRDC2	19	18177122	G	T	0.227716	0.0383686	-0.0084	0.0038
ENSG00000105643	Nerve_Tibial	ARRDC2	19	18060062	A	C	0.660983	0.10744	-0.0104	0.0216
ENSG00000105643	Adipose_Visceral_Omentum	ARRDC2	19	18160358	C	A	-0.181995	0.0316514	0.0102	0.0038
ENSG00000140450	Whole_Blood	ARRDC4	15	98504875	C	T	-0.633172	0.0249099	-0.0003	0.0045
ENSG00000140450	Esophagus_Mucosa	ARRDC4	15	98546965	T	G	0.390177	0.0512154	-0.0049	0.0047
ENSG00000140450	Pancreas	ARRDC4	15	98522915	A	G	-0.358122	0.048077	-0.013	0.0037
ENSG00000205784	Whole_Blood	ARRDC5	19	4915341	A	G	-0.225255	0.032089	0.0137	0.004
ENSG00000100299	Lung	ARSA	22	51063477	C	T	-1.23926	0.063782	-0.0124	0.0071
ENSG00000100299	Whole_Blood	ARSA	22	51063477	C	T	-1.02225	0.0388095	-0.0124	0.0071
ENSG00000100299	Colon_Sigmoid	ARSA	22	51063477	C	T	-0.898263	0.0684921	-0.0124	0.0071
ENSG00000100299	Artery_Aorta	ARSA	22	51063477	C	T	-1.28739	0.0676609	-0.0124	0.0071
ENSG00000100299	Brain_Cortex	ARSA	22	51063477	C	T	-0.723552	0.104632	-0.0124	0.0071
ENSG00000100299	Minor_Salivary_Gland	ARSA	22	51063477	C	T	-0.846327	0.101984	-0.0124	0.0071
ENSG00000100299	Artery_Tibial	ARSA	22	51063477	C	T	-0.920856	0.0458416	-0.0124	0.0071
ENSG00000100299	Skin_Sun_Exposed_Lower_leg	ARSA	22	51066552	G	C	0.412547	0.0483666	-0.0047	0.009
ENSG00000100299	Spleen	ARSA	22	51063477	C	T	-1.24186	0.0827376	-0.0124	0.0071
ENSG00000100299	Pancreas	ARSA	22	51063477	C	T	-1.67773	0.0755308	-0.0124	0.0071
ENSG00000100299	Ovary	ARSA	22	51063477	C	T	-0.61911	0.10648	-0.0124	0.0071
ENSG00000100299	Esophagus_Gastroesophageal_Junction	ARSA	22	51063477	C	T	-0.943273	0.0683356	-0.0124	0.0071
ENSG00000100299	Whole_Blood	ARSA	22	51065524	A	C	0.550748	0.0830577	0.0078	0.0144
ENSG00000100299	Small_Intestine_Terminal_Ileum	ARSA	22	51063477	C	T	-0.847955	0.0887409	-0.0124	0.0071
ENSG00000100299	Adrenal_Gland	ARSA	22	51063477	C	T	-1.20184	0.099277	-0.0124	0.0071
ENSG00000100299	Brain_Hippocampus	ARSA	22	51063477	C	T	-1.01025	0.118613	-0.0124	0.0071
ENSG00000100299	Esophagus_Muscularis	ARSA	22	51063477	C	T	-1.10144	0.0573272	-0.0124	0.0071
ENSG00000100299	Thyroid	ARSA	22	51063477	C	T	-1.12478	0.0578829	-0.0124	0.0071
ENSG00000100299	Prostate	ARSA	22	51063477	C	T	-1.0477	0.109863	-0.0124	0.0071
ENSG00000100299	Stomach	ARSA	22	51063477	C	T	-0.995212	0.0687276	-0.0124	0.0071
ENSG00000100299	Cells_EBV-transformed_lymphocytes	ARSA	22	51063477	C	T	-0.901547	0.142499	-0.0124	0.0071
ENSG00000100299	Skin_Sun_Exposed_Lower_leg	ARSA	22	51063477	C	T	-0.827923	0.0501717	-0.0124	0.0071
ENSG00000100299	Vagina	ARSA	22	51063477	C	T	-1.25322	0.146591	-0.0124	0.0071
ENSG00000100299	Adipose_Subcutaneous	ARSA	22	51043278	A	G	0.189173	0.0246631	0.0059	0.004
ENSG00000100299	Skin_Not_Sun_Exposed_Suprapubic	ARSA	22	51066552	G	C	0.457016	0.0550387	-0.0047	0.009
ENSG00000100299	Heart_Left_Ventricle	ARSA	22	51063477	C	T	-0.985649	0.0548898	-0.0124	0.0071
ENSG00000100299	Brain_Caudate_basal_ganglia	ARSA	22	51063477	C	T	-0.744529	0.0907021	-0.0124	0.0071
ENSG00000100299	Nerve_Tibial	ARSA	22	51066552	G	C	0.332582	0.0535126	-0.0047	0.009
ENSG00000100299	Heart_Atrial_Appendage	ARSA	22	51063477	C	T	-1.23525	0.0615891	-0.0124	0.0071
ENSG00000100299	Muscle_Skeletal	ARSA	22	51063477	C	T	-0.486003	0.0478504	-0.0124	0.0071
ENSG00000100299	Skin_Not_Sun_Exposed_Suprapubic	ARSA	22	51063477	C	T	-0.919699	0.0554288	-0.0124	0.0071
ENSG00000100299	Testis	ARSA	22	51066921	A	G	0.289057	0.0299929	0.0054	0.0038
ENSG00000100299	Esophagus_Mucosa	ARSA	22	51063477	C	T	-1.41405	0.0532376	-0.0124	0.0071
ENSG00000100299	Testis	ARSA	22	51065229	A	G	0.485368	0.0621154	0.0065	0.008
ENSG00000100299	Breast_Mammary_Tissue	ARSA	22	51063477	C	T	-1.03777	0.0554141	-0.0124	0.0071
ENSG00000100299	Testis	ARSA	22	51063477	C	T	-0.90327	0.0544193	-0.0124	0.0071
ENSG00000100299	Uterus	ARSA	22	51063477	C	T	-1.17274	0.16623	-0.0124	0.0071
ENSG00000100299	Brain_Hypothalamus	ARSA	22	51063477	C	T	-0.922587	0.133451	-0.0124	0.0071
ENSG00000100299	Thyroid	ARSA	22	51066552	G	C	0.444146	0.0576021	-0.0047	0.009
ENSG00000100299	Brain_Spinal_cord_cervical_c-1	ARSA	22	51063477	C	T	-0.836949	0.121029	-0.0124	0.0071
ENSG00000100299	Cells_Cultured_fibroblasts	ARSA	22	51063477	C	T	-0.96699	0.036803	-0.0124	0.0071
ENSG00000100299	Brain_Putamen_basal_ganglia	ARSA	22	51063477	C	T	-0.825668	0.117311	-0.0124	0.0071
ENSG00000100299	Brain_Anterior_cingulate_cortex_BA24	ARSA	22	51060049	A	G	-0.838717	0.117653	-0.0119	0.0067
ENSG00000100299	Brain_Amygdala	ARSA	22	51060049	A	G	-0.944525	0.116635	-0.0119	0.0067
ENSG00000100299	Liver	ARSA	22	51063477	C	T	-1.43132	0.103826	-0.0124	0.0071
ENSG00000100299	Brain_Substantia_nigra	ARSA	22	51060049	A	G	-1.05696	0.169219	-0.0119	0.0067
ENSG00000100299	Brain_Frontal_Cortex_BA9	ARSA	22	51064915	A	G	-0.502536	0.0807378	-0.0118	0.0052
ENSG00000100299	Adipose_Visceral_Omentum	ARSA	22	51063477	C	T	-1.31576	0.0630754	-0.0124	0.0071
ENSG00000100299	Colon_Transverse	ARSA	22	51063477	C	T	-0.742517	0.043608	-0.0124	0.0071
ENSG00000100299	Artery_Coronary	ARSA	22	51063477	C	T	-1.00295	0.0964535	-0.0124	0.0071
ENSG00000100299	Adipose_Subcutaneous	ARSA	22	51063477	C	T	-0.847901	0.0468501	-0.0124	0.0071
ENSG00000100299	Nerve_Tibial	ARSA	22	51063477	C	T	-0.921687	0.0589875	-0.0124	0.0071
ENSG00000100299	Pituitary	ARSA	22	51063477	C	T	-1.04694	0.100966	-0.0124	0.0071
ENSG00000113273	Artery_Tibial	ARSB	5	78280597	A	C	-0.436266	0.0299386	0.0146	0.0048
ENSG00000113273	Skin_Sun_Exposed_Lower_leg	ARSB	5	78280597	A	C	-0.372478	0.0277687	0.0146	0.0048
ENSG00000113273	Brain_Caudate_basal_ganglia	ARSB	5	78146602	C	T	-0.449306	0.0644958	0.0016	0.0039
ENSG00000113273	Brain_Frontal_Cortex_BA9	ARSB	5	78146602	C	T	-0.530951	0.0628283	0.0016	0.0039
ENSG00000113273	Skin_Not_Sun_Exposed_Suprapubic	ARSB	5	78279840	C	T	-0.332801	0.0318219	0.0143	0.0049
ENSG00000113273	Thyroid	ARSB	5	78282670	A	G	0.207955	0.0359695	-0.0132	0.0048
ENSG00000113273	Brain_Cerebellum	ARSB	5	78136435	G	C	-0.426252	0.0681845	0.0032	0.0039
ENSG00000113273	Testis	ARSB	5	78180736	C	T	-0.370638	0.0456092	-0.0071	0.0046
ENSG00000113273	Esophagus_Gastroesophageal_Junction	ARSB	5	78065284	T	G	-0.189464	0.0319227	0.0031	0.0043
ENSG00000113273	Breast_Mammary_Tissue	ARSB	5	78282029	C	T	-0.229777	0.0315103	0.0146	0.0048
ENSG00000113273	Artery_Coronary	ARSB	5	78254276	C	T	-0.349578	0.0485297	0.0098	0.0047
ENSG00000113273	Adipose_Subcutaneous	ARSB	5	78253464	G	C	-0.243631	0.0407422	0.0108	0.0048
ENSG00000113273	Colon_Sigmoid	ARSB	5	78063173	G	C	-0.202344	0.0351816	0.0036	0.0052
ENSG00000113273	Brain_Cortex	ARSB	5	78146602	C	T	-0.497965	0.0603198	0.0016	0.0039
ENSG00000113273	Cells_Cultured_fibroblasts	ARSB	5	78307265	G	A	-0.216483	0.0272448	0.0046	0.0041
ENSG00000113273	Lung	ARSB	5	78279840	C	T	-0.255928	0.032445	0.0143	0.0049
ENSG00000113273	Nerve_Tibial	ARSB	5	78285746	T	A	0.401224	0.0331547	-0.0147	0.0048
ENSG00000113273	Artery_Tibial	ARSB	5	78065284	T	G	-0.179448	0.028679	0.0031	0.0043
ENSG00000113273	Whole_Blood	ARSB	5	78275186	A	G	-0.33532	0.0328675	0.0134	0.0047
ENSG00000113273	Artery_Aorta	ARSB	5	78273140	T	C	-0.317434	0.0352452	0.0139	0.0048
ENSG00000113273	Cells_Cultured_fibroblasts	ARSB	5	78202826	G	A	-0.229782	0.0249327	-0.0008	0.0038
ENSG00000113273	Colon_Transverse	ARSB	5	78134230	A	G	-0.184035	0.0312614	0.0074	0.005
ENSG00000113273	Liver	ARSB	5	78278229	G	A	-0.689806	0.0655184	-0.007	0.004
ENSG00000141337	Pituitary	ARSG	17	66438342	C	T	-0.48535	0.0748632	-0.0025	0.0059
ENSG00000141337	Nerve_Tibial	ARSG	17	66439496	T	C	-0.282624	0.0444649	-0.0009	0.006
ENSG00000141337	Nerve_Tibial	ARSG	17	66451026	G	A	-0.18297	0.0329583	0.0213	0.0051
ENSG00000141337	Adipose_Subcutaneous	ARSG	17	66255207	T	C	-0.282865	0.0383656	0.0021	0.0045
ENSG00000141337	Artery_Tibial	ARSG	17	66253871	C	A	-0.538059	0.0326919	0.0016	0.0045
ENSG00000141337	Esophagus_Muscularis	ARSG	17	66255207	T	C	-0.375073	0.0429416	0.0021	0.0045
ENSG00000141337	Artery_Coronary	ARSG	17	66262756	G	A	-0.423167	0.0627259	-0.0026	0.0039
ENSG00000141337	Cells_Cultured_fibroblasts	ARSG	17	66267691	T	A	-0.212345	0.0237998	0.0011	0.0046
ENSG00000141337	Esophagus_Gastroesophageal_Junction	ARSG	17	66248589	A	T	-0.421727	0.0496578	0.0018	0.0045
ENSG00000141337	Artery_Aorta	ARSG	17	66253871	C	A	-0.49519	0.0430929	0.0016	0.0045
ENSG00000141337	Pancreas	ARSG	17	66244578	C	T	-0.593227	0.0481447	-0.0013	0.0038
ENSG00000141337	Colon_Sigmoid	ARSG	17	66258674	C	T	-0.360612	0.0532817	-0.0029	0.0039
ENSG00000183876	Nerve_Tibial	ARSI	5	149656813	G	C	-0.45503	0.0363551	0.0038	0.0043
ENSG00000183876	Brain_Spinal_cord_cervical_c-1	ARSI	5	149718858	C	A	0.541542	0.0735433	0.0052	0.0052
ENSG00000183876	Colon_Sigmoid	ARSI	5	149696884	C	G	-0.279869	0.0488882	-0.001	0.0045
ENSG00000180801	Esophagus_Muscularis	ARSJ	4	115211656	T	C	0.196567	0.0337139	-0.0014	0.0041
ENSG00000180801	Brain_Cerebellum	ARSJ	4	115036836	T	C	-0.883202	0.118163	-0.0064	0.0082
ENSG00000180801	Thyroid	ARSJ	4	114900921	A	G	-0.215287	0.0315534	0.0006	0.0039
ENSG00000180801	Cells_Cultured_fibroblasts	ARSJ	4	114957773	G	A	-0.267378	0.0320438	-0.0053	0.0052
ENSG00000180801	Nerve_Tibial	ARSJ	4	114943042	A	T	-0.37437	0.0500034	-0.0052	0.0053
ENSG00000180801	Brain_Cerebellar_Hemisphere	ARSJ	4	115036836	T	C	-0.824987	0.125547	-0.0064	0.0082
ENSG00000180801	Testis	ARSJ	4	114902479	C	T	0.242896	0.0425962	-0.0007	0.004
ENSG00000164291	Artery_Tibial	ARSK	5	94969449	A	C	0.200546	0.0292429	-0.0002	0.0039
ENSG00000164291	Nerve_Tibial	ARSK	5	94976254	A	G	0.31118	0.0229645	-0.0001	0.0039
ENSG00000164291	Cells_Cultured_fibroblasts	ARSK	5	94914171	A	G	0.200916	0.0294813	-0.0046	0.006
ENSG00000129744	Heart_Left_Ventricle	ART1	11	3674735	G	A	-0.477218	0.0525756	0.0032	0.0039
ENSG00000129744	Lung	ART1	11	3672311	A	G	-0.236571	0.0423268	0.0025	0.0042
ENSG00000129744	Nerve_Tibial	ART1	11	3672776	A	C	1.19364	0.0614043	0.0062	0.0131
ENSG00000129744	Muscle_Skeletal	ART1	11	3676824	C	T	-0.191093	0.0219635	0.0043	0.004
ENSG00000156219	Nerve_Tibial	ART3	4	76971389	T	C	-0.891659	0.0290868	-0.0035	0.0038
ENSG00000156219	Esophagus_Muscularis	ART3	4	76973898	C	T	-0.249944	0.0381866	-0.0031	0.0042
ENSG00000156219	Pancreas	ART3	4	76986342	C	T	-1.05897	0.0378796	-0.0049	0.0037
ENSG00000156219	Spleen	ART3	4	76854058	C	T	0.570455	0.0804485	-0.0122	0.0043
ENSG00000156219	Artery_Tibial	ART3	4	76874243	C	T	0.760511	0.130819	-0.0552	0.0426
ENSG00000156219	Esophagus_Gastroesophageal_Junction	ART3	4	76968068	T	C	-0.34473	0.0452657	-0.0033	0.0047
ENSG00000156219	Colon_Transverse	ART3	4	76948667	G	A	-0.278666	0.0463899	-0.0039	0.0042
ENSG00000156219	Colon_Sigmoid	ART3	4	76952288	G	A	-0.526909	0.0435743	-0.0036	0.0039
ENSG00000156219	Brain_Cerebellum	ART3	4	76997261	T	C	-1.11021	0.0918798	-0.0091	0.0065
ENSG00000156219	Lung	ART3	4	76989108	G	A	0.609882	0.0681317	-0.0063	0.0062
ENSG00000156219	Pituitary	ART3	4	76935263	A	G	-0.430239	0.0756928	-0.0097	0.0041
ENSG00000156219	Pituitary	ART3	4	76952288	G	A	1.00408	0.0679699	-0.0036	0.0039
ENSG00000156219	Adipose_Subcutaneous	ART3	4	76991757	T	C	0.421394	0.0528523	-0.0068	0.0062
ENSG00000156219	Artery_Tibial	ART3	4	76999609	A	G	-0.324177	0.0392029	0.0086	0.0055
ENSG00000156219	Brain_Cerebellar_Hemisphere	ART3	4	76997261	T	C	-1.07695	0.105028	-0.0091	0.0065
ENSG00000156219	Adipose_Visceral_Omentum	ART3	4	76997261	T	C	0.453363	0.0672022	-0.0091	0.0065
ENSG00000167311	Stomach	ART5	11	3663220	A	AT	0.80191	0.0557914	0.0053	0.0068
ENSG00000167311	Prostate	ART5	11	3663220	A	AT	0.765399	0.0531545	0.0053	0.0068
ENSG00000167311	Heart_Atrial_Appendage	ART5	11	3672311	A	G	-0.280627	0.0458305	0.0025	0.0042
ENSG00000167311	Pancreas	ART5	11	3663220	A	AT	0.906656	0.0545982	0.0053	0.0068
ENSG00000167311	Esophagus_Muscularis	ART5	11	3664427	T	G	0.309729	0.0529219	0.0044	0.0067
ENSG00000167311	Prostate	ART5	11	3681519	C	T	-0.351698	0.0530209	0.003	0.004
ENSG00000167311	Artery_Coronary	ART5	11	3663220	A	AT	0.507512	0.0743472	0.0053	0.0068
ENSG00000167311	Artery_Tibial	ART5	11	3663220	A	AT	0.546227	0.0436294	0.0053	0.0068
ENSG00000167311	Esophagus_Muscularis	ART5	11	3663220	A	AT	0.792172	0.0427845	0.0053	0.0068
ENSG00000167311	Adipose_Subcutaneous	ART5	11	3680214	AC	A	-0.253985	0.0434857	0.004	0.0054
ENSG00000167311	Brain_Cortex	ART5	11	3663220	A	AT	0.612658	0.0758592	0.0053	0.0068
ENSG00000167311	Skin_Sun_Exposed_Lower_leg	ART5	11	3674735	G	A	-0.332738	0.0441799	0.0032	0.0039
ENSG00000167311	Colon_Sigmoid	ART5	11	3664427	T	G	0.359559	0.0614978	0.0044	0.0067
ENSG00000167311	Artery_Aorta	ART5	11	3676175	G	C	-0.448839	0.0554933	0.0031	0.0038
ENSG00000167311	Uterus	ART5	11	3663201	G	A	0.577628	0.081314	0.0011	0.004
ENSG00000167311	Esophagus_Mucosa	ART5	11	3663220	A	AT	0.613335	0.0465067	0.0053	0.0068
ENSG00000167311	Pituitary	ART5	11	3663220	A	AT	0.656705	0.0570807	0.0053	0.0068
ENSG00000167311	Artery_Aorta	ART5	11	3663220	A	AT	0.797334	0.0533423	0.0053	0.0068
ENSG00000167311	Thyroid	ART5	11	3663201	G	A	0.433017	0.0276963	0.0011	0.004
ENSG00000167311	Adipose_Visceral_Omentum	ART5	11	3673391	A	C	0.472459	0.0652684	0.001	0.0064
ENSG00000167311	Testis	ART5	11	3663201	G	A	-0.885387	0.0248879	0.0011	0.004
ENSG00000167311	Thyroid	ART5	11	3674735	G	A	-0.161853	0.0285506	0.0032	0.0039
ENSG00000167311	Spleen	ART5	11	3663220	A	AT	0.609962	0.0712631	0.0053	0.0068
ENSG00000167311	Esophagus_Gastroesophageal_Junction	ART5	11	3663422	G	A	-0.768901	0.0439618	-0.0002	0.0044
ENSG00000167311	Skin_Sun_Exposed_Lower_leg	ART5	11	3663201	G	A	0.60233	0.0409588	0.0011	0.004
ENSG00000167311	Brain_Anterior_cingulate_cortex_BA24	ART5	11	3663422	G	A	-0.644088	0.099073	-0.0002	0.0044
ENSG00000167311	Cells_Cultured_fibroblasts	ART5	11	3663011	A	G	0.448635	0.0411345	0.0013	0.004
ENSG00000167311	Lung	ART5	11	3663422	G	A	-0.495308	0.0344997	-0.0002	0.0044
ENSG00000167311	Colon_Sigmoid	ART5	11	3663220	A	AT	0.676299	0.0506069	0.0053	0.0068
ENSG00000167311	Small_Intestine_Terminal_Ileum	ART5	11	3663201	G	A	0.665742	0.0789959	0.0011	0.004
ENSG00000167311	Liver	ART5	11	3663474	C	CGGA	0.782304	0.125728	-0.0039	0.0163
ENSG00000167311	Esophagus_Gastroesophageal_Junction	ART5	11	3676175	G	C	-0.299285	0.0485081	0.0031	0.0038
ENSG00000167311	Adrenal_Gland	ART5	11	3663422	G	A	-0.462973	0.0713988	-0.0002	0.0044
ENSG00000167311	Minor_Salivary_Gland	ART5	11	3672311	A	G	-0.389523	0.0666008	0.0025	0.0042
ENSG00000167311	Brain_Nucleus_accumbens_basal_ganglia	ART5	11	3663201	G	A	0.525741	0.0785839	0.0011	0.004
ENSG00000167311	Esophagus_Gastroesophageal_Junction	ART5	11	3664427	T	G	0.392406	0.0539968	0.0044	0.0067
ENSG00000167311	Brain_Putamen_basal_ganglia	ART5	11	3663422	G	A	-0.69186	0.0766135	-0.0002	0.0044
ENSG00000167311	Lung	ART5	11	3672311	A	G	-0.318001	0.0368896	0.0025	0.0042
ENSG00000167311	Breast_Mammary_Tissue	ART5	11	3663201	G	A	0.338619	0.0345196	0.0011	0.004
ENSG00000167311	Brain_Caudate_basal_ganglia	ART5	11	3663273	T	C	0.587235	0.0802684	0.0001	0.0044
ENSG00000167311	Colon_Transverse	ART5	11	3663422	G	A	-0.449121	0.0459245	-0.0002	0.0044
ENSG00000167311	Minor_Salivary_Gland	ART5	11	3663220	A	AT	0.765261	0.06498	0.0053	0.0068
ENSG00000167311	Ovary	ART5	11	3663220	A	AT	0.660748	0.0614958	0.0053	0.0068
ENSG00000167311	Heart_Left_Ventricle	ART5	11	3674735	G	A	-0.350818	0.0426918	0.0032	0.0039
ENSG00000167311	Adrenal_Gland	ART5	11	3672776	A	C	0.689174	0.106896	0.0062	0.0131
ENSG00000167311	Skin_Sun_Exposed_Lower_leg	ART5	11	3664427	T	G	0.314409	0.0493225	0.0044	0.0067
ENSG00000167311	Cells_Cultured_fibroblasts	ART5	11	3676175	G	C	-0.282324	0.0443585	0.0031	0.0038
ENSG00000167311	Skin_Not_Sun_Exposed_Suprapubic	ART5	11	3663422	G	A	-0.652712	0.0422501	-0.0002	0.0044
ENSG00000167311	Colon_Transverse	ART5	11	3674735	G	A	-0.314777	0.0487911	0.0032	0.0039
ENSG00000167311	Thyroid	ART5	11	3624892	C	T	0.185262	0.0284904	-0.0018	0.0041
ENSG00000167311	Adipose_Visceral_Omentum	ART5	11	3663201	G	A	0.33749	0.0417234	0.0011	0.004
ENSG00000167311	Esophagus_Muscularis	ART5	11	3674735	G	A	-0.323631	0.044922	0.0032	0.0039
ENSG00000167311	Nerve_Tibial	ART5	11	3663422	G	A	-0.396318	0.0346604	-0.0002	0.0044
ENSG00000167311	Nerve_Tibial	ART5	11	3672379	G	A	1.26194	0.0583508	0.0002	0.0071
ENSG00000167311	Skin_Not_Sun_Exposed_Suprapubic	ART5	11	3672311	A	G	-0.366271	0.0470376	0.0025	0.0042
ENSG00000117407	Brain_Caudate_basal_ganglia	ARTN	1	44365457	G	A	0.537253	0.0936458	0.0099	0.0053
ENSG00000117407	Spleen	ARTN	1	44391438	T	A	-0.653395	0.0743527	-0.0162	0.0044
ENSG00000117407	Brain_Cerebellum	ARTN	1	44379248	G	T	-0.908898	0.0570807	-0.0162	0.0044
ENSG00000117407	Brain_Cortex	ARTN	1	44399942	A	G	-0.461262	0.0803281	-0.0159	0.0044
ENSG00000117407	Artery_Aorta	ARTN	1	44399942	A	G	-0.400961	0.0594091	-0.0159	0.0044
ENSG00000117407	Muscle_Skeletal	ARTN	1	44365457	G	A	0.385456	0.0506641	0.0099	0.0053
ENSG00000117407	Cells_Cultured_fibroblasts	ARTN	1	44393533	T	C	-0.384024	0.0590944	-0.0186	0.0043
ENSG00000117407	Artery_Tibial	ARTN	1	44299695	T	C	-0.307767	0.0466754	-0.0092	0.0061
ENSG00000117407	Brain_Anterior_cingulate_cortex_BA24	ARTN	1	44382524	A	G	-0.726022	0.120827	-0.018	0.0043
ENSG00000117407	Brain_Cerebellar_Hemisphere	ARTN	1	44399942	A	G	-0.819809	0.05143	-0.0159	0.0044
ENSG00000117407	Brain_Hippocampus	ARTN	1	44399942	A	G	-0.622769	0.0865715	-0.0159	0.0044
ENSG00000117407	Brain_Nucleus_accumbens_basal_ganglia	ARTN	1	44411589	G	A	-0.498063	0.0840995	-0.0155	0.0044
ENSG00000117407	Testis	ARTN	1	44390392	T	C	-0.411768	0.056377	-0.0183	0.0043
ENSG00000173409	Cells_Cultured_fibroblasts	ARV1	1	231101943	C	G	-0.389528	0.0459371	0.0098	0.0058
ENSG00000173409	Colon_Sigmoid	ARV1	1	231101943	C	G	-0.35765	0.0631621	0.0098	0.0058
ENSG00000173409	Cells_EBV-transformed_lymphocytes	ARV1	1	231144054	T	A	-0.46874	0.0529343	0.008	0.004
ENSG00000173409	Heart_Left_Ventricle	ARV1	1	231092180	A	G	-0.134199	0.0236212	0.007	0.004
ENSG00000173409	Heart_Atrial_Appendage	ARV1	1	231093571	G	GTAAAATAACTTAAAGTTTAAGT	-0.204691	0.0267238	0.0071	0.0063
ENSG00000173409	Adipose_Visceral_Omentum	ARV1	1	231087075	C	A	0.307096	0.045916	-0.0094	0.0054
ENSG00000173409	Nerve_Tibial	ARV1	1	231118857	T	C	-0.200516	0.0322338	0.0078	0.0039
ENSG00000173409	Lung	ARV1	1	231051649	GC	G	0.129443	0.0197912	0.0019	0.0153
ENSG00000173409	Muscle_Skeletal	ARV1	1	231144054	T	A	-0.137505	0.0243606	0.008	0.004
ENSG00000173409	Brain_Cerebellum	ARV1	1	231115211	A	G	-0.564472	0.0768701	0.0079	0.0061
ENSG00000173409	Brain_Cortex	ARV1	1	231150162	T	C	-0.48247	0.0627352	0.0087	0.0038
ENSG00000173409	Spleen	ARV1	1	231150162	T	C	-0.376098	0.0594271	0.0087	0.0038
ENSG00000173409	Brain_Cerebellar_Hemisphere	ARV1	1	231114595	T	C	-0.30585	0.0425388	0.01	0.0038
ENSG00000173409	Adipose_Subcutaneous	ARV1	1	231115211	A	G	-0.40896	0.0549678	0.0079	0.0061
ENSG00000173409	Colon_Transverse	ARV1	1	231091180	T	C	-0.17087	0.0242766	0.0077	0.004
ENSG00000173409	Brain_Frontal_Cortex_BA9	ARV1	1	231153850	G	A	-0.749316	0.081646	0.0074	0.0063
ENSG00000173409	Esophagus_Muscularis	ARV1	1	231146590	A	T	-0.273187	0.0482927	0.0082	0.0062
ENSG00000173409	Artery_Aorta	ARV1	1	231153850	G	A	-0.349523	0.058792	0.0074	0.0063
ENSG00000099889	Thyroid	ARVCF	22	19972559	A	G	0.308545	0.0219133	0.0234	0.004
ENSG00000099889	Esophagus_Muscularis	ARVCF	22	19970014	G	C	0.42271	0.0522842	0.0208	0.0077
ENSG00000099889	Pancreas	ARVCF	22	19996570	T	C	-0.334633	0.0428906	-0.0137	0.0038
ENSG00000099889	Esophagus_Mucosa	ARVCF	22	19948337	C	T	-0.183036	0.0321126	-0.0134	0.0039
ENSG00000099889	Thyroid	ARVCF	22	19967808	T	G	-0.414779	0.034018	-0.0164	0.0068
ENSG00000099889	Artery_Aorta	ARVCF	22	19972118	A	C	-0.568119	0.0346433	0.024	0.004
ENSG00000099889	Nerve_Tibial	ARVCF	22	19983111	A	C	-0.42174	0.0229098	-0.0055	0.0038
ENSG00000099889	Colon_Sigmoid	ARVCF	22	19988245	A	G	-0.348201	0.0350218	-0.0057	0.0038
ENSG00000099889	Brain_Cerebellum	ARVCF	22	19983111	A	C	-0.306806	0.0312831	-0.0055	0.0038
ENSG00000099889	Cells_Cultured_fibroblasts	ARVCF	22	19962963	T	G	-0.391567	0.0317443	0.0178	0.0042
ENSG00000099889	Nerve_Tibial	ARVCF	22	19967068	A	G	0.163334	0.0267467	0.0169	0.004
ENSG00000099889	Whole_Blood	ARVCF	22	19956262	GC	G	0.124553	0.0219167	0.0155	0.0069
ENSG00000099889	Skin_Sun_Exposed_Lower_leg	ARVCF	22	20004704	T	C	-0.232651	0.0392068	0.018	0.0043
ENSG00000099889	Stomach	ARVCF	22	19983111	A	C	-0.346973	0.0473517	-0.0055	0.0038
ENSG00000099889	Artery_Coronary	ARVCF	22	19972118	A	C	-0.317553	0.0530244	0.024	0.004
ENSG00000099889	Artery_Tibial	ARVCF	22	19984211	T	C	-0.295422	0.0279388	0.0222	0.0042
ENSG00000099889	Esophagus_Gastroesophageal_Junction	ARVCF	22	19983111	A	C	-0.464792	0.0422558	-0.0055	0.0038
ENSG00000099889	Brain_Cerebellar_Hemisphere	ARVCF	22	19987406	G	C	-0.271539	0.0404933	-0.0077	0.0037
ENSG00000099889	Lung	ARVCF	22	19983111	A	C	0.34248	0.0289245	-0.0055	0.0038
ENSG00000099889	Skin_Sun_Exposed_Lower_leg	ARVCF	22	19977647	T	C	0.214506	0.033602	0.0195	0.0039
ENSG00000099889	Esophagus_Muscularis	ARVCF	22	19983111	A	C	-0.387196	0.0281081	-0.0055	0.0038
ENSG00000099889	Colon_Transverse	ARVCF	22	19974032	C	T	0.266228	0.030379	0.0199	0.0039
ENSG00000214435	Brain_Amygdala	AS3MT	10	104616500	C	T	-0.68712	0.096703	-0.007	0.0042
ENSG00000214435	Artery_Tibial	AS3MT	10	104625886	A	G	-0.735427	0.0552514	-0.0265	0.0038
ENSG00000214435	Artery_Tibial	AS3MT	10	104635103	A	G	0.368013	0.0441729	-0.0256	0.0043
ENSG00000214435	Adipose_Subcutaneous	AS3MT	10	104616663	C	T	-0.611768	0.0578374	-0.0519	0.0061
ENSG00000214435	Artery_Aorta	AS3MT	10	104764937	C	A	0.447185	0.0675369	-0.008	0.0057
ENSG00000214435	Artery_Tibial	AS3MT	10	104629011	C	T	-0.589611	0.0473848	-0.0071	0.0043
ENSG00000214435	Brain_Putamen_basal_ganglia	AS3MT	10	104612335	A	T	-0.454122	0.0748229	-0.0272	0.0038
ENSG00000214435	Lung	AS3MT	10	104594507	G	A	-0.335179	0.0579352	-0.0526	0.0061
ENSG00000214435	Adipose_Subcutaneous	AS3MT	10	104616500	C	T	-1.25423	0.0371078	-0.007	0.0042
ENSG00000214435	Esophagus_Muscularis	AS3MT	10	104628873	G	A	-0.486941	0.0439797	-0.0267	0.0038
ENSG00000214435	Brain_Anterior_cingulate_cortex_BA24	AS3MT	10	104616500	C	T	-1.08708	0.0928632	-0.007	0.0042
ENSG00000214435	Brain_Hippocampus	AS3MT	10	104616500	C	T	-0.750759	0.0921449	-0.007	0.0042
ENSG00000214435	Esophagus_Gastroesophageal_Junction	AS3MT	10	104616500	C	T	-0.486832	0.0661538	-0.007	0.0042
ENSG00000214435	Skin_Sun_Exposed_Lower_leg	AS3MT	10	104625237	G	A	-0.924064	0.0369765	-0.0267	0.0039
ENSG00000214435	Lung	AS3MT	10	104616500	C	T	-0.707988	0.0391142	-0.007	0.0042
ENSG00000214435	Pituitary	AS3MT	10	104618695	G	A	-0.714201	0.0439359	-0.0266	0.0038
ENSG00000214435	Muscle_Skeletal	AS3MT	10	104629236	C	G	-0.391382	0.0412795	-0.014	0.0059
ENSG00000214435	Small_Intestine_Terminal_Ileum	AS3MT	10	104866863	T	C	-0.527125	0.0499631	-0.0256	0.0038
ENSG00000214435	Heart_Left_Ventricle	AS3MT	10	104637602	T	C	-0.29641	0.0316342	-0.0067	0.0041
ENSG00000214435	Brain_Cerebellum	AS3MT	10	104618695	G	A	-1.37622	0.0732674	-0.0266	0.0038
ENSG00000214435	Breast_Mammary_Tissue	AS3MT	10	104629011	C	T	-0.474657	0.0509668	-0.0071	0.0043
ENSG00000214435	Esophagus_Mucosa	AS3MT	10	104635348	T	C	0.438277	0.0625781	-0.025	0.0042
ENSG00000214435	Adipose_Visceral_Omentum	AS3MT	10	104616500	C	T	-0.760549	0.0350236	-0.007	0.0042
ENSG00000214435	Brain_Cortex	AS3MT	10	104639738	A	G	0.569229	0.0900871	0.0018	0.0049
ENSG00000214435	Muscle_Skeletal	AS3MT	10	104594507	G	A	-0.454118	0.0393857	-0.0526	0.0061
ENSG00000214435	Nerve_Tibial	AS3MT	10	104616500	C	T	-1.06194	0.0322329	-0.007	0.0042
ENSG00000214435	Colon_Sigmoid	AS3MT	10	104629295	A	AG	-0.715486	0.110893	0.0254	0.0705
ENSG00000214435	Skin_Not_Sun_Exposed_Suprapubic	AS3MT	10	104625886	A	G	-0.666041	0.0386423	-0.0265	0.0038
ENSG00000214435	Heart_Atrial_Appendage	AS3MT	10	104629011	C	T	-0.370383	0.0308213	-0.0071	0.0043
ENSG00000214435	Colon_Transverse	AS3MT	10	104623053	G	C	-0.426628	0.0285645	-0.0074	0.0043
ENSG00000214435	Artery_Aorta	AS3MT	10	104616500	C	T	-1.39075	0.0583362	-0.007	0.0042
ENSG00000214435	Esophagus_Mucosa	AS3MT	10	104628873	G	A	-0.855066	0.0463216	-0.0267	0.0038
ENSG00000214435	Vagina	AS3MT	10	104611764	C	A	-0.724032	0.0760669	-0.0074	0.0043
ENSG00000214435	Minor_Salivary_Gland	AS3MT	10	104596924	A	C	-0.573697	0.0653815	-0.0226	0.0037
ENSG00000214435	Cells_Cultured_fibroblasts	AS3MT	10	104609365	C	T	-0.312659	0.0288114	-0.0226	0.0037
ENSG00000214435	Breast_Mammary_Tissue	AS3MT	10	104618695	G	A	-0.308161	0.0436459	-0.0266	0.0038
ENSG00000214435	Nerve_Tibial	AS3MT	10	104595849	C	G	-0.421155	0.0413751	-0.0524	0.0061
ENSG00000214435	Prostate	AS3MT	10	104625237	G	A	-0.733293	0.0527159	-0.0267	0.0039
ENSG00000214435	Colon_Sigmoid	AS3MT	10	104616500	C	T	-0.600185	0.0646275	-0.007	0.0042
ENSG00000214435	Artery_Coronary	AS3MT	10	104616500	C	T	-0.74527	0.0803614	-0.007	0.0042
ENSG00000214435	Whole_Blood	AS3MT	10	104628873	G	A	-0.554525	0.03792	-0.0267	0.0038
ENSG00000214435	Cells_Cultured_fibroblasts	AS3MT	10	104611764	C	A	-0.785104	0.034617	-0.0074	0.0043
ENSG00000214435	Pancreas	AS3MT	10	104636655	C	G	0.93241	0.062424	-0.0273	0.0052
ENSG00000214435	Brain_Spinal_cord_cervical_c-1	AS3MT	10	104612335	A	T	-0.659088	0.0663956	-0.0272	0.0038
ENSG00000214435	Brain_Cerebellum	AS3MT	10	104635103	A	G	0.480271	0.0837976	-0.0256	0.0043
ENSG00000214435	Brain_Cortex	AS3MT	10	104616500	C	T	-1.11956	0.0756112	-0.007	0.0042
ENSG00000214435	Brain_Nucleus_accumbens_basal_ganglia	AS3MT	10	104597922	T	C	-0.569023	0.0767013	-0.0027	0.004
ENSG00000214435	Esophagus_Gastroesophageal_Junction	AS3MT	10	104625886	A	G	-0.451544	0.0501978	-0.0265	0.0038
ENSG00000214435	Thyroid	AS3MT	10	104618524	A	G	-0.736709	0.0289498	-0.0258	0.0038
ENSG00000214435	Stomach	AS3MT	10	104635687	T	A	-1.10268	0.16623	-0.0067	0.0156
ENSG00000214435	Skin_Not_Sun_Exposed_Suprapubic	AS3MT	10	104629297	T	TCGCAGGCCGAGGAGACAGTGAGTGCGCGC	-0.72507	0.113192	0.0254	0.0705
ENSG00000214435	Uterus	AS3MT	10	104612335	A	T	-0.810561	0.0959928	-0.0272	0.0038
ENSG00000214435	Thyroid	AS3MT	10	104635687	T	A	-0.695457	0.1127	-0.0067	0.0156
ENSG00000214435	Brain_Frontal_Cortex_BA9	AS3MT	10	104623053	G	C	-0.707869	0.0773277	-0.0074	0.0043
ENSG00000214435	Esophagus_Muscularis	AS3MT	10	104616500	C	T	-0.304875	0.0478957	-0.007	0.0042
ENSG00000214435	Lung	AS3MT	10	104635687	T	A	-0.990054	0.130842	-0.0067	0.0156
ENSG00000214435	Brain_Hypothalamus	AS3MT	10	104612335	A	T	-0.746171	0.0663704	-0.0272	0.0038
ENSG00000214435	Ovary	AS3MT	10	104612335	A	T	-0.74266	0.0768067	-0.0272	0.0038
ENSG00000214435	Brain_Cerebellar_Hemisphere	AS3MT	10	104618695	G	A	-1.31763	0.0772868	-0.0266	0.0038
ENSG00000214435	Brain_Substantia_nigra	AS3MT	10	104612335	A	T	-0.743313	0.0894325	-0.0272	0.0038
ENSG00000214435	Adipose_Subcutaneous	AS3MT	10	104635103	A	G	0.282155	0.0470081	-0.0256	0.0043
ENSG00000214435	Brain_Caudate_basal_ganglia	AS3MT	10	104612335	A	T	-0.485948	0.064843	-0.0272	0.0038
ENSG00000104763	Skin_Not_Sun_Exposed_Suprapubic	ASAH1	8	17933146	T	C	-0.243334	0.0381809	0.0052	0.0066
ENSG00000104763	Whole_Blood	ASAH1	8	17927061	T	G	0.354358	0.0138118	0.0007	0.0037
ENSG00000104763	Artery_Tibial	ASAH1	8	17931536	AG	A	-0.245363	0.0433968	0.0061	0.0089
ENSG00000104763	Cells_Cultured_fibroblasts	ASAH1	8	17941668	T	C	-0.41204	0.0495735	-0.0142	0.011
ENSG00000104763	Muscle_Skeletal	ASAH1	8	17929698	T	G	0.283577	0.027072	0.0006	0.0037
ENSG00000104763	Stomach	ASAH1	8	17941237	G	C	-0.65437	0.0999534	0.0065	0.0094
ENSG00000104763	Heart_Left_Ventricle	ASAH1	8	17913970	A	G	0.174109	0.0263692	0.0089	0.0041
ENSG00000104763	Pancreas	ASAH1	8	17933458	T	C	-0.310905	0.0357884	0.0008	0.0039
ENSG00000104763	Colon_Transverse	ASAH1	8	17914348	A	G	-0.474566	0.067291	0.005	0.009
ENSG00000104763	Brain_Cerebellar_Hemisphere	ASAH1	8	17925151	T	C	-0.358198	0.0484965	0.0005	0.0037
ENSG00000104763	Artery_Aorta	ASAH1	8	17940212	C	T	-0.295712	0.0520963	-0.0071	0.0071
ENSG00000104763	Skin_Sun_Exposed_Lower_leg	ASAH1	8	17941921	C	G	-0.389527	0.0556845	-0.0063	0.0095
ENSG00000104763	Nerve_Tibial	ASAH1	8	17914859	T	A	-0.289679	0.0485359	0.0062	0.0095
ENSG00000104763	Esophagus_Mucosa	ASAH1	8	17941237	G	C	-0.73042	0.0441987	0.0065	0.0094
ENSG00000104763	Brain_Cerebellum	ASAH1	8	17917346	T	C	-0.532099	0.0519743	-0.0048	0.0039
ENSG00000104763	Thyroid	ASAH1	8	17912752	T	A	-0.173582	0.0262892	0.0097	0.004
ENSG00000104763	Esophagus_Muscularis	ASAH1	8	17932724	T	G	-0.353605	0.0416899	0.0047	0.0067
ENSG00000104763	Lung	ASAH1	8	17941237	G	C	-0.212766	0.0359975	0.0065	0.0094
ENSG00000104763	Colon_Sigmoid	ASAH1	8	17910936	T	C	-0.403118	0.0715032	-0.0014	0.0106
ENSG00000188611	Artery_Aorta	ASAH2	10	52516665	T	C	1.07533	0.0563725	-0.0137	0.0043
ENSG00000188611	Brain_Hippocampus	ASAH2	10	52488000	C	A	0.925654	0.0665462	-0.0118	0.0043
ENSG00000188611	Esophagus_Gastroesophageal_Junction	ASAH2	10	52516665	T	C	1.12648	0.0542283	-0.0137	0.0043
ENSG00000188611	Skin_Sun_Exposed_Lower_leg	ASAH2	10	52516665	T	C	1.00807	0.0431527	-0.0137	0.0043
ENSG00000188611	Prostate	ASAH2	10	52517237	A	C	1.19928	0.0691327	-0.0159	0.0052
ENSG00000188611	Brain_Cerebellar_Hemisphere	ASAH2	10	52500184	G	A	0.605751	0.0630077	-0.0125	0.0037
ENSG00000188611	Adrenal_Gland	ASAH2	10	52516665	T	C	1.26277	0.0558535	-0.0137	0.0043
ENSG00000188611	Cells_EBV-transformed_lymphocytes	ASAH2	10	52516665	T	C	1.21927	0.0788203	-0.0137	0.0043
ENSG00000188611	Brain_Cortex	ASAH2	10	52521538	G	A	0.858665	0.0614166	-0.0151	0.0045
ENSG00000188611	Cells_Cultured_fibroblasts	ASAH2	10	52516665	T	C	1.03975	0.0528923	-0.0137	0.0043
ENSG00000188611	Adipose_Subcutaneous	ASAH2	10	52521538	G	A	0.919418	0.047574	-0.0151	0.0045
ENSG00000188611	Brain_Amygdala	ASAH2	10	52516665	T	C	0.970539	0.0695002	-0.0137	0.0043
ENSG00000188611	Vagina	ASAH2	10	52516665	T	C	1.16685	0.0858227	-0.0137	0.0043
ENSG00000188611	Brain_Spinal_cord_cervical_c-1	ASAH2	10	52503009	A	G	0.65122	0.107	-0.0098	0.005
ENSG00000188611	Brain_Putamen_basal_ganglia	ASAH2	10	52516665	T	C	0.878175	0.0682788	-0.0137	0.0043
ENSG00000188611	Heart_Atrial_Appendage	ASAH2	10	52516665	T	C	1.09509	0.0455551	-0.0137	0.0043
ENSG00000188611	Heart_Left_Ventricle	ASAH2	10	52516665	T	C	0.880734	0.0469871	-0.0137	0.0043
ENSG00000188611	Lung	ASAH2	10	52516665	T	C	1.02356	0.0420925	-0.0137	0.0043
ENSG00000188611	Liver	ASAH2	10	52516765	T	C	0.925159	0.0854972	-0.0139	0.0043
ENSG00000188611	Kidney_Cortex	ASAH2	10	52499303	G	C	0.975091	0.140441	-0.0133	0.0043
ENSG00000188611	Colon_Transverse	ASAH2	10	52516665	T	C	1.0328	0.0481668	-0.0137	0.0043
ENSG00000188611	Brain_Cerebellum	ASAH2	10	52539062	T	C	0.578065	0.0673066	-0.0116	0.0046
ENSG00000188611	Brain_Cerebellar_Hemisphere	ASAH2	10	52516665	T	C	0.591847	0.0693496	-0.0137	0.0043
ENSG00000188611	Muscle_Skeletal	ASAH2	10	52539062	T	C	0.215007	0.0359843	-0.0116	0.0046
ENSG00000188611	Breast_Mammary_Tissue	ASAH2	10	52521538	G	A	1.05694	0.053366	-0.0151	0.0045
ENSG00000188611	Minor_Salivary_Gland	ASAH2	10	52521538	G	A	1.19276	0.0748631	-0.0151	0.0045
ENSG00000188611	Brain_Hypothalamus	ASAH2	10	52516665	T	C	0.851488	0.0841665	-0.0137	0.0043
ENSG00000188611	Adipose_Visceral_Omentum	ASAH2	10	52516665	T	C	1.03427	0.056139	-0.0137	0.0043
ENSG00000188611	Cells_Cultured_fibroblasts	ASAH2	10	52487396	C	T	-0.303874	0.0315269	0.0014	0.0044
ENSG00000188611	Artery_Coronary	ASAH2	10	52521538	G	A	1.06995	0.0766052	-0.0151	0.0045
ENSG00000188611	Muscle_Skeletal	ASAH2	10	52516665	T	C	0.816492	0.0413366	-0.0137	0.0043
ENSG00000188611	Artery_Tibial	ASAH2	10	52516665	T	C	1.15183	0.0445209	-0.0137	0.0043
ENSG00000188611	Pituitary	ASAH2	10	52521538	G	A	1.24381	0.058333	-0.0151	0.0045
ENSG00000188611	Brain_Frontal_Cortex_BA9	ASAH2	10	52499303	G	C	0.931512	0.0587686	-0.0133	0.0043
ENSG00000188611	Skin_Not_Sun_Exposed_Suprapubic	ASAH2	10	52516665	T	C	0.903403	0.0460768	-0.0137	0.0043
ENSG00000188611	Brain_Substantia_nigra	ASAH2	10	52521538	G	A	0.538518	0.083128	-0.0151	0.0045
ENSG00000188611	Uterus	ASAH2	10	52517894	G	A	1.09585	0.10874	-0.0237	0.015
ENSG00000188611	Stomach	ASAH2	10	51995961	T	C	0.195695	0.0347993	-0.009	0.0141
ENSG00000188611	Ovary	ASAH2	10	52516665	T	C	1.17755	0.0706871	-0.0137	0.0043
ENSG00000188611	Esophagus_Muscularis	ASAH2	10	52521538	G	A	1.1017	0.0498721	-0.0151	0.0045
ENSG00000188611	Nerve_Tibial	ASAH2	10	52555732	G	T	0.649735	0.114411	-0.0125	0.0037
ENSG00000188611	Esophagus_Mucosa	ASAH2	10	52516665	T	C	1.13602	0.0428196	-0.0137	0.0043
ENSG00000188611	Brain_Anterior_cingulate_cortex_BA24	ASAH2	10	52516665	T	C	0.920269	0.0554808	-0.0137	0.0043
ENSG00000188611	Thyroid	ASAH2	10	52516665	T	C	1.19055	0.0433203	-0.0137	0.0043
ENSG00000188611	Brain_Caudate_basal_ganglia	ASAH2	10	52516665	T	C	0.937611	0.0490352	-0.0137	0.0043
ENSG00000188611	Adipose_Subcutaneous	ASAH2	10	52484686	C	A	0.233586	0.0414574	-0.0119	0.0037
ENSG00000188611	Spleen	ASAH2	10	52516665	T	C	0.943585	0.0875642	-0.0137	0.0043
ENSG00000188611	Testis	ASAH2	10	51977292	T	G	0.462482	0.0692708	-0.0113	0.0223
ENSG00000188611	Brain_Cerebellum	ASAH2	10	52521538	G	A	0.653471	0.0790582	-0.0151	0.0045
ENSG00000188611	Pancreas	ASAH2	10	52521538	G	A	0.947456	0.060702	-0.0151	0.0045
ENSG00000188611	Nerve_Tibial	ASAH2	10	52516665	T	C	1.00116	0.0535712	-0.0137	0.0043
ENSG00000188611	Colon_Sigmoid	ASAH2	10	52521538	G	A	1.03661	0.0587585	-0.0151	0.0045
ENSG00000188611	Testis	ASAH2	10	52517237	A	C	0.741539	0.0604438	-0.0159	0.0052
ENSG00000188611	Brain_Nucleus_accumbens_basal_ganglia	ASAH2	10	52516665	T	C	0.926383	0.0563966	-0.0137	0.0043
ENSG00000204147	Cells_EBV-transformed_lymphocytes	ASAH2B	10	52540669	G	T	-1.03679	0.0950031	-0.009	0.0058
ENSG00000204147	Muscle_Skeletal	ASAH2B	10	52487396	C	T	-0.227228	0.0304887	0.0014	0.0044
ENSG00000204147	Brain_Caudate_basal_ganglia	ASAH2B	10	52537904	C	A	-0.237883	0.0390449	0.0071	0.0044
ENSG00000204147	Adipose_Visceral_Omentum	ASAH2B	10	52516859	T	G	-0.469098	0.0528121	-0.0102	0.005
ENSG00000204147	Brain_Amygdala	ASAH2B	10	52487396	C	T	-0.415405	0.06249	0.0014	0.0044
ENSG00000204147	Brain_Cortex	ASAH2B	10	52537904	C	A	-0.457381	0.0443451	0.0071	0.0044
ENSG00000204147	Testis	ASAH2B	10	52503009	A	G	-0.864445	0.0485581	-0.0098	0.005
ENSG00000204147	Esophagus_Mucosa	ASAH2B	10	52517894	G	A	-0.43189	0.0620929	-0.0237	0.015
ENSG00000204147	Esophagus_Mucosa	ASAH2B	10	52521483	A	T	-0.538403	0.0682259	-0.0116	0.0052
ENSG00000204147	Pancreas	ASAH2B	10	52516665	T	C	-0.580295	0.0721402	-0.0137	0.0043
ENSG00000204147	Cells_Cultured_fibroblasts	ASAH2B	10	52540669	G	T	-0.637237	0.0416381	-0.009	0.0058
ENSG00000204147	Stomach	ASAH2B	10	52521483	A	T	-0.703588	0.048424	-0.0116	0.0052
ENSG00000204147	Skin_Not_Sun_Exposed_Suprapubic	ASAH2B	10	52516665	T	C	-0.728694	0.0440958	-0.0137	0.0043
ENSG00000204147	Adipose_Subcutaneous	ASAH2B	10	52534096	CA	C	-0.349082	0.0482776	0.0065	0.0175
ENSG00000204147	Ovary	ASAH2B	10	52551922	A	G	-0.728487	0.0790606	-0.0106	0.005
ENSG00000204147	Brain_Cerebellum	ASAH2B	10	52537904	C	A	-0.74688	0.053572	0.0071	0.0044
ENSG00000204147	Pancreas	ASAH2B	10	52566975	T	G	-0.528027	0.0858652	-0.0103	0.0052
ENSG00000204147	Artery_Aorta	ASAH2B	10	52503009	A	G	-0.721944	0.0806899	-0.0098	0.005
ENSG00000204147	Brain_Hypothalamus	ASAH2B	10	52514778	G	A	0.275587	0.0428928	-0.014	0.004
ENSG00000204147	Brain_Frontal_Cortex_BA9	ASAH2B	10	52508516	T	C	-0.308903	0.0508705	0.0089	0.0039
ENSG00000204147	Brain_Hippocampus	ASAH2B	10	52566975	T	G	-0.368936	0.0482383	-0.0103	0.0052
ENSG00000204147	Vagina	ASAH2B	10	52516665	T	C	-0.616211	0.0921619	-0.0137	0.0043
ENSG00000204147	Liver	ASAH2B	10	52503009	A	G	-1.06007	0.0792029	-0.0098	0.005
ENSG00000204147	Skin_Sun_Exposed_Lower_leg	ASAH2B	10	52503009	A	G	-0.518813	0.0460901	-0.0098	0.005
ENSG00000204147	Pituitary	ASAH2B	10	52523616	T	C	-0.745824	0.0704721	-0.0109	0.0052
ENSG00000204147	Prostate	ASAH2B	10	52503009	A	G	-0.668918	0.0699798	-0.0098	0.005
ENSG00000204147	Esophagus_Muscularis	ASAH2B	10	52521483	A	T	-0.786644	0.0564541	-0.0116	0.0052
ENSG00000204147	Nerve_Tibial	ASAH2B	10	52488000	C	A	-0.506338	0.0488627	-0.0118	0.0043
ENSG00000204147	Heart_Atrial_Appendage	ASAH2B	10	52521483	A	T	-0.812871	0.0467223	-0.0116	0.0052
ENSG00000204147	Esophagus_Gastroesophageal_Junction	ASAH2B	10	52521483	A	T	-0.729037	0.0621016	-0.0116	0.0052
ENSG00000204147	Adrenal_Gland	ASAH2B	10	52516859	T	G	-1.01855	0.065458	-0.0102	0.005
ENSG00000204147	Colon_Sigmoid	ASAH2B	10	52503009	A	G	-0.367473	0.0650398	-0.0098	0.005
ENSG00000204147	Artery_Tibial	ASAH2B	10	52521483	A	T	-0.625594	0.0528857	-0.0116	0.0052
ENSG00000204147	Thyroid	ASAH2B	10	52503009	A	G	-0.562688	0.0754134	-0.0098	0.005
ENSG00000204147	Minor_Salivary_Gland	ASAH2B	10	52503140	C	T	-0.896536	0.0834455	-0.0094	0.0055
ENSG00000204147	Artery_Coronary	ASAH2B	10	52546689	G	C	-0.870915	0.0917858	-0.0093	0.0057
ENSG00000204147	Brain_Nucleus_accumbens_basal_ganglia	ASAH2B	10	52517884	T	C	-0.346074	0.0476953	0.0077	0.0162
ENSG00000204147	Breast_Mammary_Tissue	ASAH2B	10	52551922	A	G	-0.374202	0.0519998	-0.0106	0.005
ENSG00000204147	Muscle_Skeletal	ASAH2B	10	52521483	A	T	-0.518101	0.0346498	-0.0116	0.0052
ENSG00000204147	Heart_Left_Ventricle	ASAH2B	10	52543814	A	G	-0.509615	0.0626106	-0.0105	0.0052
ENSG00000204147	Colon_Transverse	ASAH2B	10	52521483	A	T	-0.562086	0.0425513	-0.0116	0.0052
ENSG00000204147	Brain_Anterior_cingulate_cortex_BA24	ASAH2B	10	52472802	C	T	-0.296499	0.0465519	0.0034	0.0045
ENSG00000204147	Small_Intestine_Terminal_Ileum	ASAH2B	10	52546689	G	C	-0.617084	0.0993267	-0.0093	0.0057
ENSG00000204147	Lung	ASAH2B	10	52543814	A	G	-0.417171	0.0599448	-0.0105	0.0052
ENSG00000153317	Liver	ASAP1	8	131463635	T	C	0.350554	0.0588473	0.0021	0.005
ENSG00000153317	Brain_Cerebellum	ASAP1	8	131227307	G	C	0.645868	0.0698008	0.0031	0.0057
ENSG00000153317	Prostate	ASAP1	8	131143069	T	C	0.311775	0.0522521	0.0036	0.0054
ENSG00000153317	Cells_Cultured_fibroblasts	ASAP1	8	131300036	T	C	-0.177729	0.0258407	0.0053	0.0037
ENSG00000153317	Spleen	ASAP1	8	131409678	C	T	0.468852	0.0750942	0.0031	0.0057
ENSG00000153317	Brain_Cerebellar_Hemisphere	ASAP1	8	131143069	T	C	0.482075	0.0709472	0.0036	0.0054
ENSG00000153317	Colon_Sigmoid	ASAP1	8	131143069	T	C	0.305182	0.0516196	0.0036	0.0054
ENSG00000153317	Nerve_Tibial	ASAP1	8	131143069	T	C	0.370759	0.0448692	0.0036	0.0054
ENSG00000153317	Pituitary	ASAP1	8	131143069	T	C	0.433729	0.0567208	0.0036	0.0054
ENSG00000153317	Thyroid	ASAP1	8	131143069	T	C	0.297882	0.0431118	0.0036	0.0054
ENSG00000153317	Ovary	ASAP1	8	131143069	T	C	0.436467	0.0668617	0.0036	0.0054
ENSG00000153317	Brain_Cortex	ASAP1	8	131217790	C	T	0.45906	0.0558548	0.0028	0.0057
ENSG00000153317	Thyroid	ASAP1	8	131419660	A	G	-0.183781	0.031012	-0.0053	0.0039
ENSG00000153317	Esophagus_Muscularis	ASAP1	8	131143069	T	C	0.402431	0.0500816	0.0036	0.0054
ENSG00000153317	Artery_Aorta	ASAP1	8	131173145	A	G	0.338328	0.0459885	0.0031	0.0056
ENSG00000153317	Esophagus_Gastroesophageal_Junction	ASAP1	8	131217790	C	T	0.432156	0.0648551	0.0028	0.0057
ENSG00000153317	Brain_Nucleus_accumbens_basal_ganglia	ASAP1	8	131143069	T	C	0.429652	0.0643774	0.0036	0.0054
ENSG00000153317	Skin_Not_Sun_Exposed_Suprapubic	ASAP1	8	131143069	T	C	0.376716	0.0522289	0.0036	0.0054
ENSG00000153317	Adrenal_Gland	ASAP1	8	131348360	G	A	-0.416121	0.0682652	-0.0032	0.0038
ENSG00000153317	Stomach	ASAP1	8	131217790	C	T	0.265415	0.0424925	0.0028	0.0057
ENSG00000153317	Adipose_Visceral_Omentum	ASAP1	8	131217790	C	T	0.259271	0.0380299	0.0028	0.0057
ENSG00000153317	Muscle_Skeletal	ASAP1	8	131143069	T	C	0.190787	0.034387	0.0036	0.0054
ENSG00000153317	Colon_Transverse	ASAP1	8	131143069	T	C	0.251041	0.0302486	0.0036	0.0054
ENSG00000153317	Whole_Blood	ASAP1	8	131156071	A	G	-0.102382	0.0164462	-0.0068	0.0041
ENSG00000153317	Breast_Mammary_Tissue	ASAP1	8	131413189	C	T	0.172774	0.0218138	0.0038	0.0046
ENSG00000153317	Nerve_Tibial	ASAP1	8	131401367	A	G	0.321601	0.0494468	-0.0063	0.0078
ENSG00000153317	Skin_Sun_Exposed_Lower_leg	ASAP1	8	131217790	C	T	0.42315	0.041668	0.0028	0.0057
ENSG00000153317	Adipose_Subcutaneous	ASAP1	8	131143069	T	C	0.236709	0.033136	0.0036	0.0054
ENSG00000153317	Esophagus_Mucosa	ASAP1	8	131217790	C	T	0.360927	0.0388869	0.0028	0.0057
ENSG00000153317	Lung	ASAP1	8	131068117	T	C	0.381811	0.0405535	0.0037	0.0057
ENSG00000153317	Whole_Blood	ASAP1	8	131138344	C	A	0.227663	0.0241516	0.0028	0.0056
ENSG00000151693	Esophagus_Muscularis	ASAP2	2	9303596	G	A	-0.251274	0.0307865	-0.0158	0.0038
ENSG00000151693	Brain_Cerebellar_Hemisphere	ASAP2	2	9546030	T	C	-0.225861	0.0348931	0.0094	0.0058
ENSG00000151693	Skin_Sun_Exposed_Lower_leg	ASAP2	2	9527373	A	G	0.264288	0.0342278	-0.0104	0.0063
ENSG00000151693	Brain_Spinal_cord_cervical_c-1	ASAP2	2	9411219	A	G	0.428322	0.0605044	0.0168	0.0042
ENSG00000151693	Esophagus_Gastroesophageal_Junction	ASAP2	2	9303596	G	A	-0.358663	0.0450744	-0.0158	0.0038
ENSG00000151693	Artery_Tibial	ASAP2	2	9303596	G	A	-0.238691	0.0240308	-0.0158	0.0038
ENSG00000151693	Thyroid	ASAP2	2	9528801	C	T	0.332832	0.045389	-0.0096	0.0061
ENSG00000151693	Skin_Not_Sun_Exposed_Suprapubic	ASAP2	2	9318971	A	G	0.266269	0.0312609	-0.0108	0.0052
ENSG00000151693	Skin_Not_Sun_Exposed_Suprapubic	ASAP2	2	9538590	T	G	0.28832	0.0418792	-0.0122	0.0064
ENSG00000151693	Artery_Tibial	ASAP2	2	9506890	G	A	0.252695	0.0366662	-0.0097	0.0062
ENSG00000151693	Skin_Sun_Exposed_Lower_leg	ASAP2	2	9304719	A	G	0.159159	0.0230686	-0.0049	0.0049
ENSG00000151693	Artery_Aorta	ASAP2	2	9299699	A	T	-0.257236	0.0303537	-0.016	0.0038
ENSG00000151693	Esophagus_Muscularis	ASAP2	2	9528801	C	T	0.265103	0.0469388	-0.0096	0.0061
ENSG00000151693	Adipose_Subcutaneous	ASAP2	2	9514060	A	G	0.261952	0.040608	-0.0104	0.0061
ENSG00000151693	Artery_Aorta	ASAP2	2	9506890	G	A	0.253789	0.042913	-0.0097	0.0062
ENSG00000151693	Adipose_Visceral_Omentum	ASAP2	2	9514060	A	G	0.34129	0.0513666	-0.0104	0.0061
ENSG00000088280	Thyroid	ASAP3	1	23794782	C	G	0.524393	0.032112	0.0087	0.004
ENSG00000088280	Skin_Sun_Exposed_Lower_leg	ASAP3	1	23811488	C	T	0.163018	0.0276063	0.0086	0.004
ENSG00000088280	Brain_Frontal_Cortex_BA9	ASAP3	1	23810360	C	T	0.313674	0.0339979	0.0086	0.004
ENSG00000088280	Muscle_Skeletal	ASAP3	1	23810360	C	T	0.420293	0.0214193	0.0086	0.004
ENSG00000088280	Adipose_Subcutaneous	ASAP3	1	23781642	T	C	0.259062	0.0263623	0.0075	0.0039
ENSG00000088280	Pituitary	ASAP3	1	23810360	C	T	0.310164	0.0539543	0.0086	0.004
ENSG00000088280	Heart_Atrial_Appendage	ASAP3	1	23781642	T	C	0.432155	0.0405834	0.0075	0.0039
ENSG00000088280	Adipose_Visceral_Omentum	ASAP3	1	23811488	C	T	0.197624	0.0290077	0.0086	0.004
ENSG00000088280	Spleen	ASAP3	1	23745228	C	T	-0.472899	0.0814073	-0.0045	0.007
ENSG00000088280	Lung	ASAP3	1	23811488	C	T	0.207488	0.0335806	0.0086	0.004
ENSG00000088280	Skin_Not_Sun_Exposed_Suprapubic	ASAP3	1	23794782	C	G	0.194199	0.0285012	0.0087	0.004
ENSG00000088280	Cells_Cultured_fibroblasts	ASAP3	1	23805775	A	AGAG	0.221326	0.0158544	0.0089	0.0053
ENSG00000088280	Artery_Tibial	ASAP3	1	23827720	T	G	-0.216039	0.0275361	-0.0074	0.005
ENSG00000088280	Esophagus_Muscularis	ASAP3	1	23810360	C	T	0.171756	0.0225354	0.0086	0.004
ENSG00000088280	Muscle_Skeletal	ASAP3	1	23765807	G	C	-0.291751	0.0424833	0.0092	0.0089
ENSG00000088280	Breast_Mammary_Tissue	ASAP3	1	23811488	C	T	0.304428	0.0351613	0.0086	0.004
ENSG00000088280	Heart_Left_Ventricle	ASAP3	1	23805775	A	AGAG	0.453144	0.0362059	0.0089	0.0053
ENSG00000088280	Brain_Cortex	ASAP3	1	23809597	A	G	-0.236299	0.0413023	-0.0025	0.0054
ENSG00000088280	Adrenal_Gland	ASAP3	1	23811061	T	C	0.392232	0.0497526	0.0087	0.004
ENSG00000088280	Testis	ASAP3	1	23755513	C	T	0.388621	0.0518059	0.0096	0.0059
ENSG00000065802	Thyroid	ASB1	2	239356977	G	C	0.396525	0.0342431	0.0052	0.0037
ENSG00000065802	Colon_Transverse	ASB1	2	239356977	G	C	0.203329	0.0307097	0.0052	0.0037
ENSG00000065802	Adipose_Subcutaneous	ASB1	2	239354712	T	C	0.217389	0.0294005	0.0048	0.0037
ENSG00000065802	Esophagus_Mucosa	ASB1	2	239360542	C	CAGG	0.205301	0.0336267	0.0069	0.0052
ENSG00000065802	Whole_Blood	ASB1	2	239360542	C	CAGG	0.259139	0.0210234	0.0069	0.0052
ENSG00000065802	Heart_Atrial_Appendage	ASB1	2	239339281	C	G	0.221866	0.0316583	0.0036	0.0038
ENSG00000065802	Spleen	ASB1	2	239360542	C	CAGG	0.422243	0.06041	0.0069	0.0052
ENSG00000065802	Ovary	ASB1	2	239360542	C	CAGG	0.42308	0.0726294	0.0069	0.0052
ENSG00000065802	Colon_Sigmoid	ASB1	2	239329736	C	T	0.228783	0.0349732	0.0044	0.0038
ENSG00000065802	Artery_Aorta	ASB1	2	239360542	C	CAGG	0.260316	0.0292009	0.0069	0.0052
ENSG00000065802	Esophagus_Muscularis	ASB1	2	239329736	C	T	0.21138	0.0265112	0.0044	0.0038
ENSG00000065802	Pancreas	ASB1	2	239339251	T	C	0.617512	0.0958061	-0.0027	0.0086
ENSG00000065802	Lung	ASB1	2	239318163	C	CAG	0.289159	0.0384597	0.0071	0.005
ENSG00000065802	Artery_Tibial	ASB1	2	239329736	C	T	0.250166	0.0229372	0.0044	0.0038
ENSG00000065802	Esophagus_Gastroesophageal_Junction	ASB1	2	239329736	C	T	0.186622	0.029468	0.0044	0.0038
ENSG00000065802	Nerve_Tibial	ASB1	2	239356977	G	C	0.279567	0.034907	0.0052	0.0037
ENSG00000065802	Muscle_Skeletal	ASB1	2	239340941	G	A	-0.165578	0.0290639	0.008	0.0041
ENSG00000065802	Muscle_Skeletal	ASB1	2	239308830	A	G	0.25021	0.0313929	0.0038	0.0041
ENSG00000196372	Brain_Cerebellum	ASB13	10	5701622	A	AC	0.385216	0.0615809	-0.0034	0.0073
ENSG00000196372	Artery_Aorta	ASB13	10	5670832	A	G	0.25092	0.0292	-0.0097	0.0042
ENSG00000196372	Lung	ASB13	10	5653445	C	T	0.133513	0.0221971	0.0003	0.004
ENSG00000196372	Artery_Tibial	ASB13	10	5681032	A	G	-0.314046	0.0430448	0.0076	0.0062
ENSG00000196372	Whole_Blood	ASB13	10	5673528	A	G	0.164548	0.0262652	-0.0058	0.0051
ENSG00000196372	Adipose_Subcutaneous	ASB13	10	5692423	A	G	-0.366362	0.0360611	0.0009	0.0062
ENSG00000196372	Cells_Cultured_fibroblasts	ASB13	10	5669396	T	C	-0.327589	0.0516716	0.0069	0.0064
ENSG00000196372	Skin_Not_Sun_Exposed_Suprapubic	ASB13	10	5645477	T	C	-0.149703	0.0268809	-0.0057	0.0047
ENSG00000196372	Nerve_Tibial	ASB13	10	5680884	A	G	-0.138834	0.0245345	0.0094	0.0037
ENSG00000196372	Skin_Sun_Exposed_Lower_leg	ASB13	10	5694166	A	G	-0.212956	0.036041	0.001	0.0062
ENSG00000196372	Brain_Cortex	ASB13	10	5706937	T	A	0.305927	0.0421774	0.0019	0.0044
ENSG00000196372	Nerve_Tibial	ASB13	10	5680738	G	A	-0.371872	0.0334214	-0.0047	0.0051
ENSG00000196372	Nerve_Tibial	ASB13	10	5706552	A	G	-0.448784	0.0704653	0.0156	0.0109
ENSG00000239388	Colon_Sigmoid	ASB14	3	57303684	G	A	0.483163	0.0713703	-0.0059	0.0048
ENSG00000239388	Breast_Mammary_Tissue	ASB14	3	57303684	G	A	0.3485	0.0622009	-0.0059	0.0048
ENSG00000239388	Adipose_Subcutaneous	ASB14	3	57303684	G	A	0.371349	0.0531261	-0.0059	0.0048
ENSG00000239388	Esophagus_Muscularis	ASB14	3	57303684	G	A	0.360151	0.0602796	-0.0059	0.0048
ENSG00000239388	Nerve_Tibial	ASB14	3	57303684	G	A	0.362369	0.0559709	-0.0059	0.0048
ENSG00000239388	Brain_Cerebellar_Hemisphere	ASB14	3	57303684	G	A	0.825305	0.0893701	-0.0059	0.0048
ENSG00000239388	Skin_Sun_Exposed_Lower_leg	ASB14	3	57303684	G	A	0.398474	0.0488907	-0.0059	0.0048
ENSG00000239388	Colon_Transverse	ASB14	3	57303478	AGAATT	A	0.335057	0.0594373	-0.008	0.0079
ENSG00000239388	Cells_Cultured_fibroblasts	ASB14	3	57339385	T	C	0.391752	0.0639031	-0.006	0.0049
ENSG00000239388	Brain_Cerebellum	ASB14	3	57303478	AGAATT	A	0.566821	0.0965397	-0.008	0.0079
ENSG00000239388	Esophagus_Gastroesophageal_Junction	ASB14	3	57379870	C	T	0.358648	0.0628266	-0.0073	0.0048
ENSG00000239388	Artery_Tibial	ASB14	3	57303478	AGAATT	A	0.294419	0.0430714	-0.008	0.0079
ENSG00000239388	Muscle_Skeletal	ASB14	3	57237221	C	T	0.120487	0.0204573	0.0062	0.0039
ENSG00000239388	Artery_Aorta	ASB14	3	57303684	G	A	0.432627	0.0635525	-0.0059	0.0048
ENSG00000239388	Skin_Not_Sun_Exposed_Suprapubic	ASB14	3	57303684	G	A	0.35061	0.0502439	-0.0059	0.0048
ENSG00000146809	Muscle_Skeletal	ASB15	7	123276197	A	G	-0.0990974	0.016957	-0.0027	0.004
ENSG00000146809	Heart_Atrial_Appendage	ASB15	7	123276197	A	G	-0.257578	0.0227684	-0.0027	0.004
ENSG00000146809	Muscle_Skeletal	ASB15	7	123458364	T	G	-0.31668	0.0521229	0.0069	0.0117
ENSG00000161664	Lung	ASB16	17	42253519	C	T	-0.27155	0.0358906	-0.006	0.0041
ENSG00000161664	Muscle_Skeletal	ASB16	17	42261588	G	T	0.305066	0.0213268	-0.0045	0.004
ENSG00000161664	Colon_Transverse	ASB16	17	42333742	A	AAGGCTGG	0.554012	0.0953294	0.017	0.0106
ENSG00000161664	Adipose_Subcutaneous	ASB16	17	42197213	C	A	0.242032	0.0404223	0.005	0.004
ENSG00000161664	Nerve_Tibial	ASB16	17	42164584	G	A	0.297905	0.0458375	0.0051	0.0043
ENSG00000161664	Skin_Sun_Exposed_Lower_leg	ASB16	17	42253519	C	T	-0.306204	0.0373422	-0.006	0.0041
ENSG00000161664	Esophagus_Mucosa	ASB16	17	42333742	A	AAGGCTGG	0.571963	0.0912004	0.017	0.0106
ENSG00000161664	Cells_Cultured_fibroblasts	ASB16	17	42239349	C	T	-0.357013	0.0409349	-0.0043	0.004
ENSG00000161664	Spleen	ASB16	17	42333742	A	AAGGCTGG	0.818707	0.134417	0.017	0.0106
ENSG00000161664	Heart_Left_Ventricle	ASB16	17	42217724	G	A	0.182788	0.0286205	-0.0047	0.004
ENSG00000161664	Esophagus_Mucosa	ASB16	17	42212396	C	CATT	0.322567	0.0451942	0.0125	0.0056
ENSG00000161664	Adipose_Visceral_Omentum	ASB16	17	42221275	CT	C	0.239932	0.0407019	0.0114	0.0052
ENSG00000161664	Skin_Not_Sun_Exposed_Suprapubic	ASB16	17	42253519	C	T	-0.302576	0.0390252	-0.006	0.0041
ENSG00000161664	Skin_Sun_Exposed_Lower_leg	ASB16	17	42283171	G	A	0.628048	0.0814891	0.0002	0.0081
ENSG00000161664	Adipose_Subcutaneous	ASB16	17	42283171	G	A	0.62636	0.0838811	0.0002	0.0081
ENSG00000267080	Brain_Cerebellum	ASB16-AS1	17	42249717	ATG	A	-0.444915	0.0559229	-0.0109	0.0072
ENSG00000267080	Brain_Frontal_Cortex_BA9	ASB16-AS1	17	42251095	C	T	-0.366465	0.0613082	-0.0045	0.004
ENSG00000267080	Esophagus_Muscularis	ASB16-AS1	17	42242656	A	G	-0.310865	0.0388823	-0.0046	0.0041
ENSG00000267080	Whole_Blood	ASB16-AS1	17	42333742	A	AAGGCTGG	0.256795	0.044674	0.017	0.0106
ENSG00000267080	Nerve_Tibial	ASB16-AS1	17	42249717	ATG	A	-0.282962	0.0394242	-0.0109	0.0072
ENSG00000267080	Brain_Cerebellar_Hemisphere	ASB16-AS1	17	42270291	G	A	-0.392962	0.0567887	-0.0043	0.004
ENSG00000267080	Thyroid	ASB16-AS1	17	42249717	ATG	A	-0.234484	0.0312755	-0.0109	0.0072
ENSG00000267080	Colon_Transverse	ASB16-AS1	17	42249717	ATG	A	-0.306726	0.0460207	-0.0109	0.0072
ENSG00000267080	Colon_Sigmoid	ASB16-AS1	17	42191893	T	G	0.25457	0.0446721	0.0077	0.004
ENSG00000267080	Brain_Putamen_basal_ganglia	ASB16-AS1	17	42251095	C	T	-0.47688	0.0748164	-0.0045	0.004
ENSG00000267080	Artery_Coronary	ASB16-AS1	17	42265442	T	C	-0.308936	0.0532098	-0.0055	0.0042
ENSG00000267080	Adipose_Visceral_Omentum	ASB16-AS1	17	42251095	C	T	-0.398439	0.0334316	-0.0045	0.004
ENSG00000267080	Spleen	ASB16-AS1	17	42191379	T	TGCCA	-0.375802	0.0622982	-0.0074	0.0071
ENSG00000267080	Brain_Caudate_basal_ganglia	ASB16-AS1	17	42251095	C	T	-0.444234	0.0640744	-0.0045	0.004
ENSG00000267080	Adrenal_Gland	ASB16-AS1	17	42249717	ATG	A	-0.286503	0.0492766	-0.0109	0.0072
ENSG00000267080	Heart_Left_Ventricle	ASB16-AS1	17	42249717	ATG	A	-0.295134	0.0358262	-0.0109	0.0072
ENSG00000267080	Brain_Cortex	ASB16-AS1	17	42250378	T	G	-0.609726	0.0805325	-0.0064	0.0043
ENSG00000267080	Artery_Tibial	ASB16-AS1	17	42249717	ATG	A	-0.474821	0.0630192	-0.0109	0.0072
ENSG00000267080	Adipose_Subcutaneous	ASB16-AS1	17	42242656	A	G	-0.274057	0.0331416	-0.0046	0.0041
ENSG00000267080	Breast_Mammary_Tissue	ASB16-AS1	17	42219773	T	G	-0.330019	0.0346948	-0.005	0.0041
ENSG00000267080	Brain_Nucleus_accumbens_basal_ganglia	ASB16-AS1	17	42249717	ATG	A	-0.316284	0.0535196	-0.0109	0.0072
ENSG00000267080	Brain_Anterior_cingulate_cortex_BA24	ASB16-AS1	17	42203164	A	G	-0.914128	0.153693	-0.0215	0.0129
ENSG00000267080	Skin_Not_Sun_Exposed_Suprapubic	ASB16-AS1	17	42250378	T	G	-0.280497	0.0345337	-0.0064	0.0043
ENSG00000267080	Lung	ASB16-AS1	17	42251095	C	T	-0.261001	0.0319069	-0.0045	0.004
ENSG00000267080	Cells_Cultured_fibroblasts	ASB16-AS1	17	42242656	A	G	-0.444139	0.0352056	-0.0046	0.0041
ENSG00000267080	Cells_EBV-transformed_lymphocytes	ASB16-AS1	17	42240198	G	T	-0.431476	0.0589491	-0.0052	0.0043
ENSG00000267080	Esophagus_Mucosa	ASB16-AS1	17	42242656	A	G	-0.328502	0.0282027	-0.0046	0.0041
ENSG00000267080	Skin_Sun_Exposed_Lower_leg	ASB16-AS1	17	42249717	ATG	A	-0.309588	0.0308148	-0.0109	0.0072
ENSG00000267080	Whole_Blood	ASB16-AS1	17	42250378	T	G	-0.254507	0.0223028	-0.0064	0.0043
ENSG00000267080	Artery_Aorta	ASB16-AS1	17	42209751	G	C	0.292447	0.0402313	0.0058	0.0041
ENSG00000267080	Testis	ASB16-AS1	17	42249717	ATG	A	-0.408153	0.0368951	-0.0109	0.0072
ENSG00000267080	Heart_Atrial_Appendage	ASB16-AS1	17	42197281	G	A	0.270425	0.0399269	0.0066	0.0041
ENSG00000267080	Pancreas	ASB16-AS1	17	42249717	ATG	A	-0.397912	0.0518662	-0.0109	0.0072
ENSG00000267080	Stomach	ASB16-AS1	17	42211306	AC	A	0.397218	0.0507929	0.0129	0.0057
ENSG00000267080	Brain_Hypothalamus	ASB16-AS1	17	42251095	C	T	-0.474783	0.0782343	-0.0045	0.004
ENSG00000182177	Testis	ASB18	2	237103223	T	C	-0.564722	0.0957136	0.0086	0.0056
ENSG00000182177	Brain_Putamen_basal_ganglia	ASB18	2	237150311	C	T	-0.502256	0.0759186	0.008	0.0045
ENSG00000100628	Brain_Cerebellum	ASB2	14	94422623	T	A	0.589505	0.0854306	-0.0003	0.0049
ENSG00000100628	Artery_Aorta	ASB2	14	94465169	C	T	-0.152883	0.0254359	-0.0078	0.0037
ENSG00000115239	Spleen	ASB3	2	53987559	G	A	-0.446458	0.0622032	0.0008	0.0051
ENSG00000115239	Cells_Cultured_fibroblasts	ASB3	2	54013527	T	C	0.21206	0.0323125	-0.0021	0.0051
ENSG00000115239	Skin_Not_Sun_Exposed_Suprapubic	ASB3	2	53993037	T	TTCTTTGGTGCTCCATTGATAAGAGCACCC	0.172822	0.0306918	0.0121	0.0072
ENSG00000005981	Thyroid	ASB4	7	95029701	A	T	0.774857	0.0514293	-0.0061	0.0042
ENSG00000005981	Adipose_Visceral_Omentum	ASB4	7	95026753	C	T	0.754184	0.0514567	-0.0051	0.0041
ENSG00000005981	Breast_Mammary_Tissue	ASB4	7	95026408	A	G	0.514446	0.0546464	-0.0054	0.0041
ENSG00000005981	Testis	ASB4	7	95026408	A	G	0.463999	0.045661	-0.0054	0.0041
ENSG00000005981	Esophagus_Gastroesophageal_Junction	ASB4	7	95026408	A	G	0.554355	0.0797109	-0.0054	0.0041
ENSG00000005981	Adipose_Subcutaneous	ASB4	7	95026408	A	G	0.625482	0.0589832	-0.0054	0.0041
ENSG00000005981	Ovary	ASB4	7	95026229	T	C	0.982418	0.0742066	-0.005	0.0041
ENSG00000005981	Vagina	ASB4	7	95048870	G	C	0.694081	0.104787	-0.0058	0.0042
ENSG00000005981	Skin_Sun_Exposed_Lower_leg	ASB4	7	95026753	C	T	0.827318	0.0479505	-0.0051	0.0041
ENSG00000005981	Skin_Not_Sun_Exposed_Suprapubic	ASB4	7	95026753	C	T	0.820566	0.0506703	-0.0051	0.0041
ENSG00000005981	Pituitary	ASB4	7	95138755	G	A	0.272295	0.0406064	-0.0039	0.0043
ENSG00000005981	Colon_Transverse	ASB4	7	95021803	G	T	0.537891	0.0694695	-0.0041	0.0041
ENSG00000005981	Prostate	ASB4	7	94956986	T	TATC	0.744642	0.0873756	-0.0066	0.0064
ENSG00000005981	Nerve_Tibial	ASB4	7	95026753	C	T	0.783524	0.0448759	-0.0051	0.0041
ENSG00000005981	Pancreas	ASB4	7	95029701	A	T	0.637065	0.0661514	-0.0061	0.0042
ENSG00000005981	Lung	ASB4	7	95026753	C	T	0.424472	0.0489495	-0.0051	0.0041
ENSG00000005981	Small_Intestine_Terminal_Ileum	ASB4	7	95053313	A	C	0.680977	0.0968505	-0.0055	0.0043
ENSG00000005981	Stomach	ASB4	7	95026327	G	A	0.774358	0.0799045	-0.0052	0.0041
ENSG00000164122	Pituitary	ASB5	4	177144775	A	T	0.63642	0.0618117	-0.0001	0.0046
ENSG00000164122	Heart_Atrial_Appendage	ASB5	4	177155734	A	G	0.314729	0.0516084	0.0046	0.0054
ENSG00000164122	Brain_Nucleus_accumbens_basal_ganglia	ASB5	4	177152867	T	C	0.573247	0.0694221	0.0044	0.0039
ENSG00000164122	Brain_Hypothalamus	ASB5	4	177150925	G	A	0.630077	0.0830844	0.0022	0.0037
ENSG00000164122	Brain_Hippocampus	ASB5	4	177137785	T	C	0.666843	0.0935695	-0.0004	0.0046
ENSG00000164122	Brain_Putamen_basal_ganglia	ASB5	4	177152867	T	C	0.675505	0.0645129	0.0044	0.0039
ENSG00000164122	Brain_Frontal_Cortex_BA9	ASB5	4	177150925	G	A	0.455783	0.0778235	0.0022	0.0037
ENSG00000164122	Brain_Spinal_cord_cervical_c-1	ASB5	4	177155788	A	C	1.06273	0.078457	0.0025	0.0037
ENSG00000164122	Heart_Atrial_Appendage	ASB5	4	177152164	A	C	0.569033	0.0442643	-0.0002	0.0046
ENSG00000164122	Brain_Cerebellar_Hemisphere	ASB5	4	177152584	A	AT	0.561884	0.0855538	0.0005	0.0058
ENSG00000164122	Esophagus_Muscularis	ASB5	4	177186882	C	T	0.38203	0.0348438	0.0005	0.004
ENSG00000164122	Esophagus_Gastroesophageal_Junction	ASB5	4	177195001	A	G	0.248674	0.0413626	0.0017	0.0039
ENSG00000164122	Brain_Cerebellum	ASB5	4	177151403	A	C	1.11972	0.083966	0.0025	0.0037
ENSG00000164122	Brain_Cortex	ASB5	4	177167057	A	G	0.547917	0.0860464	0.0022	0.0037
ENSG00000164122	Brain_Cerebellum	ASB5	4	177148520	A	T	-0.554112	0.0932396	0.0043	0.0043
ENSG00000164122	Cells_Cultured_fibroblasts	ASB5	4	177195001	A	G	-0.232138	0.0398961	0.0017	0.0039
ENSG00000164122	Brain_Nucleus_accumbens_basal_ganglia	ASB5	4	177150491	T	C	-0.489775	0.0799424	-0.0021	0.0038
ENSG00000164122	Brain_Anterior_cingulate_cortex_BA24	ASB5	4	177156941	T	G	0.766682	0.126695	-0.0012	0.0047
ENSG00000164122	Brain_Caudate_basal_ganglia	ASB5	4	177144431	C	A	-0.406412	0.0699343	-0.0004	0.0037
ENSG00000164122	Brain_Substantia_nigra	ASB5	4	177152422	G	T	0.795238	0.0851563	0.0025	0.0037
ENSG00000164122	Brain_Caudate_basal_ganglia	ASB5	4	177150925	G	A	0.761737	0.070909	0.0022	0.0037
ENSG00000164122	Heart_Left_Ventricle	ASB5	4	177156941	T	G	0.503087	0.0360178	-0.0012	0.0047
ENSG00000183475	Whole_Blood	ASB7	15	101115708	G	A	0.0893694	0.0146854	0.0099	0.0042
ENSG00000177981	Brain_Hippocampus	ASB8	12	48502100	G	A	0.476105	0.0701043	0.0184	0.0046
ENSG00000177981	Brain_Frontal_Cortex_BA9	ASB8	12	48425235	A	G	0.584386	0.0617547	0.0189	0.0045
ENSG00000177981	Brain_Spinal_cord_cervical_c-1	ASB8	12	48435280	C	A	0.543787	0.0902946	0.0183	0.0045
ENSG00000177981	Nerve_Tibial	ASB8	12	48519505	G	T	0.288364	0.0337199	0.0195	0.0045
ENSG00000177981	Esophagus_Muscularis	ASB8	12	48519505	G	T	0.176389	0.0270378	0.0195	0.0045
ENSG00000177981	Brain_Cortex	ASB8	12	48518264	C	A	0.501231	0.0547073	0.0172	0.0045
ENSG00000177981	Lung	ASB8	12	48518264	C	A	0.150434	0.0265822	0.0172	0.0045
ENSG00000177981	Muscle_Skeletal	ASB8	12	48647088	T	C	0.204186	0.0330356	0.0162	0.0041
ENSG00000177981	Heart_Atrial_Appendage	ASB8	12	48518264	C	A	0.141104	0.0234779	0.0172	0.0045
ENSG00000177981	Brain_Cerebellum	ASB8	12	48516464	T	G	0.512226	0.0607743	0.0189	0.0046
ENSG00000177981	Brain_Nucleus_accumbens_basal_ganglia	ASB8	12	48516464	T	G	0.583776	0.0607412	0.0189	0.0046
ENSG00000177981	Brain_Caudate_basal_ganglia	ASB8	12	48492607	C	T	0.4585	0.0555411	0.0189	0.0045
ENSG00000177981	Skin_Sun_Exposed_Lower_leg	ASB8	12	48740879	A	C	0.211276	0.0356051	0.023	0.0046
ENSG00000177981	Testis	ASB8	12	48421407	T	G	0.381905	0.0430239	0.016	0.0044
ENSG00000177981	Brain_Putamen_basal_ganglia	ASB8	12	48516464	T	G	0.575547	0.0624263	0.0189	0.0046
ENSG00000177981	Adipose_Subcutaneous	ASB8	12	48518264	C	A	0.19321	0.033371	0.0172	0.0045
ENSG00000138303	Esophagus_Gastroesophageal_Junction	ASCC1	10	73845421	A	G	-0.178686	0.0262408	0.007	0.0038
ENSG00000138303	Cells_Cultured_fibroblasts	ASCC1	10	73975593	C	T	0.611604	0.0643262	-0.0388	0.0095
ENSG00000138303	Pancreas	ASCC1	10	73883550	T	C	-0.162331	0.0257748	0.0071	0.0037
ENSG00000138303	Colon_Sigmoid	ASCC1	10	73975593	C	T	0.525019	0.0720953	-0.0388	0.0095
ENSG00000138303	Skin_Sun_Exposed_Lower_leg	ASCC1	10	73975593	C	T	0.639354	0.0721889	-0.0388	0.0095
ENSG00000138303	Nerve_Tibial	ASCC1	10	73845421	A	G	-0.167796	0.0222372	0.007	0.0038
ENSG00000138303	Artery_Tibial	ASCC1	10	73856984	G	A	-0.327818	0.0446113	0.0012	0.0037
ENSG00000138303	Adipose_Visceral_Omentum	ASCC1	10	73965841	G	GAC	0.37018	0.0615406	-0.0315	0.0156
ENSG00000138303	Stomach	ASCC1	10	73856984	G	A	-0.202091	0.0346484	0.0012	0.0037
ENSG00000138303	Heart_Atrial_Appendage	ASCC1	10	73949023	C	G	0.166182	0.022798	0.0081	0.0041
ENSG00000138303	Artery_Tibial	ASCC1	10	73975593	C	T	0.659857	0.0726598	-0.0388	0.0095
ENSG00000138303	Esophagus_Mucosa	ASCC1	10	73975593	C	T	0.522768	0.0567093	-0.0388	0.0095
ENSG00000138303	Adipose_Visceral_Omentum	ASCC1	10	73856984	G	A	-0.181689	0.0263085	0.0012	0.0037
ENSG00000138303	Adipose_Subcutaneous	ASCC1	10	73856984	G	A	-0.281822	0.0497983	0.0012	0.0037
ENSG00000138303	Testis	ASCC1	10	73856984	G	A	-0.216398	0.0277916	0.0012	0.0037
ENSG00000138303	Lung	ASCC1	10	73848105	T	TG	-0.165324	0.0240735	-0.001	0.0057
ENSG00000138303	Artery_Aorta	ASCC1	10	73975593	C	T	0.528322	0.0813631	-0.0388	0.0095
ENSG00000138303	Skin_Not_Sun_Exposed_Suprapubic	ASCC1	10	73856984	G	A	-0.210164	0.0306288	0.0012	0.0037
ENSG00000138303	Lung	ASCC1	10	73975593	C	T	0.479591	0.0570569	-0.0388	0.0095
ENSG00000138303	Thyroid	ASCC1	10	73975593	C	T	0.529656	0.0646525	-0.0388	0.0095
ENSG00000138303	Esophagus_Muscularis	ASCC1	10	73883550	T	C	-0.159368	0.0217118	0.0071	0.0037
ENSG00000138303	Heart_Atrial_Appendage	ASCC1	10	73998836	G	A	0.289189	0.0436009	-0.0388	0.0097
ENSG00000138303	Colon_Transverse	ASCC1	10	73845421	A	G	-0.201294	0.0300197	0.007	0.0038
ENSG00000138303	Esophagus_Mucosa	ASCC1	10	73856984	G	A	-0.129544	0.0227685	0.0012	0.0037
ENSG00000138303	Skin_Not_Sun_Exposed_Suprapubic	ASCC1	10	73975593	C	T	0.773811	0.0723869	-0.0388	0.0095
ENSG00000138303	Cells_Cultured_fibroblasts	ASCC1	10	73866511	C	T	-0.198197	0.0261413	0.0013	0.0037
ENSG00000138303	Whole_Blood	ASCC1	10	73843458	C	T	-0.141488	0.0233212	0.0008	0.0037
ENSG00000138303	Adipose_Subcutaneous	ASCC1	10	73975593	C	T	0.624952	0.0798157	-0.0388	0.0095
ENSG00000138303	Whole_Blood	ASCC1	10	73975593	C	T	0.578334	0.0595677	-0.0388	0.0095
ENSG00000100325	Testis	ASCC2	22	30234045	A	G	0.506086	0.0312883	-0.0071	0.0039
ENSG00000100325	Artery_Tibial	ASCC2	22	30199631	T	C	0.395119	0.0577025	0.0079	0.0081
ENSG00000100325	Pituitary	ASCC2	22	30200399	G	A	0.547061	0.0688462	0.0102	0.0079
ENSG00000100325	Esophagus_Muscularis	ASCC2	22	30199631	T	C	0.446301	0.0612183	0.0079	0.0081
ENSG00000100325	Thyroid	ASCC2	22	30182342	T	C	0.443054	0.0520957	0.0125	0.0079
ENSG00000100325	Brain_Cerebellum	ASCC2	22	30163526	G	A	0.672141	0.0848625	0.0117	0.0079
ENSG00000100325	Brain_Hippocampus	ASCC2	22	30199631	T	C	0.482417	0.0810437	0.0079	0.0081
ENSG00000100325	Artery_Aorta	ASCC2	22	30200399	G	A	0.54278	0.0654501	0.0102	0.0079
ENSG00000100325	Brain_Nucleus_accumbens_basal_ganglia	ASCC2	22	30225973	G	A	0.421965	0.0604057	0.0122	0.0079
ENSG00000100325	Whole_Blood	ASCC2	22	30190429	T	C	0.241391	0.0284815	0.0107	0.0079
ENSG00000100325	Brain_Cerebellar_Hemisphere	ASCC2	22	30205937	A	G	0.55391	0.0656633	0.0114	0.0079
ENSG00000100325	Brain_Cortex	ASCC2	22	30172254	G	C	0.37369	0.0599325	0.0117	0.008
ENSG00000100325	Whole_Blood	ASCC2	22	30259342	C	T	0.136751	0.0193723	-0.003	0.0037
ENSG00000100325	Heart_Atrial_Appendage	ASCC2	22	30195924	T	G	0.41277	0.0680856	0.0116	0.0079
ENSG00000100325	Lung	ASCC2	22	30163526	G	A	0.275824	0.042244	0.0117	0.0079
ENSG00000100325	Muscle_Skeletal	ASCC2	22	30232024	A	G	0.317017	0.0347121	0.012	0.0079
ENSG00000100325	Brain_Spinal_cord_cervical_c-1	ASCC2	22	30149144	T	C	0.684154	0.112984	0.0103	0.0083
ENSG00000100325	Nerve_Tibial	ASCC2	22	30199631	T	C	0.489722	0.057066	0.0079	0.0081
ENSG00000112249	Ovary	ASCC3	6	101390286	C	A	-0.321651	0.0539981	-0.0073	0.0039
ENSG00000112249	Cells_Cultured_fibroblasts	ASCC3	6	101195253	C	T	0.217486	0.0171528	0.0008	0.0038
ENSG00000112249	Nerve_Tibial	ASCC3	6	101323078	C	T	-0.367708	0.0416384	-0.0344	0.0088
ENSG00000112249	Muscle_Skeletal	ASCC3	6	101302260	T	C	-0.508943	0.0433085	-0.0336	0.0087
ENSG00000112249	Brain_Cerebellum	ASCC3	6	101213723	A	G	-0.365722	0.0587983	0.0021	0.0037
ENSG00000112249	Liver	ASCC3	6	101294431	A	G	-0.431924	0.0577969	-0.0298	0.0089
ENSG00000112249	Skin_Not_Sun_Exposed_Suprapubic	ASCC3	6	101302260	T	C	-0.457071	0.0360833	-0.0336	0.0087
ENSG00000112249	Minor_Salivary_Gland	ASCC3	6	101299966	A	G	-0.675996	0.115104	-0.034	0.0088
ENSG00000112249	Thyroid	ASCC3	6	101299966	A	G	-0.292711	0.0451296	-0.034	0.0088
ENSG00000112249	Liver	ASCC3	6	101328762	A	G	0.3947	0.0595801	0.0102	0.007
ENSG00000112249	Skin_Sun_Exposed_Lower_leg	ASCC3	6	101302260	T	C	-0.491628	0.0386305	-0.0336	0.0087
ENSG00000112249	Esophagus_Mucosa	ASCC3	6	101263516	T	C	0.107229	0.015052	-0.0028	0.0037
ENSG00000112249	Artery_Tibial	ASCC3	6	101337780	G	C	-0.260678	0.0257012	-0.0074	0.0037
ENSG00000112249	Skin_Not_Sun_Exposed_Suprapubic	ASCC3	6	101132506	C	CTTGT	0.134528	0.019814	0.0001	0.005
ENSG00000112249	Adipose_Visceral_Omentum	ASCC3	6	101400523	T	TCTTA	-0.290715	0.0471317	-0.0361	0.0111
ENSG00000112249	Esophagus_Mucosa	ASCC3	6	101299966	A	G	-0.374138	0.0288687	-0.034	0.0088
ENSG00000112249	Stomach	ASCC3	6	101322976	T	C	-0.416895	0.0652298	-0.0316	0.0085
ENSG00000112249	Lung	ASCC3	6	101302260	T	C	-0.293871	0.038535	-0.0336	0.0087
ENSG00000112249	Pancreas	ASCC3	6	101302260	T	C	-0.566138	0.0585413	-0.0336	0.0087
ENSG00000112249	Esophagus_Mucosa	ASCC3	6	101328762	A	G	0.472857	0.0314781	0.0102	0.007
ENSG00000112249	Whole_Blood	ASCC3	6	101203051	G	T	-0.301359	0.0443438	-0.0402	0.0159
ENSG00000112249	Brain_Frontal_Cortex_BA9	ASCC3	6	101279459	T	C	-0.510555	0.0835854	-0.028	0.0075
ENSG00000112249	Cells_Cultured_fibroblasts	ASCC3	6	101328762	A	G	0.573051	0.0329742	0.0102	0.007
ENSG00000112249	Adipose_Subcutaneous	ASCC3	6	101257682	A	G	-0.414974	0.0650915	-0.039	0.0157
ENSG00000112249	Lung	ASCC3	6	101328762	A	G	0.232207	0.0398829	0.0102	0.007
ENSG00000183734	Whole_Blood	ASCL2	11	2321650	G	A	0.20568	0.0288217	0.0112	0.0038
ENSG00000232237	Artery_Coronary	ASCL5	1	201085521	T	C	-0.64357	0.076995	0.002	0.0037
ENSG00000232237	Brain_Cerebellum	ASCL5	1	201083343	G	A	-0.908467	0.0778431	0.0017	0.0038
ENSG00000232237	Lung	ASCL5	1	201096383	G	A	-0.702533	0.0441201	0.0019	0.0038
ENSG00000232237	Esophagus_Gastroesophageal_Junction	ASCL5	1	201085521	T	C	-0.619094	0.0650368	0.002	0.0037
ENSG00000232237	Testis	ASCL5	1	201085521	T	C	-0.679231	0.0755106	0.002	0.0037
ENSG00000232237	Heart_Atrial_Appendage	ASCL5	1	201083343	G	A	-0.527158	0.0645413	0.0017	0.0038
ENSG00000232237	Prostate	ASCL5	1	201083343	G	A	-0.793103	0.0631803	0.0017	0.0038
ENSG00000232237	Colon_Transverse	ASCL5	1	201096383	G	A	-0.612468	0.0695444	0.0019	0.0038
ENSG00000232237	Artery_Tibial	ASCL5	1	201083506	G	A	-0.659529	0.042752	0.0016	0.0038
ENSG00000232237	Muscle_Skeletal	ASCL5	1	201091041	A	C	-0.342366	0.032974	0.0022	0.0038
ENSG00000232237	Uterus	ASCL5	1	201083506	G	A	-0.525577	0.0887853	0.0016	0.0038
ENSG00000232237	Artery_Tibial	ASCL5	1	200929482	G	A	-0.263349	0.0465195	-0.0082	0.0041
ENSG00000232237	Esophagus_Muscularis	ASCL5	1	201083506	G	A	-0.561212	0.0502255	0.0016	0.0038
ENSG00000232237	Small_Intestine_Terminal_Ileum	ASCL5	1	201080298	C	T	-0.700176	0.0846693	0.0018	0.0038
ENSG00000232237	Brain_Cerebellar_Hemisphere	ASCL5	1	201081943	T	C	-0.866356	0.0739872	0.0031	0.0038
ENSG00000232237	Thyroid	ASCL5	1	201083506	G	A	-0.974555	0.0320416	0.0016	0.0038
ENSG00000232237	Adrenal_Gland	ASCL5	1	201083343	G	A	-0.800322	0.0719684	0.0017	0.0038
ENSG00000232237	Minor_Salivary_Gland	ASCL5	1	201085521	T	C	-0.828969	0.0892184	0.002	0.0037
ENSG00000232237	Artery_Aorta	ASCL5	1	201083506	G	A	-0.810652	0.0469361	0.0016	0.0038
ENSG00000232237	Breast_Mammary_Tissue	ASCL5	1	201080298	C	T	-0.374832	0.0566678	0.0018	0.0038
ENSG00000232237	Stomach	ASCL5	1	201100482	G	A	-0.586684	0.0675881	-0.0005	0.0042
ENSG00000232237	Colon_Sigmoid	ASCL5	1	201085521	T	C	-0.583359	0.0716076	0.002	0.0037
ENSG00000232237	Pituitary	ASCL5	1	201083343	G	A	-0.890993	0.0505825	0.0017	0.0038
ENSG00000232237	Ovary	ASCL5	1	201083506	G	A	-0.731655	0.0603737	0.0016	0.0038
ENSG00000232237	Nerve_Tibial	ASCL5	1	201085521	T	C	-0.789594	0.0517612	0.002	0.0037
ENSG00000111875	Testis	ASF1A	6	119117659	A	G	0.313178	0.0437708	0.0021	0.0047
ENSG00000111875	Whole_Blood	ASF1A	6	119160491	T	C	0.262208	0.0286487	-0.0099	0.005
ENSG00000111875	Cells_Cultured_fibroblasts	ASF1A	6	119160491	T	C	0.215338	0.0317206	-0.0099	0.005
ENSG00000111875	Adrenal_Gland	ASF1A	6	119194293	T	C	0.379271	0.0505437	0.0001	0.0045
ENSG00000111875	Spleen	ASF1A	6	119178035	A	T	0.54699	0.0604942	-0.0106	0.005
ENSG00000141505	Esophagus_Mucosa	ASGR1	17	7045910	C	T	0.376465	0.0539684	-0.0008	0.005
ENSG00000141505	Skin_Sun_Exposed_Lower_leg	ASGR1	17	7069833	C	T	-0.686909	0.109726	-0.0188	0.0197
ENSG00000161944	Adipose_Subcutaneous	ASGR2	17	7016239	A	C	-0.35961	0.0364182	-0.0034	0.0039
ENSG00000161944	Whole_Blood	ASGR2	17	7016239	A	C	-0.258633	0.0251628	-0.0034	0.0039
ENSG00000161944	Skin_Not_Sun_Exposed_Suprapubic	ASGR2	17	7039327	A	AT	-0.295219	0.0376268	0.0084	0.0067
ENSG00000161944	Artery_Tibial	ASGR2	17	7008258	A	G	0.325282	0.0428138	0.0002	0.004
ENSG00000161944	Minor_Salivary_Gland	ASGR2	17	7015711	T	C	0.490685	0.0841245	0.0003	0.004
ENSG00000161944	Lung	ASGR2	17	7017958	G	A	0.314665	0.0378837	0.0036	0.0038
ENSG00000161944	Thyroid	ASGR2	17	7012073	T	G	0.336255	0.0500842	-0.0004	0.0041
ENSG00000161944	Esophagus_Gastroesophageal_Junction	ASGR2	17	7015711	T	C	0.432609	0.0550837	0.0003	0.004
ENSG00000161944	Colon_Transverse	ASGR2	17	7015711	T	C	0.367071	0.0540092	0.0003	0.004
ENSG00000161944	Breast_Mammary_Tissue	ASGR2	17	7015711	T	C	0.307697	0.0523048	0.0003	0.004
ENSG00000161944	Colon_Sigmoid	ASGR2	17	7009134	A	G	0.378049	0.0673049	0.0013	0.0042
ENSG00000161944	Whole_Blood	ASGR2	17	6983433	T	C	0.678056	0.110763	0.0167	0.0198
ENSG00000161944	Esophagus_Muscularis	ASGR2	17	7016239	A	C	-0.330174	0.043547	-0.0034	0.0039
ENSG00000161944	Skin_Sun_Exposed_Lower_leg	ASGR2	17	7040018	G	C	-0.335204	0.0348241	0.0119	0.0047
ENSG00000161944	Nerve_Tibial	ASGR2	17	7015711	T	C	0.376969	0.0455697	0.0003	0.004
ENSG00000161944	Artery_Coronary	ASGR2	17	7015711	T	C	0.40161	0.0663359	0.0003	0.004
ENSG00000161944	Adipose_Visceral_Omentum	ASGR2	17	7016239	A	C	-0.282717	0.0340227	-0.0034	0.0039
ENSG00000161944	Whole_Blood	ASGR2	17	7018258	C	CCA	0.273945	0.0358276	0.0038	0.0067
ENSG00000161944	Liver	ASGR2	17	7012073	T	G	0.277657	0.0475436	-0.0004	0.0041
ENSG00000161944	Artery_Aorta	ASGR2	17	7017958	G	A	0.294218	0.0421663	0.0036	0.0038
ENSG00000116539	Adipose_Visceral_Omentum	ASH1L	1	155667102	A	G	0.176566	0.0277671	-0.0052	0.0043
ENSG00000116539	Breast_Mammary_Tissue	ASH1L	1	155667102	A	G	0.148505	0.025898	-0.0052	0.0043
ENSG00000110881	Esophagus_Muscularis	ASIC1	12	50447545	T	A	-0.172082	0.0259682	0.0021	0.0041
ENSG00000110881	Ovary	ASIC1	12	50463671	T	C	-0.427456	0.0622118	0.0047	0.0041
ENSG00000110881	Skin_Sun_Exposed_Lower_leg	ASIC1	12	50462138	C	T	-0.211088	0.0265172	0.0047	0.004
ENSG00000110881	Muscle_Skeletal	ASIC1	12	50462138	C	T	-0.188972	0.0332423	0.0047	0.004
ENSG00000110881	Nerve_Tibial	ASIC1	12	50447545	T	A	-0.250324	0.0274683	0.0021	0.0041
ENSG00000110881	Cells_Cultured_fibroblasts	ASIC1	12	50483032	A	G	-0.244306	0.0239354	0.0041	0.004
ENSG00000110881	Adipose_Visceral_Omentum	ASIC1	12	50449976	C	T	0.167972	0.0238957	-0.0036	0.0039
ENSG00000108684	Artery_Tibial	ASIC2	17	31920569	T	G	0.605811	0.101827	-0.0109	0.0103
ENSG00000108684	Artery_Tibial	ASIC2	17	31865853	C	G	-0.281882	0.0402032	0.0031	0.0037
ENSG00000213199	Nerve_Tibial	ASIC3	7	150748869	G	C	0.18921	0.0318441	-0.0003	0.0048
ENSG00000213199	Esophagus_Mucosa	ASIC3	7	150727754	T	C	0.34283	0.0429422	-0.0019	0.0047
ENSG00000213199	Testis	ASIC3	7	150744922	G	A	-0.239801	0.0378069	-0.0092	0.0046
ENSG00000213199	Spleen	ASIC3	7	150735564	T	C	0.393748	0.0677653	-0.0015	0.0047
ENSG00000213199	Adipose_Visceral_Omentum	ASIC3	7	150739054	A	G	0.562715	0.0898065	-0.0035	0.0096
ENSG00000213199	Lung	ASIC3	7	150748869	G	C	0.23781	0.0402785	-0.0003	0.0048
ENSG00000213199	Thyroid	ASIC3	7	150736376	T	TC	0.289815	0.0390212	0.0141	0.0077
ENSG00000213199	Adipose_Subcutaneous	ASIC3	7	150739054	A	G	0.894576	0.0921108	-0.0035	0.0096
ENSG00000213199	Heart_Atrial_Appendage	ASIC3	7	150748869	G	C	0.269222	0.0407382	-0.0003	0.0048
ENSG00000213199	Breast_Mammary_Tissue	ASIC3	7	150739054	A	G	0.980725	0.122447	-0.0035	0.0096
ENSG00000213199	Esophagus_Muscularis	ASIC3	7	150748869	G	C	0.212629	0.0321887	-0.0003	0.0048
ENSG00000213199	Colon_Transverse	ASIC3	7	150765955	A	G	0.224183	0.0385194	-0.0004	0.0047
ENSG00000213199	Breast_Mammary_Tissue	ASIC3	7	150727754	T	C	0.308024	0.0515291	-0.0019	0.0047
ENSG00000072182	Muscle_Skeletal	ASIC4	2	220363165	G	A	0.892017	0.117742	-0.0168	0.0103
ENSG00000072182	Nerve_Tibial	ASIC4	2	220402624	T	G	0.239194	0.0427226	0.0056	0.0045
ENSG00000072182	Heart_Atrial_Appendage	ASIC4	2	220393230	A	G	-0.4091	0.0626487	-0.003	0.0046
ENSG00000072182	Artery_Aorta	ASIC4	2	220374950	G	T	0.31618	0.0525847	-0.0081	0.0041
ENSG00000072182	Testis	ASIC4	2	220401128	C	T	0.936449	0.0476185	-0.0071	0.0046
ENSG00000072182	Artery_Tibial	ASIC4	2	220363165	G	A	0.814778	0.145059	-0.0168	0.0103
ENSG00000072182	Nerve_Tibial	ASIC4	2	220378333	C	G	-0.293337	0.0432672	0.0088	0.0041
ENSG00000101440	Breast_Mammary_Tissue	ASIP	20	32792108	A	C	0.632852	0.110418	-0.0083	0.0466
ENSG00000101440	Skin_Not_Sun_Exposed_Suprapubic	ASIP	20	32505658	C	G	0.624376	0.0598951	-0.0127	0.0073
ENSG00000101440	Skin_Sun_Exposed_Lower_leg	ASIP	20	32505658	C	G	0.659452	0.0625223	-0.0127	0.0073
ENSG00000101440	Nerve_Tibial	ASIP	20	32505658	C	G	0.486708	0.0729447	-0.0127	0.0073
ENSG00000126522	Skin_Sun_Exposed_Lower_leg	ASL	7	65550875	A	G	-0.235209	0.0368385	0.0023	0.0058
ENSG00000126522	Esophagus_Mucosa	ASL	7	66029235	T	TAC	-0.216226	0.0316516	0.0045	0.0061
ENSG00000126522	Skin_Sun_Exposed_Lower_leg	ASL	7	66279881	A	G	0.193538	0.0271938	0	0.0043
ENSG00000126522	Skin_Not_Sun_Exposed_Suprapubic	ASL	7	65609453	C	T	-0.237672	0.0394148	0.0018	0.0058
ENSG00000126522	Testis	ASL	7	65532724	C	G	0.269866	0.0399922	0.0029	0.0037
ENSG00000126522	Whole_Blood	ASL	7	65546062	T	C	0.117373	0.0194827	0.003	0.0037
ENSG00000126522	Cells_Cultured_fibroblasts	ASL	7	65650275	G	GGT	-0.260923	0.0434863	0.0153	0.0181
ENSG00000126522	Skin_Not_Sun_Exposed_Suprapubic	ASL	7	65779510	T	A	0.19701	0.0258234	0.0011	0.0042
ENSG00000126522	Brain_Cerebellar_Hemisphere	ASL	7	65187026	A	G	0.459345	0.0749713	-0.0016	0.0065
ENSG00000070669	Skin_Sun_Exposed_Lower_leg	ASNS	7	97595134	G	A	1.46146	0.225205	-0.0062	0.0043
ENSG00000070669	Thyroid	ASNS	7	97611453	T	C	-0.282279	0.0417809	-0.005	0.004
ENSG00000070669	Muscle_Skeletal	ASNS	7	97600785	C	T	-0.304632	0.0424428	-0.0062	0.0044
ENSG00000070669	Muscle_Skeletal	ASNS	7	97599835	T	C	0.304499	0.0496579	0.0028	0.005
ENSG00000070669	Spleen	ASNS	7	97609130	G	A	0.42964	0.0572637	-0.002	0.0037
ENSG00000070669	Thyroid	ASNS	7	97599835	T	C	0.293044	0.0518505	0.0028	0.005
ENSG00000070669	Heart_Atrial_Appendage	ASNS	7	97501160	T	G	0.508206	0.0608016	0.0137	0.0057
ENSG00000070669	Nerve_Tibial	ASNS	7	97555278	T	C	0.43436	0.0750172	0.0135	0.0136
ENSG00000070669	Skin_Sun_Exposed_Lower_leg	ASNS	7	97411150	C	A	1.91046	0.287058	-0.0122	0.065
ENSG00000070669	Colon_Transverse	ASNS	7	97595601	A	G	0.381307	0.0579162	0.0018	0.0047
ENSG00000070669	Skin_Not_Sun_Exposed_Suprapubic	ASNS	7	97600785	C	T	-0.469001	0.0368606	-0.0062	0.0044
ENSG00000070669	Adipose_Visceral_Omentum	ASNS	7	97595215	A	G	0.417991	0.0494534	0.0021	0.0047
ENSG00000070669	Lung	ASNS	7	97571844	C	T	0.283276	0.044399	0.0018	0.0047
ENSG00000070669	Adipose_Subcutaneous	ASNS	7	97608880	A	G	-0.33427	0.0419928	-0.0034	0.0044
ENSG00000070669	Skin_Sun_Exposed_Lower_leg	ASNS	7	97608880	A	G	-1.14953	0.13825	-0.0034	0.0044
ENSG00000070669	Esophagus_Gastroesophageal_Junction	ASNS	7	97593885	T	C	0.34898	0.0546689	0.0017	0.0047
ENSG00000070669	Breast_Mammary_Tissue	ASNS	7	97583683	A	C	0.307178	0.0472868	0.0002	0.0049
ENSG00000070669	Brain_Anterior_cingulate_cortex_BA24	ASNS	7	97642549	C	T	3.60082	0.359515	-0.0497	0.0286
ENSG00000070669	Esophagus_Mucosa	ASNS	7	97600785	C	T	-0.282788	0.0410938	-0.0062	0.0044
ENSG00000070669	Esophagus_Mucosa	ASNS	7	97552304	G	GT	0.299458	0.0484509	0.0098	0.0074
ENSG00000070669	Whole_Blood	ASNS	7	97583683	A	C	0.3067	0.0431113	0.0002	0.0049
ENSG00000070669	Heart_Left_Ventricle	ASNS	7	97611339	T	C	-0.292168	0.0510814	-0.005	0.004
ENSG00000070669	Colon_Transverse	ASNS	7	97612491	T	C	-0.284481	0.0473832	-0.0049	0.004
ENSG00000070669	Adrenal_Gland	ASNS	7	97590051	C	G	-0.482683	0.0517898	-0.0038	0.0043
ENSG00000070669	Ovary	ASNS	7	97593885	T	C	0.556088	0.0907147	0.0017	0.0047
ENSG00000070669	Liver	ASNS	7	97589459	A	G	-0.434743	0.0698972	-0.0046	0.0044
ENSG00000070669	Adipose_Subcutaneous	ASNS	7	97599835	T	C	0.379404	0.0455203	0.0028	0.005
ENSG00000070669	Nerve_Tibial	ASNS	7	97610642	T	TG	-0.27195	0.0346465	0.0117	0.0154
ENSG00000070669	Skin_Not_Sun_Exposed_Suprapubic	ASNS	7	97599835	T	C	0.45899	0.0425664	0.0028	0.005
ENSG00000070669	Breast_Mammary_Tissue	ASNS	7	97600785	C	T	-0.295747	0.0369148	-0.0062	0.0044
ENSG00000070669	Testis	ASNS	7	97476527	G	C	-0.303144	0.0468325	-0.0014	0.0051
ENSG00000070669	Artery_Tibial	ASNS	7	97504806	A	G	0.369495	0.0435106	-0.0036	0.0058
ENSG00000070669	Pituitary	ASNS	7	97571844	C	T	0.339953	0.0550918	0.0018	0.0047
ENSG00000070669	Prostate	ASNS	7	97593206	C	T	-0.547833	0.0647458	-0.0041	0.0044
ENSG00000070669	Esophagus_Gastroesophageal_Junction	ASNS	7	97593206	C	T	-0.279603	0.0448254	-0.0041	0.0044
ENSG00000070669	Esophagus_Muscularis	ASNS	7	97600785	C	T	-0.226049	0.035588	-0.0062	0.0044
ENSG00000070669	Adipose_Visceral_Omentum	ASNS	7	97602621	C	T	-0.286823	0.0432566	-0.0058	0.0042
ENSG00000070669	Spleen	ASNS	7	97611339	T	C	-0.801418	0.0636791	-0.005	0.004
ENSG00000070669	Skin_Sun_Exposed_Lower_leg	ASNS	7	97571844	C	T	0.409162	0.0378252	0.0018	0.0047
ENSG00000070669	Small_Intestine_Terminal_Ileum	ASNS	7	97590051	C	G	-0.393199	0.0434751	-0.0038	0.0043
ENSG00000070669	Brain_Anterior_cingulate_cortex_BA24	ASNS	7	97716726	T	C	-3.17661	0.404875	-0.0465	0.0262
ENSG00000070669	Colon_Sigmoid	ASNS	7	97599835	T	C	0.334022	0.0568051	0.0028	0.005
ENSG00000070669	Whole_Blood	ASNS	7	97591558	A	G	-0.322695	0.0362325	-0.0055	0.0043
ENSG00000070669	Nerve_Tibial	ASNS	7	97599835	T	C	0.394628	0.0406882	0.0028	0.005
ENSG00000138381	Adrenal_Gland	ASNSD1	2	190609787	T	C	0.398001	0.0411814	0.0015	0.0045
ENSG00000138381	Skin_Not_Sun_Exposed_Suprapubic	ASNSD1	2	190529231	C	T	0.284046	0.0275245	0.0003	0.0041
ENSG00000138381	Brain_Amygdala	ASNSD1	2	190526224	T	C	0.455686	0.075143	0.0001	0.0042
ENSG00000138381	Brain_Anterior_cingulate_cortex_BA24	ASNSD1	2	190526224	T	C	0.524061	0.0494172	0.0001	0.0042
ENSG00000138381	Cells_Cultured_fibroblasts	ASNSD1	2	190505697	T	C	-0.258137	0.0361833	-0.0019	0.0043
ENSG00000138381	Spleen	ASNSD1	2	190526224	T	C	0.534346	0.052209	0.0001	0.0042
ENSG00000138381	Small_Intestine_Terminal_Ileum	ASNSD1	2	190526224	T	C	0.364158	0.0449973	0.0001	0.0042
ENSG00000138381	Artery_Aorta	ASNSD1	2	190536283	G	A	0.533507	0.030838	0.0003	0.0042
ENSG00000138381	Breast_Mammary_Tissue	ASNSD1	2	190526224	T	C	0.391562	0.0327144	0.0001	0.0042
ENSG00000138381	Heart_Atrial_Appendage	ASNSD1	2	190694175	T	C	-0.690612	0.0863369	-0.0021	0.0042
ENSG00000138381	Lung	ASNSD1	2	190526224	T	C	0.295458	0.0257848	0.0001	0.0042
ENSG00000138381	Brain_Spinal_cord_cervical_c-1	ASNSD1	2	190526205	T	C	0.667048	0.0785476	0	0.0042
ENSG00000138381	Brain_Cerebellar_Hemisphere	ASNSD1	2	190528187	T	C	0.624181	0.0459072	0.0001	0.0042
ENSG00000138381	Adipose_Subcutaneous	ASNSD1	2	190526224	T	C	0.52841	0.0410303	0.0001	0.0042
ENSG00000138381	Pituitary	ASNSD1	2	190526224	T	C	0.736897	0.0426455	0.0001	0.0042
ENSG00000138381	Brain_Caudate_basal_ganglia	ASNSD1	2	190526224	T	C	0.670885	0.0485493	0.0001	0.0042
ENSG00000138381	Artery_Coronary	ASNSD1	2	190694175	T	C	-0.401535	0.0457206	-0.0021	0.0042
ENSG00000138381	Stomach	ASNSD1	2	190526224	T	C	0.31987	0.0292616	0.0001	0.0042
ENSG00000138381	Prostate	ASNSD1	2	190694175	T	C	-0.41475	0.0398531	-0.0021	0.0042
ENSG00000138381	Vagina	ASNSD1	2	190526205	T	C	0.466518	0.0647991	0	0.0042
ENSG00000138381	Heart_Left_Ventricle	ASNSD1	2	190590937	A	G	0.249359	0.024385	0.0011	0.0042
ENSG00000138381	Nerve_Tibial	ASNSD1	2	190526224	T	C	0.464803	0.0346044	0.0001	0.0042
ENSG00000138381	Ovary	ASNSD1	2	190529231	C	T	0.367349	0.0526833	0.0003	0.0041
ENSG00000138381	Esophagus_Muscularis	ASNSD1	2	190526224	T	C	0.418207	0.0340877	0.0001	0.0042
ENSG00000138381	Brain_Substantia_nigra	ASNSD1	2	190526224	T	C	0.657625	0.0870455	0.0001	0.0042
ENSG00000138381	Thyroid	ASNSD1	2	190536283	G	A	0.656103	0.0518696	0.0003	0.0042
ENSG00000138381	Skin_Sun_Exposed_Lower_leg	ASNSD1	2	190526224	T	C	0.362971	0.0221617	0.0001	0.0042
ENSG00000138381	Testis	ASNSD1	2	190694175	T	C	-0.218715	0.0249174	-0.0021	0.0042
ENSG00000138381	Brain_Cortex	ASNSD1	2	190526224	T	C	0.56768	0.0360976	0.0001	0.0042
ENSG00000138381	Colon_Transverse	ASNSD1	2	190694175	T	C	-0.358281	0.0258755	-0.0021	0.0042
ENSG00000138381	Colon_Sigmoid	ASNSD1	2	190577964	A	G	0.369621	0.0321335	0.0014	0.0042
ENSG00000138381	Brain_Frontal_Cortex_BA9	ASNSD1	2	190528187	T	C	0.516869	0.0403169	0.0001	0.0042
ENSG00000138381	Brain_Hypothalamus	ASNSD1	2	190526205	T	C	0.576672	0.0481245	0	0.0042
ENSG00000138381	Brain_Nucleus_accumbens_basal_ganglia	ASNSD1	2	190526224	T	C	0.679366	0.0476717	0.0001	0.0042
ENSG00000138381	Brain_Cerebellum	ASNSD1	2	190526224	T	C	0.646804	0.0477302	0.0001	0.0042
ENSG00000138381	Minor_Salivary_Gland	ASNSD1	2	190526205	T	C	0.681981	0.0738572	0	0.0042
ENSG00000138381	Artery_Tibial	ASNSD1	2	190526224	T	C	0.513504	0.0235249	0.0001	0.0042
ENSG00000138381	Brain_Putamen_basal_ganglia	ASNSD1	2	190526224	T	C	0.641161	0.0549571	0.0001	0.0042
ENSG00000138381	Esophagus_Gastroesophageal_Junction	ASNSD1	2	190556676	T	C	0.410862	0.02877	0.0005	0.0042
ENSG00000138381	Whole_Blood	ASNSD1	2	190526224	T	C	0.666316	0.0377486	0.0001	0.0042
ENSG00000138381	Brain_Hippocampus	ASNSD1	2	190526224	T	C	0.44734	0.050156	0.0001	0.0042
ENSG00000108381	Nerve_Tibial	ASPA	17	3435062	G	A	-0.616055	0.0414552	0.0139	0.0093
ENSG00000108381	Pituitary	ASPA	17	3378876	T	C	-0.245937	0.0406661	0.0012	0.0045
ENSG00000108381	Adipose_Visceral_Omentum	ASPA	17	3433543	G	A	-0.209708	0.0320019	0.0027	0.0053
ENSG00000108381	Artery_Tibial	ASPA	17	3383765	G	A	-0.210376	0.0265113	0.0014	0.0046
ENSG00000108381	Artery_Aorta	ASPA	17	3385771	G	A	-0.320381	0.0448585	-0.0005	0.0044
ENSG00000108381	Stomach	ASPA	17	3433595	T	C	-0.373154	0.0563068	0.0028	0.0053
ENSG00000108381	Thyroid	ASPA	17	3386558	C	T	-0.157309	0.0238779	-0.0007	0.0044
ENSG00000108381	Adrenal_Gland	ASPA	17	3416309	C	A	-0.490484	0.0505869	0.0007	0.0039
ENSG00000108381	Nerve_Tibial	ASPA	17	3416172	G	A	-0.10554	0.0171145	-0.0005	0.0039
ENSG00000108381	Skin_Sun_Exposed_Lower_leg	ASPA	17	3444952	C	A	-0.233813	0.0386908	0.0003	0.0052
ENSG00000108381	Brain_Cerebellar_Hemisphere	ASPA	17	3437812	C	G	-0.538155	0.0873612	0.0004	0.0056
ENSG00000108381	Artery_Tibial	ASPA	17	3433543	G	A	-0.30026	0.0311316	0.0027	0.0053
ENSG00000108381	Skin_Not_Sun_Exposed_Suprapubic	ASPA	17	3434115	T	C	-0.329067	0.0438217	0.0029	0.0053
ENSG00000108381	Heart_Atrial_Appendage	ASPA	17	3387477	C	A	-0.261754	0.0339015	-0.0005	0.0044
ENSG00000108381	Heart_Left_Ventricle	ASPA	17	3385249	C	A	-0.452182	0.0396997	0.0013	0.0046
ENSG00000108381	Brain_Hypothalamus	ASPA	17	3435062	G	A	-0.521021	0.0833325	0.0139	0.0093
ENSG00000108381	Thyroid	ASPA	17	3433543	G	A	-0.191701	0.0294137	0.0027	0.0053
ENSG00000108381	Brain_Cerebellum	ASPA	17	3437812	C	G	-0.503804	0.0713004	0.0004	0.0056
ENSG00000204653	Stomach	ASPDH	19	51017835	A	G	-0.385708	0.0652251	-0.0031	0.004
ENSG00000204653	Brain_Putamen_basal_ganglia	ASPDH	19	51015207	GCACAGAGACTCAGGGGACGCGGA	G	-0.49319	0.0563782	0.0053	0.0143
ENSG00000204653	Brain_Hypothalamus	ASPDH	19	51018813	C	G	-0.416838	0.0669623	-0.0031	0.0041
ENSG00000204653	Esophagus_Muscularis	ASPDH	19	51015404	C	T	-0.481223	0.0621958	-0.0031	0.004
ENSG00000204653	Pancreas	ASPDH	19	51019404	T	C	-0.482513	0.0665064	-0.0034	0.004
ENSG00000204653	Adipose_Subcutaneous	ASPDH	19	50994585	A	G	-0.35505	0.0447485	-0.0005	0.0059
ENSG00000204653	Brain_Anterior_cingulate_cortex_BA24	ASPDH	19	51015207	GCACAGAGACTCAGGGGACGCGGA	G	-0.439071	0.064876	0.0053	0.0143
ENSG00000204653	Brain_Cerebellum	ASPDH	19	50953781	C	T	-0.463778	0.0736399	-0.0005	0.0039
ENSG00000204653	Cells_Cultured_fibroblasts	ASPDH	19	50984853	G	A	-0.305658	0.0514624	-0.0019	0.0039
ENSG00000204653	Brain_Nucleus_accumbens_basal_ganglia	ASPDH	19	51015207	GCACAGAGACTCAGGGGACGCGGA	G	-0.371929	0.0505702	0.0053	0.0143
ENSG00000204653	Adipose_Visceral_Omentum	ASPDH	19	51018813	C	G	-0.440226	0.0644641	-0.0031	0.0041
ENSG00000204653	Colon_Sigmoid	ASPDH	19	50965990	A	T	-0.44057	0.0762608	-0.0017	0.0038
ENSG00000204653	Whole_Blood	ASPDH	19	50962062	A	G	-0.203287	0.0367859	-0.0008	0.0037
ENSG00000204653	Pituitary	ASPDH	19	51015273	C	CAGAA	-0.302663	0.0457693	-0.0084	0.0051
ENSG00000204653	Artery_Tibial	ASPDH	19	50969325	G	A	-0.318997	0.0537022	-0.001	0.0039
ENSG00000204653	Colon_Transverse	ASPDH	19	50954750	C	T	-0.453078	0.0567102	0.0002	0.0043
ENSG00000204653	Brain_Frontal_Cortex_BA9	ASPDH	19	50968890	T	G	-0.371259	0.0543562	-0.0024	0.0037
ENSG00000204653	Breast_Mammary_Tissue	ASPDH	19	51019404	T	C	-0.331277	0.0545857	-0.0034	0.004
ENSG00000204653	Thyroid	ASPDH	19	51019404	T	C	-0.404439	0.0426288	-0.0034	0.004
ENSG00000204653	Heart_Atrial_Appendage	ASPDH	19	51017325	G	A	-0.512372	0.0815982	-0.003	0.004
ENSG00000204653	Nerve_Tibial	ASPDH	19	50993621	C	T	-0.450008	0.0512125	-0.0028	0.0039
ENSG00000204653	Brain_Caudate_basal_ganglia	ASPDH	19	51015207	GCACAGAGACTCAGGGGACGCGGA	G	-0.415263	0.0503421	0.0053	0.0143
ENSG00000204653	Testis	ASPDH	19	50995473	G	A	-0.539506	0.068589	-0.0014	0.0042
ENSG00000204653	Brain_Cortex	ASPDH	19	51015207	GCACAGAGACTCAGGGGACGCGGA	G	-0.492389	0.0485334	0.0053	0.0143
ENSG00000204653	Lung	ASPDH	19	51018817	G	A	-0.383477	0.0437602	-0.003	0.0041
ENSG00000204653	Esophagus_Mucosa	ASPDH	19	51019404	T	C	-0.404657	0.0588059	-0.0034	0.004
ENSG00000204653	Minor_Salivary_Gland	ASPDH	19	51012816	A	G	-0.560179	0.0882131	-0.0025	0.0041
ENSG00000204653	Artery_Aorta	ASPDH	19	51019404	T	C	-0.574669	0.0643878	-0.0034	0.004
ENSG00000166183	Brain_Cortex	ASPG	14	104555321	G	A	-0.623406	0.0984045	0.0036	0.0051
ENSG00000166183	Colon_Transverse	ASPG	14	104556209	C	G	-0.425985	0.0425662	0.0037	0.0048
ENSG00000166183	Esophagus_Muscularis	ASPG	14	104587870	A	G	0.803076	0.118155	0.0076	0.0119
ENSG00000166183	Esophagus_Gastroesophageal_Junction	ASPG	14	104587444	C	T	0.77962	0.136553	0.0011	0.0088
ENSG00000166183	Stomach	ASPG	14	104569709	G	A	0.497582	0.0789849	-0.0085	0.0053
ENSG00000166183	Nerve_Tibial	ASPG	14	104587870	A	G	0.470607	0.0776428	0.0076	0.0119
ENSG00000166183	Esophagus_Mucosa	ASPG	14	104566119	T	C	0.182641	0.0283994	-0.0078	0.0046
ENSG00000166183	Colon_Sigmoid	ASPG	14	104559506	T	C	-0.439774	0.0620315	0.0022	0.0051
ENSG00000166183	Ovary	ASPG	14	104555321	G	A	-0.479794	0.0698582	0.0036	0.0051
ENSG00000166183	Esophagus_Gastroesophageal_Junction	ASPG	14	104556209	C	G	-0.45589	0.0652968	0.0037	0.0048
ENSG00000166183	Adipose_Subcutaneous	ASPG	14	104554044	A	G	-0.382202	0.0441143	0.0033	0.0052
ENSG00000166183	Skin_Not_Sun_Exposed_Suprapubic	ASPG	14	104578817	A	G	0.233112	0.0374336	-0.0033	0.0054
ENSG00000166183	Nerve_Tibial	ASPG	14	104556209	C	G	-0.361643	0.0597069	0.0037	0.0048
ENSG00000166183	Lung	ASPG	14	104550988	T	A	-0.703797	0.0331293	-0.0009	0.004
ENSG00000166183	Breast_Mammary_Tissue	ASPG	14	104554044	A	G	-0.40532	0.065917	0.0033	0.0052
ENSG00000166183	Thyroid	ASPG	14	104376823	T	C	-0.722875	0.0816945	0.0062	0.0115
ENSG00000166183	Brain_Amygdala	ASPG	14	104552382	G	A	-0.849407	0.123922	0.0036	0.0048
ENSG00000166183	Lung	ASPG	14	104555321	G	A	-0.269344	0.0418241	0.0036	0.0051
ENSG00000166183	Adipose_Visceral_Omentum	ASPG	14	104556209	C	G	-0.460935	0.0552652	0.0037	0.0048
ENSG00000166183	Uterus	ASPG	14	104559506	T	C	-0.780556	0.107105	0.0022	0.0051
ENSG00000166183	Thyroid	ASPG	14	104518420	A	G	-0.310639	0.0495227	-0.0161	0.0086
ENSG00000166183	Esophagus_Muscularis	ASPG	14	104556209	C	G	-0.478001	0.0504221	0.0037	0.0048
ENSG00000166183	Esophagus_Gastroesophageal_Junction	ASPG	14	104632847	G	A	-1.33154	0.226257	-0.0198	0.0777
ENSG00000166183	Artery_Tibial	ASPG	14	104559506	T	C	-0.288684	0.0448276	0.0022	0.0051
ENSG00000166183	Adrenal_Gland	ASPG	14	104548604	G	A	-0.443914	0.0637373	0.0053	0.0048
ENSG00000166183	Artery_Aorta	ASPG	14	104556209	C	G	-0.497235	0.0644215	0.0037	0.0048
ENSG00000166183	Heart_Left_Ventricle	ASPG	14	104555321	G	A	-0.599279	0.0463322	0.0036	0.0051
ENSG00000198363	Ovary	ASPH	8	62660823	A	G	-0.292628	0.0420247	0.0024	0.0042
ENSG00000198363	Whole_Blood	ASPH	8	62646478	T	C	0.171141	0.0219799	0.0048	0.0059
ENSG00000128203	Cells_Cultured_fibroblasts	ASPHD2	22	26827335	G	T	0.704377	0.0316502	-0.0021	0.0037
ENSG00000128203	Nerve_Tibial	ASPHD2	22	26812913	G	A	-0.407077	0.0394452	0.0021	0.0038
ENSG00000128203	Prostate	ASPHD2	22	26832840	A	T	-0.44772	0.065245	-0.0021	0.0037
ENSG00000128203	Vagina	ASPHD2	22	26827335	G	T	0.499152	0.0697274	-0.0021	0.0037
ENSG00000128203	Skin_Not_Sun_Exposed_Suprapubic	ASPHD2	22	26833161	C	G	0.305264	0.0239784	-0.0017	0.0037
ENSG00000128203	Skin_Sun_Exposed_Lower_leg	ASPHD2	22	26825082	G	C	-0.279882	0.0421892	0.0063	0.0085
ENSG00000128203	Skin_Sun_Exposed_Lower_leg	ASPHD2	22	26831077	G	A	0.157827	0.0220625	-0.0004	0.0037
ENSG00000128203	Esophagus_Mucosa	ASPHD2	22	26831624	T	C	0.909385	0.0305812	-0.0023	0.0037
ENSG00000128203	Whole_Blood	ASPHD2	22	26827335	G	T	0.225991	0.0279433	-0.0021	0.0037
ENSG00000244617	Whole_Blood	ASPRV1	2	70283700	G	T	-0.285643	0.0271945	0.0291	0.0093
ENSG00000244617	Lung	ASPRV1	2	70295878	T	C	-0.437336	0.0703717	0.0351	0.0079
ENSG00000244617	Artery_Aorta	ASPRV1	2	70205482	C	T	-0.538451	0.083561	0.0267	0.0075
ENSG00000244617	Nerve_Tibial	ASPRV1	2	70261911	C	T	-0.506579	0.0869772	0.0326	0.008
ENSG00000244617	Heart_Atrial_Appendage	ASPRV1	2	70325673	C	T	-0.427283	0.0725925	0.0302	0.0074
ENSG00000244617	Spleen	ASPRV1	2	70204029	T	C	-0.565368	0.0930274	0.0284	0.0076
ENSG00000244617	Adipose_Visceral_Omentum	ASPRV1	2	70325673	C	T	-0.368201	0.0649575	0.0302	0.0074
ENSG00000244617	Artery_Tibial	ASPRV1	2	70343432	A	G	-0.447583	0.0622814	0.0284	0.0075
ENSG00000244617	Thyroid	ASPRV1	2	70313967	A	C	-0.472045	0.0659256	0.034	0.0077
ENSG00000244617	Adipose_Subcutaneous	ASPRV1	2	70294260	T	C	-0.518362	0.0753104	0.0336	0.0082
ENSG00000244617	Breast_Mammary_Tissue	ASPRV1	2	70324665	A	C	-0.449656	0.0792292	0.0308	0.0076
ENSG00000244617	Esophagus_Gastroesophageal_Junction	ASPRV1	2	70191360	T	C	-0.456469	0.0666227	0.0285	0.0078
ENSG00000169696	Whole_Blood	ASPSCR1	17	79935941	A	G	0.170583	0.0161487	-0.003	0.004
ENSG00000169696	Adipose_Subcutaneous	ASPSCR1	17	79958344	T	C	0.334179	0.056649	0.0063	0.0123
ENSG00000169696	Cells_Cultured_fibroblasts	ASPSCR1	17	79932665	A	G	0.49723	0.0722212	0.0079	0.0122
ENSG00000169696	Thyroid	ASPSCR1	17	79954544	A	T	0.392283	0.0219843	-0.0025	0.0039
ENSG00000169696	Liver	ASPSCR1	17	79954544	A	T	0.271316	0.0448952	-0.0025	0.0039
ENSG00000169696	Muscle_Skeletal	ASPSCR1	17	79959659	T	C	-0.196363	0.0241444	-0.0032	0.0041
ENSG00000169696	Spleen	ASPSCR1	17	79954544	A	T	0.304859	0.0383325	-0.0025	0.0039
ENSG00000169696	Muscle_Skeletal	ASPSCR1	17	79936986	C	T	-0.157383	0.0265839	0.0005	0.0046
ENSG00000169696	Pituitary	ASPSCR1	17	79954544	A	T	0.221686	0.0381661	-0.0025	0.0039
ENSG00000162174	Brain_Spinal_cord_cervical_c-1	ASRGL1	11	62098735	C	T	-0.764057	0.099958	-0.0002	0.0058
ENSG00000162174	Cells_Cultured_fibroblasts	ASRGL1	11	62080692	T	C	0.389025	0.0670684	0.0024	0.0037
ENSG00000162174	Brain_Frontal_Cortex_BA9	ASRGL1	11	62085486	G	A	-0.239499	0.0314662	-0.0039	0.0037
ENSG00000162174	Breast_Mammary_Tissue	ASRGL1	11	62078819	G	A	-0.286235	0.0461807	-0.0058	0.006
ENSG00000162174	Muscle_Skeletal	ASRGL1	11	62104937	G	T	-0.508517	0.0364156	-0.0009	0.006
ENSG00000162174	Brain_Hypothalamus	ASRGL1	11	62084822	A	T	-0.520075	0.0677789	0.0002	0.0057
ENSG00000162174	Whole_Blood	ASRGL1	11	62119495	C	G	-0.52995	0.044762	-0.0016	0.0059
ENSG00000162174	Thyroid	ASRGL1	11	61894030	G	A	0.205082	0.0370381	-0.0005	0.004
ENSG00000162174	Brain_Nucleus_accumbens_basal_ganglia	ASRGL1	11	62104937	G	T	-0.379263	0.0542832	-0.0009	0.006
ENSG00000162174	Testis	ASRGL1	11	62183839	A	G	-0.20218	0.0328706	-0.0071	0.006
ENSG00000162174	Pancreas	ASRGL1	11	62088838	T	C	-0.445329	0.0434917	-0.0038	0.0037
ENSG00000162174	Brain_Caudate_basal_ganglia	ASRGL1	11	62119495	C	G	-0.278191	0.0480827	-0.0016	0.0059
ENSG00000162174	Colon_Transverse	ASRGL1	11	62175817	C	CT	0.365567	0.0520143	0.009	0.0087
ENSG00000162174	Brain_Anterior_cingulate_cortex_BA24	ASRGL1	11	62085486	G	A	-0.268131	0.0391314	-0.0039	0.0037
ENSG00000162174	Adipose_Visceral_Omentum	ASRGL1	11	62138747	G	GGCA	0.18554	0.0305451	-0.0063	0.0052
ENSG00000162174	Thyroid	ASRGL1	11	62094493	A	G	-1.07147	0.126532	0.0003	0.0058
ENSG00000162174	Brain_Cerebellum	ASRGL1	11	62119495	C	G	-0.673378	0.0821945	-0.0016	0.0059
ENSG00000162174	Spleen	ASRGL1	11	62084822	A	T	-0.584246	0.0924883	0.0002	0.0057
ENSG00000162174	Testis	ASRGL1	11	62136152	G	C	0.519142	0.030581	0.0014	0.0059
ENSG00000162174	Brain_Cerebellar_Hemisphere	ASRGL1	11	62103711	G	A	-0.523454	0.0886541	-0.0002	0.0058
ENSG00000130707	Esophagus_Mucosa	ASS1	9	133227623	A	G	-0.545484	0.0450873	0.0036	0.0058
ENSG00000130707	Skin_Sun_Exposed_Lower_leg	ASS1	9	133227623	A	G	-0.410445	0.0462403	0.0036	0.0058
ENSG00000130707	Skin_Not_Sun_Exposed_Suprapubic	ASS1	9	133227623	A	G	-0.392892	0.0502885	0.0036	0.0058
ENSG00000034533	Artery_Aorta	ASTE1	3	130709348	A	T	-0.244107	0.040705	0.0088	0.0048
ENSG00000034533	Esophagus_Muscularis	ASTE1	3	130734061	T	C	-0.252358	0.0407778	0.0092	0.0045
ENSG00000034533	Breast_Mammary_Tissue	ASTE1	3	130701550	G	A	-0.36405	0.0445433	0.0084	0.0046
ENSG00000034533	Brain_Spinal_cord_cervical_c-1	ASTE1	3	130709348	A	T	-0.573054	0.0766	0.0088	0.0048
ENSG00000034533	Adipose_Subcutaneous	ASTE1	3	130731506	A	G	-0.376706	0.0346765	0.0089	0.0045
ENSG00000034533	Artery_Tibial	ASTE1	3	130738963	C	T	-0.40818	0.0338201	0.0093	0.0045
ENSG00000034533	Nerve_Tibial	ASTE1	3	130734061	T	C	-0.593137	0.039128	0.0092	0.0045
ENSG00000034533	Artery_Coronary	ASTE1	3	130709348	A	T	-0.330298	0.0555026	0.0088	0.0048
ENSG00000034533	Heart_Atrial_Appendage	ASTE1	3	130730517	T	C	-0.208709	0.0361867	0.0092	0.0045
ENSG00000034533	Pancreas	ASTE1	3	130731506	A	G	-0.546096	0.0730611	0.0089	0.0045
ENSG00000034533	Lung	ASTE1	3	130660171	A	C	-0.938885	0.168017	0.0083	0.0047
ENSG00000034533	Brain_Cortex	ASTE1	3	130754535	CT	C	-0.512912	0.0804551	0.0126	0.0067
ENSG00000034533	Colon_Transverse	ASTE1	3	130734061	T	C	-0.178915	0.0288879	0.0092	0.0045
ENSG00000034533	Thyroid	ASTE1	3	130746689	TG	T	-0.268729	0.028967	0.0136	0.0065
ENSG00000034533	Esophagus_Gastroesophageal_Junction	ASTE1	3	130730517	T	C	-0.240137	0.0425246	0.0092	0.0045
ENSG00000034533	Skin_Sun_Exposed_Lower_leg	ASTE1	3	130709348	A	T	-0.283797	0.0431702	0.0088	0.0048
ENSG00000034533	Adipose_Visceral_Omentum	ASTE1	3	130749487	A	G	-0.250724	0.039181	0.0103	0.0046
ENSG00000034533	Muscle_Skeletal	ASTE1	3	130734061	T	C	-0.32599	0.039896	0.0092	0.0045
ENSG00000188886	Skin_Sun_Exposed_Lower_leg	ASTL	2	96789787	C	T	-0.234531	0.0360873	0.0013	0.0038
ENSG00000188886	Minor_Salivary_Gland	ASTL	2	96481291	T	C	1.61186	0.235577	0.0001	0.0128
ENSG00000188886	Esophagus_Mucosa	ASTL	2	96789787	C	T	-0.41634	0.0568733	0.0013	0.0038
ENSG00000152092	Skin_Sun_Exposed_Lower_leg	ASTN1	1	177118123	A	G	-0.463941	0.0819379	-0.0158	0.0093
ENSG00000152092	Brain_Putamen_basal_ganglia	ASTN1	1	176895381	C	T	-0.352742	0.060764	-0.002	0.0071
ENSG00000152092	Brain_Caudate_basal_ganglia	ASTN1	1	176815853	C	T	-0.394625	0.0680803	-0.0089	0.0066
ENSG00000152092	Thyroid	ASTN1	1	177038770	T	A	1.00816	0.179668	0.0074	0.0158
ENSG00000152092	Brain_Frontal_Cortex_BA9	ASTN1	1	176815853	C	T	-0.305015	0.0485985	-0.0089	0.0066
ENSG00000148219	Nerve_Tibial	ASTN2	9	120198167	G	GC	-0.64419	0.0508926	0.0058	0.0099
ENSG00000148219	Brain_Cerebellum	ASTN2	9	119863594	A	C	-0.851061	0.0440873	-0.0042	0.0044
ENSG00000148219	Adipose_Subcutaneous	ASTN2	9	119470959	C	A	-0.474983	0.0562611	-0.0035	0.0062
ENSG00000148219	Brain_Cerebellar_Hemisphere	ASTN2	9	119875030	A	T	-0.905584	0.06	-0.0039	0.0044
ENSG00000148219	Heart_Atrial_Appendage	ASTN2	9	120038801	T	C	-0.306862	0.0452364	-0.0089	0.0042
ENSG00000148219	Nerve_Tibial	ASTN2	9	120417889	A	G	0.229775	0.0332934	0.0031	0.0052
ENSG00000148219	Lung	ASTN2	9	119371170	C	A	-0.349742	0.0622813	-0.0007	0.0064
ENSG00000148219	Nerve_Tibial	ASTN2	9	120193236	C	T	-0.338895	0.0477889	0.0111	0.0075
ENSG00000148219	Heart_Atrial_Appendage	ASTN2	9	119826602	A	G	-0.370336	0.0515422	0.0009	0.005
ENSG00000148219	Artery_Aorta	ASTN2	9	120052150	A	C	0.814312	0.137069	-0.0099	0.0114
ENSG00000148219	Cells_Cultured_fibroblasts	ASTN2	9	119485426	A	AGACT	-0.405789	0.0720276	0.0065	0.0095
ENSG00000143970	Thyroid	ASXL2	2	25953621	C	T	0.577658	0.0533816	-0.0445	0.0109
ENSG00000138138	Testis	ATAD1	10	89616248	G	A	-0.683486	0.0983559	0.1055	0.0979
ENSG00000156802	Artery_Tibial	ATAD2	8	124413714	A	G	-0.164046	0.0274211	-0.0061	0.0042
ENSG00000156802	Adipose_Visceral_Omentum	ATAD2	8	124441188	A	T	0.322197	0.0461989	0.0003	0.0043
ENSG00000156802	Adipose_Subcutaneous	ATAD2	8	124475603	T	G	0.244959	0.0415844	0.0006	0.0043
ENSG00000119778	Brain_Cerebellar_Hemisphere	ATAD2B	2	24006886	T	C	0.28019	0.0480278	0.0134	0.0049
ENSG00000119778	Whole_Blood	ATAD2B	2	23983715	G	A	0.134056	0.0217636	0.0168	0.0053
ENSG00000119778	Lung	ATAD2B	2	24132980	G	A	0.274512	0.0296544	0.0151	0.0052
ENSG00000197785	Heart_Left_Ventricle	ATAD3A	1	1465711	C	T	-0.231234	0.0363129	0.0001	0.0055
ENSG00000197785	Nerve_Tibial	ATAD3A	1	1450290	A	G	-0.601621	0.0905244	0.1156	0.1514
ENSG00000197785	Esophagus_Gastroesophageal_Junction	ATAD3A	1	1469546	A	G	-0.187971	0.0313324	-0.0094	0.0058
ENSG00000197785	Lung	ATAD3A	1	1469599	C	G	-0.134106	0.0193218	0.0066	0.0055
ENSG00000197785	Muscle_Skeletal	ATAD3A	1	1434719	C	T	-0.279796	0.0437271	0.0204	0.0114
ENSG00000197785	Thyroid	ATAD3A	1	1458255	G	T	-0.340975	0.056674	-0.0133	0.0236
ENSG00000197785	Liver	ATAD3A	1	1462766	T	C	0.506529	0.0867722	0.0029	0.0086
ENSG00000197785	Pancreas	ATAD3A	1	1380435	A	G	-0.382664	0.0605898	0.0162	0.0092
ENSG00000197785	Skin_Sun_Exposed_Lower_leg	ATAD3A	1	1442203	T	C	-0.461622	0.0791128	0.0874	0.0553
ENSG00000197785	Adipose_Visceral_Omentum	ATAD3A	1	1469599	C	G	-0.125152	0.0196319	0.0066	0.0055
ENSG00000197785	Thyroid	ATAD3A	1	1469599	C	G	-0.171105	0.0222994	0.0066	0.0055
ENSG00000160072	Pancreas	ATAD3B	1	1444112	G	A	-1.93335	0.131237	0.0616	0.0229
ENSG00000160072	Muscle_Skeletal	ATAD3B	1	1433138	T	C	-1.87507	0.111133	0.0531	0.0217
ENSG00000160072	Vagina	ATAD3B	1	1433138	T	C	-1.97089	0.210633	0.0531	0.0217
ENSG00000160072	Minor_Salivary_Gland	ATAD3B	1	1369623	A	G	-1.81868	0.258283	0.0458	0.0188
ENSG00000160072	Prostate	ATAD3B	1	1433138	T	C	-1.75897	0.128679	0.0531	0.0217
ENSG00000160072	Kidney_Cortex	ATAD3B	1	1112731	A	G	-2.09635	0.305185	-0.0106	0.023
ENSG00000160072	Liver	ATAD3B	1	1369623	A	G	-1.54231	0.147636	0.0458	0.0188
ENSG00000160072	Ovary	ATAD3B	1	1407538	G	C	0.530599	0.0800276	0.0194	0.0105
ENSG00000160072	Brain_Caudate_basal_ganglia	ATAD3B	1	1466393	A	G	-2.10231	0.182009	0.054	0.0196
ENSG00000160072	Nerve_Tibial	ATAD3B	1	1879242	G	A	-0.615801	0.0939217	-0.2192	0.1962
ENSG00000160072	Cells_Cultured_fibroblasts	ATAD3B	1	1433138	T	C	-1.35391	0.0796786	0.0531	0.0217
ENSG00000160072	Brain_Cortex	ATAD3B	1	1421776	G	C	0.676523	0.114147	0.0058	0.0157
ENSG00000160072	Adipose_Subcutaneous	ATAD3B	1	1433138	T	C	-1.93457	0.124053	0.0531	0.0217
ENSG00000160072	Brain_Frontal_Cortex_BA9	ATAD3B	1	1466393	A	G	-2.03771	0.176213	0.054	0.0196
ENSG00000160072	Brain_Amygdala	ATAD3B	1	1466393	A	G	-1.53473	0.21147	0.054	0.0196
ENSG00000160072	Breast_Mammary_Tissue	ATAD3B	1	1090023	T	C	-1.0721	0.1346	-0.0441	0.0468
ENSG00000160072	Skin_Sun_Exposed_Lower_leg	ATAD3B	1	1433138	T	C	-1.97159	0.0805932	0.0531	0.0217
ENSG00000160072	Brain_Cortex	ATAD3B	1	1433138	T	C	-1.83164	0.198448	0.0531	0.0217
ENSG00000160072	Brain_Cerebellar_Hemisphere	ATAD3B	1	1424032	G	A	-1.19455	0.193669	0.0127	0.0066
ENSG00000160072	Spleen	ATAD3B	1	1434508	T	C	-1.95327	0.164625	0.0549	0.0212
ENSG00000160072	Skin_Not_Sun_Exposed_Suprapubic	ATAD3B	1	1418004	C	T	2.10181	0.224741	0.0084	0.0105
ENSG00000160072	Pituitary	ATAD3B	1	1369623	A	G	-2.12934	0.16576	0.0458	0.0188
ENSG00000160072	Testis	ATAD3B	1	1433138	T	C	-2.12432	0.156139	0.0531	0.0217
ENSG00000160072	Brain_Hippocampus	ATAD3B	1	1369623	A	G	-2.02933	0.1804	0.0458	0.0188
ENSG00000160072	Esophagus_Gastroesophageal_Junction	ATAD3B	1	1424351	G	C	-0.618341	0.0939197	0.0497	0.0693
ENSG00000160072	Ovary	ATAD3B	1	1433138	T	C	-1.30525	0.187006	0.0531	0.0217
ENSG00000160072	Brain_Hypothalamus	ATAD3B	1	1466393	A	G	-1.91137	0.179808	0.054	0.0196
ENSG00000160072	Esophagus_Muscularis	ATAD3B	1	1426098	A	G	-0.385099	0.0621397	0.0097	0.0692
ENSG00000160072	Brain_Cerebellar_Hemisphere	ATAD3B	1	1417339	T	C	1.53763	0.199785	0.0156	0.007
ENSG00000160072	Uterus	ATAD3B	1	1433138	T	C	-1.32751	0.143399	0.0531	0.0217
ENSG00000160072	Artery_Tibial	ATAD3B	1	1433138	T	C	-1.99019	0.0989	0.0531	0.0217
ENSG00000160072	Brain_Cerebellar_Hemisphere	ATAD3B	1	1466393	A	G	-2.08813	0.150869	0.054	0.0196
ENSG00000160072	Brain_Spinal_cord_cervical_c-1	ATAD3B	1	1270088	A	AC	-2.15225	0.265774	-0.0297	0.0217
ENSG00000160072	Lung	ATAD3B	1	1466393	A	G	-1.81029	0.0855927	0.054	0.0196
ENSG00000160072	Brain_Anterior_cingulate_cortex_BA24	ATAD3B	1	1466393	A	G	-1.94301	0.199878	0.054	0.0196
ENSG00000160072	Adrenal_Gland	ATAD3B	1	1433138	T	C	-1.47327	0.124171	0.0531	0.0217
ENSG00000160072	Brain_Substantia_nigra	ATAD3B	1	1369623	A	G	-2.18976	0.250405	0.0458	0.0188
ENSG00000160072	Brain_Putamen_basal_ganglia	ATAD3B	1	1466393	A	G	-1.9242	0.176933	0.054	0.0196
ENSG00000160072	Testis	ATAD3B	1	1421991	A	G	0.363887	0.05556	0.0147	0.0074
ENSG00000160072	Whole_Blood	ATAD3B	1	1433138	T	C	-0.934848	0.0762298	0.0531	0.0217
ENSG00000160072	Brain_Nucleus_accumbens_basal_ganglia	ATAD3B	1	1466393	A	G	-1.77776	0.143363	0.054	0.0196
ENSG00000160072	Brain_Cerebellum	ATAD3B	1	1466393	A	G	-2.14905	0.186813	0.054	0.0196
ENSG00000160072	Cells_EBV-transformed_lymphocytes	ATAD3B	1	1433138	T	C	-1.46466	0.198066	0.0531	0.0217
ENSG00000160072	Skin_Not_Sun_Exposed_Suprapubic	ATAD3B	1	1433138	T	C	-1.86984	0.0782041	0.0531	0.0217
ENSG00000160072	Thyroid	ATAD3B	1	1433138	T	C	-2.07756	0.095678	0.0531	0.0217
ENSG00000160072	Skin_Not_Sun_Exposed_Suprapubic	ATAD3B	1	1424032	G	A	-2.12718	0.316887	0.0127	0.0066
ENSG00000160072	Artery_Aorta	ATAD3B	1	1433138	T	C	-1.42423	0.13597	0.0531	0.0217
ENSG00000215915	Brain_Substantia_nigra	ATAD3C	1	1378837	C	T	-0.810881	0.0739112	-0.002	0.0051
ENSG00000215915	Skin_Not_Sun_Exposed_Suprapubic	ATAD3C	1	1380567	G	T	-0.353803	0.0485221	-0.0062	0.0051
ENSG00000215915	Colon_Transverse	ATAD3C	1	1375810	G	C	-0.342879	0.0434171	-0.0009	0.0047
ENSG00000215915	Heart_Atrial_Appendage	ATAD3C	1	1380567	G	T	-0.648827	0.0589263	-0.0062	0.0051
ENSG00000215915	Esophagus_Mucosa	ATAD3C	1	1380567	G	T	-0.52411	0.0466897	-0.0062	0.0051
ENSG00000215915	Liver	ATAD3C	1	1392209	C	G	0.897403	0.0969885	-0.0086	0.0059
ENSG00000215915	Skin_Not_Sun_Exposed_Suprapubic	ATAD3C	1	1433138	T	C	-2.16362	0.264912	0.0531	0.0217
ENSG00000215915	Brain_Caudate_basal_ganglia	ATAD3C	1	1375810	G	C	-0.651169	0.0629906	-0.0009	0.0047
ENSG00000215915	Testis	ATAD3C	1	1375810	G	C	-0.424963	0.0507768	-0.0009	0.0047
ENSG00000215915	Prostate	ATAD3C	1	1376214	G	C	-0.59991	0.0624107	-0.0037	0.0048
ENSG00000215915	Nerve_Tibial	ATAD3C	1	1380567	G	T	-0.860589	0.0345738	-0.0062	0.0051
ENSG00000215915	Esophagus_Muscularis	ATAD3C	1	1380567	G	T	-0.451058	0.0387812	-0.0062	0.0051
ENSG00000215915	Thyroid	ATAD3C	1	1376214	G	C	-0.261768	0.0388213	-0.0037	0.0048
ENSG00000215915	Brain_Cerebellum	ATAD3C	1	1375810	G	C	-0.522795	0.0799767	-0.0009	0.0047
ENSG00000215915	Adipose_Visceral_Omentum	ATAD3C	1	1425296	T	C	0.449059	0.0800972	0.0123	0.0065
ENSG00000215915	Artery_Aorta	ATAD3C	1	1313584	C	G	0.360342	0.0633083	0.0064	0.0051
ENSG00000215915	Thyroid	ATAD3C	1	1403972	CG	C	0.810318	0.0531004	0.0191	0.0113
ENSG00000215915	Testis	ATAD3C	1	1433138	T	C	-4.71238	0.513286	0.0531	0.0217
ENSG00000215915	Brain_Nucleus_accumbens_basal_ganglia	ATAD3C	1	1375810	G	C	-0.659202	0.0612433	-0.0009	0.0047
ENSG00000215915	Whole_Blood	ATAD3C	1	1404236	T	C	0.472616	0.0783488	0.0089	0.0084
ENSG00000215915	Esophagus_Gastroesophageal_Junction	ATAD3C	1	1380567	G	T	-0.581701	0.0539661	-0.0062	0.0051
ENSG00000215915	Adipose_Visceral_Omentum	ATAD3C	1	1375810	G	C	-0.463964	0.0636832	-0.0009	0.0047
ENSG00000215915	Breast_Mammary_Tissue	ATAD3C	1	1375810	G	C	-0.347431	0.0451993	-0.0009	0.0047
ENSG00000215915	Esophagus_Mucosa	ATAD3C	1	1403634	A	T	0.56529	0.0924273	-0.006	0.012
ENSG00000215915	Skin_Sun_Exposed_Lower_leg	ATAD3C	1	1375810	G	C	-0.457933	0.0462368	-0.0009	0.0047
ENSG00000215915	Brain_Frontal_Cortex_BA9	ATAD3C	1	1375810	G	C	-0.708765	0.0749179	-0.0009	0.0047
ENSG00000215915	Artery_Tibial	ATAD3C	1	1378837	C	T	-0.503138	0.0483486	-0.002	0.0051
ENSG00000215915	Pituitary	ATAD3C	1	1434508	T	C	-1.56494	0.226375	0.0549	0.0212
ENSG00000215915	Thyroid	ATAD3C	1	1433138	T	C	-1.38588	0.12907	0.0531	0.0217
ENSG00000215915	Brain_Spinal_cord_cervical_c-1	ATAD3C	1	1378837	C	T	-0.920153	0.0753054	-0.002	0.0051
ENSG00000215915	Brain_Putamen_basal_ganglia	ATAD3C	1	1375810	G	C	-0.744962	0.0732492	-0.0009	0.0047
ENSG00000215915	Spleen	ATAD3C	1	1419278	A	G	0.715122	0.121592	0.0136	0.0068
ENSG00000215915	Brain_Amygdala	ATAD3C	1	1375810	G	C	-0.630935	0.0970603	-0.0009	0.0047
ENSG00000215915	Colon_Sigmoid	ATAD3C	1	1378837	C	T	-0.558633	0.0555668	-0.002	0.0051
ENSG00000215915	Cells_Cultured_fibroblasts	ATAD3C	1	1408469	C	T	0.498039	0.0869454	0.0134	0.0068
ENSG00000215915	Pituitary	ATAD3C	1	1421991	A	G	0.562621	0.0891377	0.0147	0.0074
ENSG00000215915	Lung	ATAD3C	1	1435019	T	G	-0.947872	0.112328	0.0571	0.0226
ENSG00000215915	Skin_Sun_Exposed_Lower_leg	ATAD3C	1	1493842	A	T	-1.23216	0.185072	0.0333	0.0208
ENSG00000215915	Brain_Anterior_cingulate_cortex_BA24	ATAD3C	1	1375810	G	C	-0.56551	0.0796218	-0.0009	0.0047
ENSG00000215915	Adipose_Subcutaneous	ATAD3C	1	1375810	G	C	-0.548743	0.0476711	-0.0009	0.0047
ENSG00000215915	Brain_Cortex	ATAD3C	1	1388932	A	G	-0.575985	0.0762478	-0.0067	0.0054
ENSG00000215915	Brain_Hypothalamus	ATAD3C	1	1375810	G	C	-0.628971	0.0587748	-0.0009	0.0047
ENSG00000215915	Brain_Hippocampus	ATAD3C	1	1378837	C	T	-0.772154	0.0657545	-0.002	0.0051
ENSG00000215915	Stomach	ATAD3C	1	1374834	G	A	-0.387907	0.0575587	-0.0013	0.0051
ENSG00000215915	Lung	ATAD3C	1	1403972	CG	C	0.447922	0.0460069	0.0191	0.0113
ENSG00000215915	Testis	ATAD3C	1	1443209	C	G	3.37325	0.480872	0.0553	0.0207
ENSG00000215915	Brain_Cerebellar_Hemisphere	ATAD3C	1	1366394	A	G	-0.603947	0.087611	-0.0006	0.0047
ENSG00000176208	Heart_Atrial_Appendage	ATAD5	17	28731262	A	G	-0.446661	0.0732411	0.0069	0.0053
ENSG00000176208	Pituitary	ATAD5	17	28724938	A	G	-0.490922	0.0823462	0.0091	0.0055
ENSG00000176208	Prostate	ATAD5	17	29233082	A	ACCCCAG	0.56923	0.0997128	0.001	0.0254
ENSG00000176208	Nerve_Tibial	ATAD5	17	29151837	C	T	0.39324	0.0472063	-0.0158	0.0057
ENSG00000176208	Thyroid	ATAD5	17	29153998	T	C	0.379488	0.0475374	-0.0139	0.0056
ENSG00000107669	Esophagus_Gastroesophageal_Junction	ATE1	10	123688152	T	A	0.216954	0.0272554	-0.0007	0.0041
ENSG00000107669	Heart_Atrial_Appendage	ATE1	10	123671070	G	A	0.278094	0.032342	0.0119	0.0067
ENSG00000107669	Heart_Left_Ventricle	ATE1	10	123667955	G	T	0.281797	0.0366138	0.0123	0.0067
ENSG00000107669	Thyroid	ATE1	10	123690559	A	T	0.417627	0.0436487	0.0053	0.0067
ENSG00000107669	Esophagus_Muscularis	ATE1	10	123688152	T	A	0.141485	0.0210026	-0.0007	0.0041
ENSG00000107669	Esophagus_Mucosa	ATE1	10	123688152	T	A	0.143337	0.024481	-0.0007	0.0041
ENSG00000107669	Muscle_Skeletal	ATE1	10	123671070	G	A	0.53232	0.0361947	0.0119	0.0067
ENSG00000107669	Cells_Cultured_fibroblasts	ATE1	10	123688152	T	A	0.161018	0.0221286	-0.0007	0.0041
ENSG00000107669	Adipose_Subcutaneous	ATE1	10	123688152	T	A	0.203266	0.02813	-0.0007	0.0041
ENSG00000107669	Adipose_Visceral_Omentum	ATE1	10	123688152	T	A	0.25044	0.0329701	-0.0007	0.0041
ENSG00000107669	Whole_Blood	ATE1	10	123669808	C	T	-0.186542	0.0318618	-0.0075	0.0062
ENSG00000107669	Whole_Blood	ATE1	10	123701247	A	G	-0.254638	0.0218752	0.0011	0.0042
ENSG00000107669	Whole_Blood	ATE1	10	123715870	G	A	-0.237655	0.032702	-0.0124	0.0064
ENSG00000107669	Artery_Aorta	ATE1	10	123688152	T	A	0.311911	0.0350937	-0.0007	0.0041
ENSG00000107669	Pancreas	ATE1	10	123597817	C	G	-0.589175	0.0694343	0.0122	0.0066
ENSG00000107669	Colon_Transverse	ATE1	10	123688152	T	A	0.217527	0.0292079	-0.0007	0.0041
ENSG00000107669	Nerve_Tibial	ATE1	10	123688152	T	A	0.205492	0.0264156	-0.0007	0.0041
ENSG00000107669	Artery_Tibial	ATE1	10	123688152	T	A	0.213512	0.0265271	-0.0007	0.0041
ENSG00000107669	Testis	ATE1	10	123663470	T	C	0.215561	0.0345984	0.013	0.0067
ENSG00000107669	Lung	ATE1	10	123688152	T	A	0.188486	0.0298804	-0.0007	0.0041
ENSG00000123268	Esophagus_Gastroesophageal_Junction	ATF1	12	51162452	C	CAA	0.332088	0.036408	0.0089	0.0051
ENSG00000123268	Colon_Sigmoid	ATF1	12	51213765	C	T	0.384157	0.0399658	0.0127	0.0037
ENSG00000123268	Skin_Sun_Exposed_Lower_leg	ATF1	12	51157863	T	G	0.172815	0.0239471	0.0123	0.0038
ENSG00000123268	Colon_Transverse	ATF1	12	51213765	C	T	0.193326	0.0326121	0.0127	0.0037
ENSG00000123268	Muscle_Skeletal	ATF1	12	51213765	C	T	0.23064	0.0255447	0.0127	0.0037
ENSG00000123268	Skin_Not_Sun_Exposed_Suprapubic	ATF1	12	51157863	T	G	0.126409	0.0215447	0.0123	0.0038
ENSG00000123268	Lung	ATF1	12	51217184	C	G	0.199984	0.028827	-0.0133	0.004
ENSG00000123268	Whole_Blood	ATF1	12	51158262	T	C	0.320235	0.0277951	-0.0146	0.0041
ENSG00000123268	Artery_Tibial	ATF1	12	51213765	C	T	0.367345	0.0226021	0.0127	0.0037
ENSG00000123268	Breast_Mammary_Tissue	ATF1	12	51216890	C	T	0.157808	0.0273221	0.013	0.0039
ENSG00000123268	Artery_Aorta	ATF1	12	51213765	C	T	0.426675	0.0299083	0.0127	0.0037
ENSG00000123268	Adipose_Subcutaneous	ATF1	12	51219701	A	G	0.206176	0.024208	0.0128	0.0038
ENSG00000123268	Esophagus_Muscularis	ATF1	12	51213765	C	T	0.364143	0.0291351	0.0127	0.0037
ENSG00000128272	Esophagus_Gastroesophageal_Junction	ATF4	22	39916626	TC	T	0.322951	0.0326672	0.0049	0.0053
ENSG00000128272	Muscle_Skeletal	ATF4	22	39916626	TC	T	0.356092	0.0216125	0.0049	0.0053
ENSG00000128272	Whole_Blood	ATF4	22	39908744	C	T	0.143195	0.0199212	-0.0034	0.004
ENSG00000128272	Artery_Aorta	ATF4	22	39916626	TC	T	0.350394	0.031325	0.0049	0.0053
ENSG00000128272	Skin_Sun_Exposed_Lower_leg	ATF4	22	39924443	C	G	0.225358	0.0244349	-0.0039	0.004
ENSG00000128272	Brain_Hypothalamus	ATF4	22	39936220	T	C	0.347584	0.0491588	-0.0036	0.004
ENSG00000128272	Adipose_Visceral_Omentum	ATF4	22	39921669	T	A	0.202666	0.0271463	-0.0043	0.0041
ENSG00000128272	Adrenal_Gland	ATF4	22	39913557	A	G	0.359989	0.0443618	-0.0038	0.004
ENSG00000128272	Colon_Sigmoid	ATF4	22	39937721	G	A	0.275507	0.0302729	-0.0044	0.004
ENSG00000128272	Colon_Transverse	ATF4	22	39913282	G	T	0.139728	0.0217736	-0.0036	0.004
ENSG00000128272	Heart_Atrial_Appendage	ATF4	22	39913420	T	C	0.254076	0.0297075	-0.0037	0.004
ENSG00000128272	Esophagus_Mucosa	ATF4	22	39924443	C	G	0.181185	0.0316553	-0.0039	0.004
ENSG00000128272	Heart_Left_Ventricle	ATF4	22	39913557	A	G	0.345712	0.0345824	-0.0038	0.004
ENSG00000128272	Cells_Cultured_fibroblasts	ATF4	22	39936220	T	C	0.164238	0.025275	-0.0036	0.004
ENSG00000128272	Esophagus_Muscularis	ATF4	22	39932516	A	G	0.415463	0.0263416	-0.0041	0.004
ENSG00000128272	Brain_Caudate_basal_ganglia	ATF4	22	39923688	A	G	0.297832	0.0402406	-0.004	0.004
ENSG00000128272	Testis	ATF4	22	39926861	A	G	0.196976	0.0273817	-0.0046	0.004
ENSG00000128272	Nerve_Tibial	ATF4	22	39916626	TC	T	0.272755	0.0218827	0.0049	0.0053
ENSG00000128272	Adipose_Subcutaneous	ATF4	22	39932516	A	G	0.34571	0.0260553	-0.0041	0.004
ENSG00000128272	Brain_Putamen_basal_ganglia	ATF4	22	39913282	G	T	0.345638	0.0487227	-0.0036	0.004
ENSG00000128272	Artery_Tibial	ATF4	22	39921384	C	T	0.289871	0.018899	-0.0035	0.004
ENSG00000128272	Skin_Not_Sun_Exposed_Suprapubic	ATF4	22	39936220	T	C	0.161656	0.0238248	-0.0036	0.004
ENSG00000128272	Brain_Nucleus_accumbens_basal_ganglia	ATF4	22	39924443	C	G	0.300912	0.0436659	-0.0039	0.004
ENSG00000128272	Brain_Spinal_cord_cervical_c-1	ATF4	22	39937223	C	A	0.393467	0.0621671	-0.0038	0.004
ENSG00000128272	Thyroid	ATF4	22	39926861	A	G	0.169858	0.0252528	-0.0046	0.004
ENSG00000128272	Breast_Mammary_Tissue	ATF4	22	39924443	C	G	0.180905	0.0285015	-0.0039	0.004
ENSG00000169136	Nerve_Tibial	ATF5	19	50432446	T	TC	0.383067	0.0493593	0.0161	0.0052
ENSG00000169136	Cells_Cultured_fibroblasts	ATF5	19	50432810	C	T	0.27401	0.0453269	-0.0011	0.0062
ENSG00000169136	Brain_Cerebellum	ATF5	19	50407729	T	C	1.18416	0.180601	0.0163	0.0101
ENSG00000169136	Adrenal_Gland	ATF5	19	50432810	C	T	0.499759	0.0844956	-0.0011	0.0062
ENSG00000169136	Skin_Not_Sun_Exposed_Suprapubic	ATF5	19	50282053	A	G	0.682473	0.118437	-0.0043	0.0114
ENSG00000169136	Stomach	ATF5	19	50421683	A	G	-0.748942	0.079752	0.0049	0.0038
ENSG00000169136	Skin_Sun_Exposed_Lower_leg	ATF5	19	50439719	A	G	-0.253049	0.0296514	0.0116	0.0039
ENSG00000169136	Esophagus_Muscularis	ATF5	19	50431946	T	C	0.557469	0.0625798	-0.0006	0.0062
ENSG00000169136	Pituitary	ATF5	19	50396263	C	T	0.413811	0.0619715	-0.0073	0.0038
ENSG00000169136	Esophagus_Mucosa	ATF5	19	50434197	T	C	-1.06987	0.146411	-0.0006	0.199
ENSG00000169136	Skin_Not_Sun_Exposed_Suprapubic	ATF5	19	50417283	A	T	0.300732	0.0523252	-0.0009	0.0063
ENSG00000169136	Artery_Tibial	ATF5	19	50428354	T	A	0.339502	0.050675	-0.0003	0.0062
ENSG00000169136	Muscle_Skeletal	ATF5	19	50407729	T	C	0.568709	0.0873953	0.0163	0.0101
ENSG00000169136	Thyroid	ATF5	19	50417283	A	T	0.46275	0.0582014	-0.0009	0.0063
ENSG00000169136	Stomach	ATF5	19	50433503	A	G	0.516484	0.0880358	0.0037	0.0041
ENSG00000169136	Thyroid	ATF5	19	50432789	C	G	0.73835	0.10347	0.0245	0.0101
ENSG00000169136	Esophagus_Gastroesophageal_Junction	ATF5	19	50421683	A	G	-0.387579	0.0462293	0.0049	0.0038
ENSG00000169136	Artery_Tibial	ATF5	19	50407729	T	C	0.648172	0.092177	0.0163	0.0101
ENSG00000169136	Prostate	ATF5	19	50419634	A	G	0.403432	0.0700607	-0.0001	0.0067
ENSG00000169136	Lung	ATF5	19	50421683	A	G	-0.208036	0.0332509	0.0049	0.0038
ENSG00000169136	Nerve_Tibial	ATF5	19	50432789	C	G	0.724722	0.100465	0.0245	0.0101
ENSG00000169136	Brain_Cerebellum	ATF5	19	50427631	T	C	-0.568293	0.0751481	0.0111	0.0039
ENSG00000169136	Esophagus_Gastroesophageal_Junction	ATF5	19	50434197	T	C	-1.25971	0.21198	-0.0006	0.199
ENSG00000169136	Skin_Sun_Exposed_Lower_leg	ATF5	19	50407729	T	C	0.465195	0.0813406	0.0163	0.0101
ENSG00000169136	Artery_Aorta	ATF5	19	50419634	A	G	0.594515	0.0736727	-0.0001	0.0067
ENSG00000169136	Breast_Mammary_Tissue	ATF5	19	50436715	A	G	-0.291216	0.0386857	0.0117	0.004
ENSG00000169136	Adipose_Subcutaneous	ATF5	19	50437459	C	T	-0.344565	0.0379198	0.0103	0.0041
ENSG00000169136	Artery_Aorta	ATF5	19	50407729	T	C	0.722823	0.124102	0.0163	0.0101
ENSG00000169136	Esophagus_Mucosa	ATF5	19	50421683	A	G	-0.214783	0.0307052	0.0049	0.0038
ENSG00000169136	Heart_Left_Ventricle	ATF5	19	50431946	T	C	0.526363	0.0761463	-0.0006	0.0062
ENSG00000169136	Adipose_Visceral_Omentum	ATF5	19	50421683	A	G	-0.195191	0.0347896	0.0049	0.0038
ENSG00000169136	Brain_Cerebellar_Hemisphere	ATF5	19	50427631	T	C	-0.522234	0.0819667	0.0111	0.0039
ENSG00000169136	Muscle_Skeletal	ATF5	19	50427631	T	C	-0.349758	0.0345359	0.0111	0.0039
ENSG00000118217	Brain_Cerebellum	ATF6	1	161759848	A	G	0.517913	0.0785468	-0.0011	0.0063
ENSG00000118217	Adipose_Subcutaneous	ATF6	1	161912723	A	G	0.242743	0.0280645	-0.0027	0.0057
ENSG00000118217	Muscle_Skeletal	ATF6	1	161914283	G	A	-0.117273	0.0190488	0.0003	0.0037
ENSG00000118217	Pituitary	ATF6	1	161801760	G	T	0.402605	0.0628886	-0.0006	0.0068
ENSG00000118217	Nerve_Tibial	ATF6	1	161912723	A	G	0.199115	0.0244835	-0.0027	0.0057
ENSG00000118217	Artery_Aorta	ATF6	1	161735166	CAG	C	0.227513	0.0363568	-0.0012	0.0084
ENSG00000118217	Esophagus_Mucosa	ATF6	1	161917589	C	T	0.227443	0.029048	-0.0045	0.0061
ENSG00000118217	Brain_Cerebellar_Hemisphere	ATF6	1	161843106	T	C	0.444045	0.0644325	-0.0005	0.0063
ENSG00000118217	Small_Intestine_Terminal_Ileum	ATF6	1	161912723	A	G	0.377703	0.0626862	-0.0027	0.0057
ENSG00000118217	Skin_Not_Sun_Exposed_Suprapubic	ATF6	1	161841523	C	T	0.261594	0.0380806	-0.0049	0.0093
ENSG00000118217	Adrenal_Gland	ATF6	1	161897797	G	A	0.28668	0.048283	-0.0032	0.0057
ENSG00000118217	Testis	ATF6	1	161811555	C	T	-0.177739	0.0236733	-0.0025	0.0039
ENSG00000118217	Thyroid	ATF6	1	161912723	A	G	0.270632	0.0315906	-0.0027	0.0057
ENSG00000118217	Whole_Blood	ATF6	1	161912723	A	G	0.133408	0.0169075	-0.0027	0.0057
ENSG00000118217	Breast_Mammary_Tissue	ATF6	1	161924364	T	A	-0.188261	0.0299675	-0.0004	0.0042
ENSG00000118217	Lung	ATF6	1	161839591	G	A	0.198772	0.0303277	-0.0004	0.0063
ENSG00000118217	Adipose_Visceral_Omentum	ATF6	1	161912732	A	G	-0.176068	0.0230874	-0.0005	0.0042
ENSG00000118217	Cells_Cultured_fibroblasts	ATF6	1	161912723	A	G	0.322318	0.0340674	-0.0027	0.0057
ENSG00000171681	Lung	ATF7IP	12	14584354	A	C	-0.173986	0.0298406	0.0068	0.0037
ENSG00000166669	Thyroid	ATF7IP2	16	10519643	C	G	-0.290344	0.05125	0.0067	0.0057
ENSG00000166669	Esophagus_Mucosa	ATF7IP2	16	10480214	G	A	-0.634197	0.0546878	0.0067	0.005
ENSG00000166669	Pancreas	ATF7IP2	16	10518613	A	G	-0.797998	0.111646	-0.0051	0.0102
ENSG00000166669	Artery_Aorta	ATF7IP2	16	10584311	G	T	0.491678	0.0537334	0.004	0.0054
ENSG00000166669	Cells_Cultured_fibroblasts	ATF7IP2	16	10547010	G	C	0.345886	0.0559018	-0.0044	0.0037
ENSG00000166669	Skin_Not_Sun_Exposed_Suprapubic	ATF7IP2	16	10349893	T	C	0.240876	0.0331634	0.0024	0.0039
ENSG00000166669	Nerve_Tibial	ATF7IP2	16	10480214	G	A	-0.444344	0.0512963	0.0067	0.005
ENSG00000166669	Stomach	ATF7IP2	16	10480214	G	A	-0.315305	0.0480002	0.0067	0.005
ENSG00000166669	Skin_Not_Sun_Exposed_Suprapubic	ATF7IP2	16	10467183	C	T	-0.673676	0.0432048	0.0071	0.0051
ENSG00000166669	Adipose_Subcutaneous	ATF7IP2	16	10515861	T	C	0.380451	0.0363774	-0.0016	0.0042
ENSG00000166669	Spleen	ATF7IP2	16	10458741	G	A	0.276308	0.0483698	-0.0002	0.0043
ENSG00000166669	Skin_Sun_Exposed_Lower_leg	ATF7IP2	16	10480214	G	A	-0.780643	0.048893	0.0067	0.005
ENSG00000166669	Thyroid	ATF7IP2	16	10347626	C	T	0.171494	0.0308108	-0.0007	0.0041
ENSG00000166669	Adipose_Subcutaneous	ATF7IP2	16	10480214	G	A	-0.347004	0.0502374	0.0067	0.005
ENSG00000166669	Artery_Tibial	ATF7IP2	16	10583803	A	G	0.58916	0.073219	-0.0098	0.0086
ENSG00000166669	Colon_Transverse	ATF7IP2	16	10532500	G	A	-0.598731	0.063262	0.0057	0.005
ENSG00000166669	Muscle_Skeletal	ATF7IP2	16	10480214	G	A	-0.433066	0.0551196	0.0067	0.005
ENSG00000166669	Esophagus_Muscularis	ATF7IP2	16	10532500	G	A	-0.501389	0.0519892	0.0057	0.005
ENSG00000166669	Brain_Caudate_basal_ganglia	ATF7IP2	16	10496437	T	C	0.420371	0.0707056	0.0063	0.005
ENSG00000166669	Pancreas	ATF7IP2	16	10498805	G	A	0.39644	0.0537874	-0.0041	0.0037
ENSG00000166669	Breast_Mammary_Tissue	ATF7IP2	16	10480214	G	A	-0.488203	0.064557	0.0067	0.005
ENSG00000166669	Esophagus_Gastroesophageal_Junction	ATF7IP2	16	10540684	T	C	-0.445978	0.0534183	0.0056	0.005
ENSG00000152348	Brain_Cerebellar_Hemisphere	ATG10	5	81268070	G	C	0.977506	0.0616769	0.0014	0.0043
ENSG00000152348	Esophagus_Muscularis	ATG10	5	81268070	G	C	0.726363	0.0432642	0.0014	0.0043
ENSG00000152348	Whole_Blood	ATG10	5	81418500	A	G	-0.697835	0.0486802	0.004	0.0064
ENSG00000152348	Brain_Putamen_basal_ganglia	ATG10	5	81258955	G	A	-1.11089	0.140316	0.0043	0.0064
ENSG00000152348	Spleen	ATG10	5	81258955	G	A	-0.704509	0.0802468	0.0043	0.0064
ENSG00000152348	Lung	ATG10	5	81268070	G	C	0.658096	0.0420998	0.0014	0.0043
ENSG00000152348	Prostate	ATG10	5	81268070	G	C	0.914492	0.0678992	0.0014	0.0043
ENSG00000152348	Adipose_Subcutaneous	ATG10	5	81378294	T	C	0.872308	0.0403307	0.0017	0.0043
ENSG00000152348	Skin_Not_Sun_Exposed_Suprapubic	ATG10	5	81268070	G	C	0.859213	0.0335943	0.0014	0.0043
ENSG00000152348	Cells_Cultured_fibroblasts	ATG10	5	81268070	G	C	0.602894	0.038144	0.0014	0.0043
ENSG00000152348	Brain_Putamen_basal_ganglia	ATG10	5	81593654	T	C	-0.529745	0.0850584	-0.0027	0.0045
ENSG00000152348	Brain_Frontal_Cortex_BA9	ATG10	5	81469082	T	G	0.844184	0.066259	0.0004	0.0043
ENSG00000152348	Adipose_Subcutaneous	ATG10	5	81265278	C	G	-0.902813	0.0574225	0.0038	0.0064
ENSG00000152348	Breast_Mammary_Tissue	ATG10	5	81375335	C	A	0.77023	0.0504841	0.0011	0.0045
ENSG00000152348	Esophagus_Muscularis	ATG10	5	81265278	C	G	-1.02717	0.0608928	0.0038	0.0064
ENSG00000152348	Artery_Tibial	ATG10	5	81279823	C	T	-0.962194	0.0493372	0.0038	0.0064
ENSG00000152348	Skin_Not_Sun_Exposed_Suprapubic	ATG10	5	81265278	C	G	-0.515106	0.0457111	0.0038	0.0064
ENSG00000152348	Colon_Sigmoid	ATG10	5	81261923	G	A	0.780816	0.0539487	0.0013	0.0044
ENSG00000152348	Thyroid	ATG10	5	81268070	G	C	0.905291	0.0318333	0.0014	0.0043
ENSG00000152348	Pancreas	ATG10	5	81279823	C	T	-0.685384	0.0821349	0.0038	0.0064
ENSG00000152348	Liver	ATG10	5	81400264	C	A	0.867234	0.0647742	0.0019	0.0045
ENSG00000152348	Esophagus_Mucosa	ATG10	5	81268070	G	C	0.984218	0.0481161	0.0014	0.0043
ENSG00000152348	Brain_Hippocampus	ATG10	5	81268070	G	C	0.703055	0.0818274	0.0014	0.0043
ENSG00000152348	Skin_Sun_Exposed_Lower_leg	ATG10	5	81268070	G	C	0.920688	0.0309054	0.0014	0.0043
ENSG00000152348	Testis	ATG10	5	81268294	A	C	-0.296051	0.048279	0.0034	0.0065
ENSG00000152348	Prostate	ATG10	5	81268294	A	C	-0.91013	0.0885482	0.0034	0.0065
ENSG00000152348	Testis	ATG10	5	81268070	G	C	0.865866	0.0383322	0.0014	0.0043
ENSG00000152348	Brain_Amygdala	ATG10	5	81573992	T	C	-0.589112	0.0963531	-0.0026	0.0043
ENSG00000152348	Pancreas	ATG10	5	81428261	A	C	0.749978	0.0629209	0.0008	0.0046
ENSG00000152348	Small_Intestine_Terminal_Ileum	ATG10	5	81378294	T	C	0.656417	0.0826125	0.0017	0.0043
ENSG00000152348	Brain_Nucleus_accumbens_basal_ganglia	ATG10	5	81268294	A	C	-1.0339	0.117496	0.0034	0.0065
ENSG00000152348	Adrenal_Gland	ATG10	5	81268294	A	C	-0.660694	0.0838812	0.0034	0.0065
ENSG00000152348	Breast_Mammary_Tissue	ATG10	5	81265278	C	G	-0.802146	0.0666727	0.0038	0.0064
ENSG00000152348	Cells_EBV-transformed_lymphocytes	ATG10	5	81378294	T	C	1.15577	0.0771226	0.0017	0.0043
ENSG00000152348	Brain_Cerebellum	ATG10	5	81268294	A	C	-0.756625	0.0929764	0.0034	0.0065
ENSG00000152348	Brain_Hippocampus	ATG10	5	81378792	T	C	-0.976864	0.137179	0.0037	0.0064
ENSG00000152348	Brain_Anterior_cingulate_cortex_BA24	ATG10	5	81469082	T	G	0.559981	0.0777752	0.0004	0.0043
ENSG00000152348	Whole_Blood	ATG10	5	81434790	C	G	0.613316	0.0345189	-0.0002	0.0047
ENSG00000152348	Brain_Substantia_nigra	ATG10	5	81268294	A	C	-1.19435	0.183585	0.0034	0.0065
ENSG00000152348	Cells_Cultured_fibroblasts	ATG10	5	81428015	T	C	-0.525296	0.0494808	0.0032	0.0064
ENSG00000152348	Small_Intestine_Terminal_Ileum	ATG10	5	81258955	G	A	-0.872255	0.0936964	0.0043	0.0064
ENSG00000152348	Stomach	ATG10	5	81375335	C	A	0.902466	0.0565592	0.0011	0.0045
ENSG00000152348	Brain_Spinal_cord_cervical_c-1	ATG10	5	81406404	C	G	0.741203	0.0936341	-0.0026	0.0052
ENSG00000152348	Nerve_Tibial	ATG10	5	81268070	G	C	1.0754	0.0365764	0.0014	0.0043
ENSG00000152348	Brain_Cortex	ATG10	5	81263522	A	T	0.845731	0.0656118	0.0012	0.0043
ENSG00000152348	Artery_Tibial	ATG10	5	81268070	G	C	0.654419	0.0390246	0.0014	0.0043
ENSG00000152348	Thyroid	ATG10	5	81268294	A	C	-0.791422	0.0433045	0.0034	0.0065
ENSG00000152348	Adipose_Visceral_Omentum	ATG10	5	81268294	A	C	-0.760917	0.065618	0.0034	0.0065
ENSG00000152348	Esophagus_Mucosa	ATG10	5	81268294	A	C	-0.677472	0.0614826	0.0034	0.0065
ENSG00000152348	Brain_Anterior_cingulate_cortex_BA24	ATG10	5	81268294	A	C	-0.773287	0.132778	0.0034	0.0065
ENSG00000152348	Brain_Nucleus_accumbens_basal_ganglia	ATG10	5	81425592	C	T	0.664763	0.0696604	0.0012	0.0043
ENSG00000152348	Brain_Caudate_basal_ganglia	ATG10	5	81469082	T	G	0.665128	0.0728936	0.0004	0.0043
ENSG00000152348	Vagina	ATG10	5	81469082	T	G	0.589038	0.0780125	0.0004	0.0043
ENSG00000152348	Esophagus_Gastroesophageal_Junction	ATG10	5	81261923	G	A	0.746311	0.0521663	0.0013	0.0044
ENSG00000152348	Esophagus_Gastroesophageal_Junction	ATG10	5	81258955	G	A	-1.10212	0.0746359	0.0043	0.0064
ENSG00000152348	Pituitary	ATG10	5	81268294	A	C	-1.08308	0.0905204	0.0034	0.0065
ENSG00000152348	Brain_Frontal_Cortex_BA9	ATG10	5	81258955	G	A	-0.846353	0.0940525	0.0043	0.0064
ENSG00000152348	Muscle_Skeletal	ATG10	5	81281364	A	ACT	0.680929	0.0312202	-0.0021	0.0061
ENSG00000152348	Minor_Salivary_Gland	ATG10	5	81268294	A	C	-0.696235	0.0981287	0.0034	0.0065
ENSG00000152348	Heart_Left_Ventricle	ATG10	5	81425592	C	T	0.422192	0.0441437	0.0012	0.0043
ENSG00000152348	Artery_Aorta	ATG10	5	81268294	A	C	-1.1629	0.07794	0.0034	0.0065
ENSG00000152348	Heart_Atrial_Appendage	ATG10	5	81268294	A	C	-1.11263	0.0868648	0.0034	0.0065
ENSG00000152348	Artery_Coronary	ATG10	5	81268294	A	C	-0.816859	0.102949	0.0034	0.0065
ENSG00000152348	Brain_Cerebellar_Hemisphere	ATG10	5	81258955	G	A	-0.562161	0.0871374	0.0043	0.0064
ENSG00000152348	Pituitary	ATG10	5	81466075	A	C	-0.899141	0.0571699	0.0007	0.0055
ENSG00000152348	Brain_Cortex	ATG10	5	81258955	G	A	-1.08935	0.102758	0.0043	0.0064
ENSG00000152348	Brain_Hypothalamus	ATG10	5	81469082	T	G	0.697771	0.0807361	0.0004	0.0043
ENSG00000152348	Artery_Aorta	ATG10	5	81428261	A	C	0.668957	0.0526849	0.0008	0.0046
ENSG00000152348	Muscle_Skeletal	ATG10	5	81268294	A	C	-0.784831	0.0444524	0.0034	0.0065
ENSG00000152348	Brain_Caudate_basal_ganglia	ATG10	5	81418500	A	G	-0.955378	0.119155	0.004	0.0064
ENSG00000152348	Brain_Cerebellum	ATG10	5	81268070	G	C	0.9229	0.0573597	0.0014	0.0043
ENSG00000152348	Colon_Sigmoid	ATG10	5	81268294	A	C	-1.01912	0.0738942	0.0034	0.0065
ENSG00000152348	Colon_Transverse	ATG10	5	81375335	C	A	0.818298	0.0511239	0.0011	0.0045
ENSG00000152348	Stomach	ATG10	5	81344597	A	G	-0.879109	0.0746991	0.0015	0.0067
ENSG00000152348	Heart_Left_Ventricle	ATG10	5	81265278	C	G	-0.974506	0.0625083	0.0038	0.0064
ENSG00000152348	Lung	ATG10	5	81268294	A	C	-0.771993	0.0601046	0.0034	0.0065
ENSG00000152348	Adipose_Visceral_Omentum	ATG10	5	81375335	C	A	0.782912	0.046247	0.0011	0.0045
ENSG00000152348	Nerve_Tibial	ATG10	5	81265278	C	G	-0.713519	0.052515	0.0038	0.0064
ENSG00000152348	Brain_Substantia_nigra	ATG10	5	81533735	T	C	-0.738665	0.101144	-0.001	0.0043
ENSG00000152348	Minor_Salivary_Gland	ATG10	5	81268070	G	C	1.06742	0.0886291	0.0014	0.0043
ENSG00000152348	Adrenal_Gland	ATG10	5	81466669	A	G	-0.74437	0.0636472	-0.0011	0.0043
ENSG00000152348	Colon_Transverse	ATG10	5	81268294	A	C	-0.807361	0.0673619	0.0034	0.0065
ENSG00000152348	Heart_Atrial_Appendage	ATG10	5	81281364	A	ACT	0.689765	0.0572912	-0.0021	0.0061
ENSG00000152348	Artery_Coronary	ATG10	5	81378294	T	C	0.681274	0.0697386	0.0017	0.0043
ENSG00000152348	Brain_Hypothalamus	ATG10	5	81565657	T	C	-0.91963	0.129539	0.0049	0.0065
ENSG00000152348	Spleen	ATG10	5	81268070	G	C	0.806878	0.0648123	0.0014	0.0043
ENSG00000152348	Skin_Sun_Exposed_Lower_leg	ATG10	5	81503241	G	C	-0.596203	0.0462567	0.0061	0.0064
ENSG00000152348	Ovary	ATG10	5	81469082	T	G	0.955844	0.0597616	0.0004	0.0043
ENSG00000123395	Cells_Cultured_fibroblasts	ATG101	12	52470109	G	C	-0.127573	0.0189389	-0.0105	0.0045
ENSG00000123395	Muscle_Skeletal	ATG101	12	52475868	G	C	-0.168333	0.025216	-0.0105	0.0046
ENSG00000145782	Brain_Cerebellar_Hemisphere	ATG12	5	115166713	T	C	0.358051	0.0487546	0.0108	0.0044
ENSG00000145782	Esophagus_Mucosa	ATG12	5	115176192	T	A	0.950467	0.156868	0.0133	0.0178
ENSG00000145782	Brain_Cerebellum	ATG12	5	115166713	T	C	0.377289	0.04449	0.0108	0.0044
ENSG00000145782	Cells_Cultured_fibroblasts	ATG12	5	115177262	G	C	0.682827	0.0736326	-0.0164	0.0265
ENSG00000145782	Nerve_Tibial	ATG12	5	115176589	G	A	0.399757	0.0443274	0.007	0.0037
ENSG00000145782	Esophagus_Muscularis	ATG12	5	115173678	A	C	0.221487	0.0356289	0.0055	0.0047
ENSG00000145782	Muscle_Skeletal	ATG12	5	115176192	T	A	1.03034	0.118963	0.0133	0.0178
ENSG00000145782	Muscle_Skeletal	ATG12	5	115180416	A	G	-0.213101	0.0276411	0.0064	0.0039
ENSG00000145782	Nerve_Tibial	ATG12	5	115177014	C	T	-0.281693	0.0454143	0.0067	0.0039
ENSG00000145782	Spleen	ATG12	5	115176589	G	A	0.25861	0.0408457	0.007	0.0037
ENSG00000145782	Breast_Mammary_Tissue	ATG12	5	115181827	G	C	0.40653	0.067613	-0.0116	0.0113
ENSG00000145782	Artery_Tibial	ATG12	5	115077206	C	T	-0.163678	0.0258836	0.0003	0.0042
ENSG00000145782	Adipose_Subcutaneous	ATG12	5	115177262	G	C	0.490762	0.0806638	-0.0164	0.0265
ENSG00000145782	Artery_Aorta	ATG12	5	115181827	G	C	0.421097	0.075379	-0.0116	0.0113
ENSG00000145782	Cells_Cultured_fibroblasts	ATG12	5	115176192	T	A	1.38981	0.110537	0.0133	0.0178
ENSG00000145782	Skin_Sun_Exposed_Lower_leg	ATG12	5	115181827	G	C	0.333994	0.03691	-0.0116	0.0113
ENSG00000145782	Whole_Blood	ATG12	5	115178689	AG	A	0.142646	0.0144198	-0.0021	0.0051
ENSG00000145782	Pancreas	ATG12	5	115177262	G	C	0.734602	0.119857	-0.0164	0.0265
ENSG00000145782	Pancreas	ATG12	5	115161117	C	T	0.27921	0.0440105	0.0077	0.0038
ENSG00000145782	Esophagus_Mucosa	ATG12	5	115161117	C	T	0.233387	0.0337553	0.0077	0.0038
ENSG00000145782	Thyroid	ATG12	5	115150525	G	T	0.186249	0.0222345	0.0097	0.0039
ENSG00000145782	Brain_Caudate_basal_ganglia	ATG12	5	115138748	A	G	0.333453	0.0509944	0.0119	0.0046
ENSG00000145782	Colon_Transverse	ATG12	5	115176589	G	A	0.195538	0.0330001	0.007	0.0037
ENSG00000175224	Breast_Mammary_Tissue	ATG13	11	46766890	C	T	-0.303587	0.0472606	0.0056	0.0064
ENSG00000175224	Skin_Sun_Exposed_Lower_leg	ATG13	11	46520302	C	T	-0.221765	0.028081	-0.0017	0.0068
ENSG00000175224	Colon_Transverse	ATG13	11	46393958	C	T	-0.26924	0.0365276	0.0056	0.0049
ENSG00000175224	Skin_Not_Sun_Exposed_Suprapubic	ATG13	11	46520302	C	T	-0.233547	0.0272421	-0.0017	0.0068
ENSG00000175224	Testis	ATG13	11	46368241	T	A	-0.246279	0.0421157	0.0059	0.005
ENSG00000175224	Artery_Tibial	ATG13	11	47133604	G	C	-0.26268	0.0455842	0.0001	0.0064
ENSG00000175224	Colon_Sigmoid	ATG13	11	46607172	T	C	-0.269256	0.0468731	0.0054	0.0055
ENSG00000175224	Cells_Cultured_fibroblasts	ATG13	11	46335752	A	G	-0.207405	0.0335143	0.0008	0.007
ENSG00000175224	Cells_EBV-transformed_lymphocytes	ATG13	11	46460038	T	C	-0.530561	0.0797401	0.0046	0.0049
ENSG00000175224	Esophagus_Muscularis	ATG13	11	46393574	C	T	-0.211409	0.0279041	0.0035	0.005
ENSG00000175224	Esophagus_Mucosa	ATG13	11	46393574	C	T	-0.290139	0.0361332	0.0035	0.005
ENSG00000175224	Nerve_Tibial	ATG13	11	46393958	C	T	-0.185163	0.0236192	0.0056	0.0049
ENSG00000175224	Adipose_Visceral_Omentum	ATG13	11	46406767	A	G	-0.229115	0.0367157	0.0037	0.005
ENSG00000126775	Thyroid	ATG14	14	55738596	C	T	0.189208	0.0201841	0.007	0.0038
ENSG00000126775	Testis	ATG14	14	55733857	A	G	0.217662	0.0341615	0.0079	0.0052
ENSG00000126775	Nerve_Tibial	ATG14	14	55840785	T	C	0.279383	0.0245582	0.0048	0.0053
ENSG00000126775	Brain_Cerebellar_Hemisphere	ATG14	14	55704128	T	C	0.411841	0.0580589	0.0057	0.0038
ENSG00000126775	Brain_Hippocampus	ATG14	14	55840785	T	C	0.416049	0.0658207	0.0048	0.0053
ENSG00000126775	Brain_Caudate_basal_ganglia	ATG14	14	55742691	T	TA	0.291934	0.045304	0.0068	0.0053
ENSG00000126775	Brain_Cortex	ATG14	14	55871452	T	C	0.372319	0.0509182	0.005	0.0039
ENSG00000126775	Brain_Cerebellum	ATG14	14	55811327	G	A	0.400872	0.0497098	0.0067	0.0037
ENSG00000126775	Prostate	ATG14	14	55871452	T	C	0.28045	0.0449326	0.005	0.0039
ENSG00000126775	Adipose_Subcutaneous	ATG14	14	55840785	T	C	0.239481	0.0310945	0.0048	0.0053
ENSG00000126775	Brain_Anterior_cingulate_cortex_BA24	ATG14	14	55861912	T	C	0.38078	0.0621616	0.0065	0.0038
ENSG00000126775	Pituitary	ATG14	14	55761022	AT	A	0.305184	0.0497139	0.0094	0.0055
ENSG00000126775	Esophagus_Muscularis	ATG14	14	55839801	G	A	0.182845	0.0256743	0.0086	0.0039
ENSG00000126775	Brain_Nucleus_accumbens_basal_ganglia	ATG14	14	55704128	T	C	0.412726	0.0506636	0.0057	0.0038
ENSG00000126775	Brain_Frontal_Cortex_BA9	ATG14	14	55747086	A	G	0.368284	0.0622895	0.0067	0.0038
ENSG00000085978	Cells_Cultured_fibroblasts	ATG16L1	2	234160345	G	T	0.0994726	0.017429	0.0049	0.0037
ENSG00000085978	Brain_Caudate_basal_ganglia	ATG16L1	2	234204113	C	T	-0.186758	0.0309272	0.0014	0.0041
ENSG00000085978	Muscle_Skeletal	ATG16L1	2	234196602	A	G	-0.28769	0.0389609	0.0011	0.0081
ENSG00000085978	Testis	ATG16L1	2	234160345	G	T	0.459438	0.0407052	0.0049	0.0037
ENSG00000085978	Nerve_Tibial	ATG16L1	2	234166322	A	G	-0.239349	0.0382153	0.0014	0.0039
ENSG00000085978	Minor_Salivary_Gland	ATG16L1	2	234167020	G	A	0.323048	0.0526127	0.0015	0.004
ENSG00000085978	Skin_Sun_Exposed_Lower_leg	ATG16L1	2	234167020	G	A	0.252911	0.0295312	0.0015	0.004
ENSG00000085978	Esophagus_Mucosa	ATG16L1	2	234184952	C	T	0.491353	0.0403679	0.0047	0.0037
ENSG00000085978	Adipose_Subcutaneous	ATG16L1	2	234206750	C	A	-0.228754	0.0337563	0.0052	0.0037
ENSG00000085978	Skin_Not_Sun_Exposed_Suprapubic	ATG16L1	2	234161448	A	G	0.413388	0.0288705	0.0048	0.0037
ENSG00000085978	Skin_Sun_Exposed_Lower_leg	ATG16L1	2	234190740	C	T	0.201348	0.0286092	0.0054	0.0038
ENSG00000085978	Cells_Cultured_fibroblasts	ATG16L1	2	234193908	C	CT	-0.196475	0.0352949	-0.0123	0.0115
ENSG00000168010	Thyroid	ATG16L2	11	72504141	G	C	-0.123188	0.0166867	0.0074	0.004
ENSG00000168010	Skin_Not_Sun_Exposed_Suprapubic	ATG16L2	11	72532133	C	A	0.430045	0.0730332	0.0913	0.0844
ENSG00000168010	Esophagus_Mucosa	ATG16L2	11	72625354	T	C	-0.755569	0.0852525	-0.0992	0.085
ENSG00000168010	Esophagus_Mucosa	ATG16L2	11	72473262	C	T	0.156051	0.0245777	0.0077	0.0043
ENSG00000168010	Testis	ATG16L2	11	72526087	C	T	0.147419	0.0237695	-0.0073	0.0036
ENSG00000168010	Skin_Sun_Exposed_Lower_leg	ATG16L2	11	72532133	C	A	0.547585	0.0685131	0.0913	0.0844
ENSG00000168010	Heart_Left_Ventricle	ATG16L2	11	72542687	C	T	0.428464	0.0728632	-0.0074	0.0173
ENSG00000066739	Testis	ATG2B	14	96783464	T	C	0.26354	0.0372153	-0.0056	0.0042
ENSG00000168397	Heart_Atrial_Appendage	ATG4B	2	242596439	G	A	-0.428787	0.0480419	0.0048	0.0058
ENSG00000168397	Thyroid	ATG4B	2	242620361	T	C	-0.208253	0.0257458	-0.0053	0.0048
ENSG00000168397	Adipose_Visceral_Omentum	ATG4B	2	242615528	T	TG	-0.203791	0.0327581	0.0067	0.0065
ENSG00000168397	Artery_Tibial	ATG4B	2	242616226	A	G	-0.219709	0.0285408	-0.0036	0.0046
ENSG00000168397	Esophagus_Muscularis	ATG4B	2	242583153	T	C	-0.313325	0.0350524	0.004	0.0057
ENSG00000168397	Esophagus_Muscularis	ATG4B	2	242608433	C	CACACGGGCGGCCCCTCCACCCACCCCTGCACCACCTTCGTCACACCCACATTTAA	-0.213686	0.0297911	-0.0244	0.0159
ENSG00000168397	Whole_Blood	ATG4B	2	242584162	T	C	-0.137389	0.0189674	-0.0083	0.0041
ENSG00000168397	Lung	ATG4B	2	242613914	G	A	-0.198381	0.0249245	-0.0039	0.0046
ENSG00000168397	Brain_Cerebellum	ATG4B	2	242607451	C	T	-0.347548	0.0415464	-0.0039	0.0046
ENSG00000168397	Nerve_Tibial	ATG4B	2	242587345	G	A	-0.201118	0.0234165	-0.0039	0.0047
ENSG00000168397	Colon_Sigmoid	ATG4B	2	242612872	CGCT	C	-0.269102	0.0448611	0.0027	0.007
ENSG00000168397	Pituitary	ATG4B	2	242620012	T	C	-0.303055	0.0474088	-0.0047	0.0046
ENSG00000168397	Heart_Left_Ventricle	ATG4B	2	242615472	A	G	-0.265553	0.0368906	-0.0037	0.0046
ENSG00000168397	Artery_Aorta	ATG4B	2	242614709	G	C	-0.282359	0.0389781	-0.0037	0.0046
ENSG00000168397	Small_Intestine_Terminal_Ileum	ATG4B	2	241854193	A	G	0.941357	0.159866	0.0298	0.027
ENSG00000168397	Esophagus_Gastroesophageal_Junction	ATG4B	2	242610253	C	T	-0.228332	0.0339609	-0.0027	0.0043
ENSG00000168397	Ovary	ATG4B	2	242605438	A	T	-0.375466	0.0405939	-0.0036	0.0046
ENSG00000168397	Brain_Cerebellar_Hemisphere	ATG4B	2	242614709	G	C	-0.263234	0.0332259	-0.0037	0.0046
ENSG00000168397	Colon_Transverse	ATG4B	2	242625931	C	A	0.486137	0.0723027	0.0417	0.0171
ENSG00000168397	Colon_Transverse	ATG4B	2	242620361	T	C	-0.237458	0.0360108	-0.0053	0.0048
ENSG00000125703	Thyroid	ATG4C	1	63231849	G	C	0.469432	0.0269472	0.0083	0.0038
ENSG00000125703	Brain_Cerebellum	ATG4C	1	63289985	G	A	0.4807	0.0586085	-0.0005	0.005
ENSG00000125703	Esophagus_Muscularis	ATG4C	1	63219488	T	C	0.221276	0.0383687	-0.0026	0.0051
ENSG00000125703	Cells_Cultured_fibroblasts	ATG4C	1	63353430	T	G	0.139069	0.0229214	0.0092	0.0038
ENSG00000125703	Thyroid	ATG4C	1	63219355	T	A	0.210241	0.0349449	-0.0013	0.0051
ENSG00000125703	Brain_Cerebellar_Hemisphere	ATG4C	1	63262922	C	T	0.66735	0.064094	-0.0007	0.005
ENSG00000130734	Skin_Sun_Exposed_Lower_leg	ATG4D	19	10667104	C	G	0.117168	0.0170059	0.0021	0.0039
ENSG00000130734	Esophagus_Mucosa	ATG4D	19	10631375	G	A	0.145345	0.0229196	0.0038	0.0042
ENSG00000130734	Skin_Not_Sun_Exposed_Suprapubic	ATG4D	19	10667104	C	G	0.185696	0.0208193	0.0021	0.0039
ENSG00000130734	Testis	ATG4D	19	10680621	A	G	-0.12833	0.0222418	-0.0199	0.0052
ENSG00000057663	Muscle_Skeletal	ATG5	6	106729588	C	T	0.146926	0.0238756	0.0014	0.0037
ENSG00000197548	Skin_Sun_Exposed_Lower_leg	ATG7	3	11272005	G	A	-0.190514	0.0329266	-0.0063	0.0051
ENSG00000197548	Muscle_Skeletal	ATG7	3	11264732	G	A	-0.182028	0.0306648	-0.001	0.0038
ENSG00000197548	Cells_Cultured_fibroblasts	ATG7	3	11294027	G	T	0.4642	0.0539463	0.0074	0.0037
ENSG00000197548	Artery_Aorta	ATG7	3	11272005	G	A	-0.439733	0.0536584	-0.0063	0.0051
ENSG00000197548	Muscle_Skeletal	ATG7	3	11323799	C	G	0.403034	0.0326805	0.0073	0.0038
ENSG00000197548	Artery_Aorta	ATG7	3	11596302	C	T	0.248952	0.0444415	-0.0073	0.0041
ENSG00000197548	Skin_Sun_Exposed_Lower_leg	ATG7	3	11596302	C	T	0.156979	0.0266924	-0.0073	0.0041
ENSG00000197548	Heart_Left_Ventricle	ATG7	3	11272005	G	A	-0.357674	0.0489475	-0.0063	0.0051
ENSG00000197548	Nerve_Tibial	ATG7	3	11596302	C	T	0.286959	0.0346348	-0.0073	0.0041
ENSG00000197548	Testis	ATG7	3	11591200	G	T	0.239007	0.0383483	-0.0058	0.0046
ENSG00000197548	Lung	ATG7	3	11272005	G	A	-0.253962	0.0359794	-0.0063	0.0051
ENSG00000197548	Pancreas	ATG7	3	11272005	G	A	-0.3595	0.0624274	-0.0063	0.0051
ENSG00000197548	Brain_Cerebellar_Hemisphere	ATG7	3	11596302	C	T	0.297064	0.0482553	-0.0073	0.0041
ENSG00000197548	Stomach	ATG7	3	11272005	G	A	-0.374475	0.0571053	-0.0063	0.0051
ENSG00000197548	Colon_Sigmoid	ATG7	3	11272005	G	A	-0.343753	0.052058	-0.0063	0.0051
ENSG00000197548	Adipose_Visceral_Omentum	ATG7	3	11309274	C	T	0.350064	0.0381672	0.0084	0.0038
ENSG00000197548	Thyroid	ATG7	3	11272005	G	A	-0.336144	0.0382241	-0.0063	0.0051
ENSG00000197548	Adipose_Subcutaneous	ATG7	3	11596302	C	T	0.234163	0.0357924	-0.0073	0.0041
ENSG00000197548	Esophagus_Gastroesophageal_Junction	ATG7	3	11272005	G	A	-0.363458	0.0587383	-0.0063	0.0051
ENSG00000197548	Colon_Transverse	ATG7	3	11272005	G	A	-0.380226	0.0546661	-0.0063	0.0051
ENSG00000197548	Heart_Atrial_Appendage	ATG7	3	11272005	G	A	-0.335027	0.0523787	-0.0063	0.0051
ENSG00000197548	Cells_EBV-transformed_lymphocytes	ATG7	3	11272005	G	A	-0.573934	0.0727404	-0.0063	0.0051
ENSG00000197548	Artery_Tibial	ATG7	3	11305584	T	A	0.257611	0.0354931	0.0075	0.0039
ENSG00000197548	Cells_Cultured_fibroblasts	ATG7	3	11415160	G	T	-0.199743	0.0349758	0.0075	0.0038
ENSG00000197548	Thyroid	ATG7	3	11596302	C	T	0.217131	0.0305755	-0.0073	0.0041
ENSG00000197548	Esophagus_Mucosa	ATG7	3	11272005	G	A	-0.218333	0.0268857	-0.0063	0.0051
ENSG00000197548	Adipose_Subcutaneous	ATG7	3	11313910	A	G	0.315461	0.0414659	0.0082	0.0039
ENSG00000197548	Brain_Cerebellum	ATG7	3	11596302	C	T	0.366679	0.0550084	-0.0073	0.0041
ENSG00000197548	Nerve_Tibial	ATG7	3	11272005	G	A	-0.37878	0.0425136	-0.0063	0.0051
ENSG00000197548	Ovary	ATG7	3	11272005	G	A	-0.451424	0.0700126	-0.0063	0.0051
ENSG00000197548	Skin_Not_Sun_Exposed_Suprapubic	ATG7	3	11596302	C	T	0.237367	0.0270479	-0.0073	0.0041
ENSG00000197548	Esophagus_Muscularis	ATG7	3	11272005	G	A	-0.383873	0.0436702	-0.0063	0.0051
ENSG00000197548	Pituitary	ATG7	3	11596402	T	C	0.372516	0.0585424	-0.0071	0.0052
ENSG00000197548	Whole_Blood	ATG7	3	11291993	C	T	-0.146472	0.0204597	-0.0066	0.0052
ENSG00000197548	Breast_Mammary_Tissue	ATG7	3	11272005	G	A	-0.412908	0.0591923	-0.0063	0.0051
ENSG00000198925	Testis	ATG9A	2	220087354	C	A	-0.22694	0.0322751	-0.0052	0.0066
ENSG00000198925	Muscle_Skeletal	ATG9A	2	220113384	A	G	0.100456	0.0173393	0.0078	0.0042
ENSG00000198925	Brain_Cerebellum	ATG9A	2	220056954	A	G	0.316321	0.0372252	0.0004	0.004
ENSG00000181652	Testis	ATG9B	7	150724803	A	G	-0.538483	0.0252919	0.0075	0.0039
ENSG00000181652	Thyroid	ATG9B	7	150724411	C	A	-0.417203	0.0446611	0.0065	0.0041
ENSG00000181652	Esophagus_Mucosa	ATG9B	7	150709571	T	G	0.202063	0.0211656	-0.0206	0.004
ENSG00000138363	Esophagus_Gastroesophageal_Junction	ATIC	2	216179251	T	C	0.240717	0.0268304	0.0014	0.0037
ENSG00000138363	Artery_Tibial	ATIC	2	216181828	A	C	0.127104	0.0219811	0.0022	0.0042
ENSG00000138363	Pituitary	ATIC	2	216205267	G	A	0.367491	0.0456944	0.0029	0.0037
ENSG00000138363	Muscle_Skeletal	ATIC	2	216176807	G	T	0.427914	0.0450067	-0.0005	0.0041
ENSG00000138363	Colon_Sigmoid	ATIC	2	216176780	T	C	0.303403	0.036822	0.0039	0.0054
ENSG00000138363	Colon_Sigmoid	ATIC	2	216162062	T	A	0.176031	0.0296268	-0.0004	0.0039
ENSG00000138363	Artery_Tibial	ATIC	2	216176780	T	C	0.494565	0.0286321	0.0039	0.0054
ENSG00000138363	Muscle_Skeletal	ATIC	2	216176780	T	C	0.756346	0.0494722	0.0039	0.0054
ENSG00000138363	Brain_Amygdala	ATIC	2	216146841	A	G	-0.518663	0.0760465	-0.0072	0.0042
ENSG00000138363	Brain_Caudate_basal_ganglia	ATIC	2	216197797	A	G	0.730822	0.0844532	0.0016	0.005
ENSG00000138363	Testis	ATIC	2	216176780	T	C	0.197944	0.0265905	0.0039	0.0054
ENSG00000138363	Brain_Hypothalamus	ATIC	2	216179251	T	C	0.553052	0.0506191	0.0014	0.0037
ENSG00000138363	Breast_Mammary_Tissue	ATIC	2	216176807	G	T	0.182286	0.0287434	-0.0005	0.0041
ENSG00000138363	Skin_Sun_Exposed_Lower_leg	ATIC	2	216176780	T	C	0.756802	0.0318586	0.0039	0.0054
ENSG00000138363	Skin_Not_Sun_Exposed_Suprapubic	ATIC	2	216156129	G	C	-0.160192	0.026657	-0.0068	0.0042
ENSG00000138363	Muscle_Skeletal	ATIC	2	216176843	T	C	-0.518616	0.0690731	-0.0135	0.0121
ENSG00000138363	Skin_Sun_Exposed_Lower_leg	ATIC	2	216235538	A	G	0.133901	0.0237137	0.0049	0.0039
ENSG00000138363	Thyroid	ATIC	2	216176780	T	C	0.599482	0.0333342	0.0039	0.0054
ENSG00000138363	Esophagus_Muscularis	ATIC	2	216176780	T	C	0.259064	0.0263444	0.0039	0.0054
ENSG00000138363	Ovary	ATIC	2	216176780	T	C	0.618951	0.0855678	0.0039	0.0054
ENSG00000138363	Colon_Transverse	ATIC	2	216176780	T	C	0.228264	0.0287051	0.0039	0.0054
ENSG00000138363	Nerve_Tibial	ATIC	2	216201067	T	C	-0.214419	0.0282127	-0.0023	0.0048
ENSG00000138363	Heart_Left_Ventricle	ATIC	2	216176780	T	C	0.395629	0.0306778	0.0039	0.0054
ENSG00000138363	Cells_Cultured_fibroblasts	ATIC	2	216187135	T	C	-0.186601	0.0258605	0.0005	0.0054
ENSG00000138363	Skin_Not_Sun_Exposed_Suprapubic	ATIC	2	216176780	T	C	0.81192	0.0352351	0.0039	0.0054
ENSG00000138363	Brain_Frontal_Cortex_BA9	ATIC	2	216191263	A	G	0.463572	0.0759499	0.0024	0.0045
ENSG00000138363	Adrenal_Gland	ATIC	2	216176780	T	C	0.576903	0.0483376	0.0039	0.0054
ENSG00000138363	Skin_Sun_Exposed_Lower_leg	ATIC	2	216192997	C	CG	-0.314849	0.0280252	0.0031	0.0071
ENSG00000138363	Lung	ATIC	2	216176780	T	C	0.239781	0.0242108	0.0039	0.0054
ENSG00000138363	Brain_Nucleus_accumbens_basal_ganglia	ATIC	2	216176780	T	C	0.732658	0.0718237	0.0039	0.0054
ENSG00000138363	Skin_Not_Sun_Exposed_Suprapubic	ATIC	2	216176807	G	T	0.248512	0.0274542	-0.0005	0.0041
ENSG00000138363	Brain_Substantia_nigra	ATIC	2	216179251	T	C	0.404435	0.0678585	0.0014	0.0037
ENSG00000138363	Heart_Atrial_Appendage	ATIC	2	216212089	T	C	0.232773	0.029627	0	0.0039
ENSG00000138363	Vagina	ATIC	2	216176780	T	C	0.58851	0.0732425	0.0039	0.0054
ENSG00000138363	Nerve_Tibial	ATIC	2	216176780	T	C	0.525705	0.0300025	0.0039	0.0054
ENSG00000138363	Brain_Anterior_cingulate_cortex_BA24	ATIC	2	216164597	C	A	0.515257	0.0829334	0.0027	0.0046
ENSG00000138363	Adipose_Visceral_Omentum	ATIC	2	216176807	G	T	0.17277	0.0270567	-0.0005	0.0041
ENSG00000138363	Esophagus_Mucosa	ATIC	2	216176780	T	C	0.448509	0.024833	0.0039	0.0054
ENSG00000138363	Brain_Putamen_basal_ganglia	ATIC	2	216224690	A	C	0.442478	0.0643883	0.0013	0.0051
ENSG00000138363	Heart_Atrial_Appendage	ATIC	2	216176780	T	C	0.562876	0.0381649	0.0039	0.0054
ENSG00000138363	Esophagus_Mucosa	ATIC	2	216176807	G	T	0.153099	0.0202601	-0.0005	0.0041
ENSG00000138363	Stomach	ATIC	2	216176780	T	C	0.297715	0.0448108	0.0039	0.0054
ENSG00000138363	Brain_Hippocampus	ATIC	2	216176780	T	C	0.631106	0.0668813	0.0039	0.0054
ENSG00000138363	Adipose_Subcutaneous	ATIC	2	216176780	T	C	0.698828	0.0352629	0.0039	0.0054
ENSG00000138363	Brain_Cerebellar_Hemisphere	ATIC	2	216214492	G	T	0.294801	0.0496007	0.0005	0.0037
ENSG00000138363	Cells_Cultured_fibroblasts	ATIC	2	216179251	T	C	0.104713	0.0137986	0.0014	0.0037
ENSG00000138363	Artery_Coronary	ATIC	2	216176780	T	C	0.37942	0.0514212	0.0039	0.0054
ENSG00000138363	Prostate	ATIC	2	216176780	T	C	0.398869	0.0598075	0.0039	0.0054
ENSG00000138363	Adipose_Subcutaneous	ATIC	2	216230081	C	T	0.18279	0.0293006	0.0021	0.004
ENSG00000138363	Pancreas	ATIC	2	216176780	T	C	0.490655	0.0481099	0.0039	0.0054
ENSG00000138363	Adipose_Subcutaneous	ATIC	2	216176807	G	T	0.369915	0.0306221	-0.0005	0.0041
ENSG00000138363	Adipose_Visceral_Omentum	ATIC	2	216176780	T	C	0.407515	0.0330924	0.0039	0.0054
ENSG00000138363	Artery_Aorta	ATIC	2	216176780	T	C	0.508899	0.039099	0.0039	0.0054
ENSG00000138363	Brain_Cerebellum	ATIC	2	216176780	T	C	0.965396	0.0656442	0.0039	0.0054
ENSG00000138363	Brain_Cerebellar_Hemisphere	ATIC	2	216176780	T	C	0.723546	0.0659384	0.0039	0.0054
ENSG00000138363	Brain_Cortex	ATIC	2	216176780	T	C	0.642982	0.0818456	0.0039	0.0054
ENSG00000138363	Brain_Cortex	ATIC	2	216191263	A	G	0.508129	0.0721105	0.0024	0.0045
ENSG00000138363	Breast_Mammary_Tissue	ATIC	2	216176780	T	C	0.546367	0.0353836	0.0039	0.0054
ENSG00000138363	Brain_Cerebellum	ATIC	2	216176843	T	C	-1.03067	0.165891	-0.0135	0.0121
ENSG00000138363	Brain_Anterior_cingulate_cortex_BA24	ATIC	2	216220344	A	AT	0.622338	0.0875652	0.0015	0.007
ENSG00000138363	Whole_Blood	ATIC	2	216176807	G	T	0.111432	0.0165017	-0.0005	0.0041
ENSG00000119787	Adrenal_Gland	ATL2	2	38631600	G	A	-0.371963	0.0474934	0.0017	0.0038
ENSG00000119787	Adipose_Visceral_Omentum	ATL2	2	38751083	A	G	0.237941	0.0376042	-0.0086	0.0043
ENSG00000119787	Whole_Blood	ATL2	2	38442105	A	G	-0.162473	0.0241406	-0.0046	0.0038
ENSG00000119787	Adipose_Subcutaneous	ATL2	2	38751083	A	G	0.252329	0.0284465	-0.0086	0.0043
ENSG00000119787	Whole_Blood	ATL2	2	38342566	A	G	0.279038	0.0457558	0.0079	0.0075
ENSG00000119787	Whole_Blood	ATL2	2	38514746	C	G	0.231246	0.0410192	-0.0096	0.006
ENSG00000119787	Muscle_Skeletal	ATL2	2	38741553	A	G	0.233025	0.0226297	-0.0014	0.0043
ENSG00000119787	Nerve_Tibial	ATL2	2	38560163	G	A	-0.231006	0.0253239	0.0028	0.0039
ENSG00000119787	Testis	ATL2	2	38513222	C	A	-0.20421	0.0256852	-0.0004	0.0038
ENSG00000119787	Brain_Hippocampus	ATL2	2	38520856	C	T	-0.346901	0.0506604	0.0002	0.0038
ENSG00000119787	Heart_Left_Ventricle	ATL2	2	38610714	C	T	-0.214741	0.0317926	0.0005	0.0037
ENSG00000119787	Pituitary	ATL2	2	38513222	C	A	-0.366964	0.0471235	-0.0004	0.0038
ENSG00000119787	Brain_Nucleus_accumbens_basal_ganglia	ATL2	2	38700631	C	G	0.321485	0.0508658	-0.0179	0.0054
ENSG00000119787	Pancreas	ATL2	2	38615651	G	A	-0.305402	0.043771	0	0.0041
ENSG00000119787	Artery_Aorta	ATL2	2	38742640	T	C	0.340329	0.0337004	-0.0005	0.004
ENSG00000184743	Thyroid	ATL3	11	63386750	C	T	0.256701	0.0312931	0.0034	0.0053
ENSG00000184743	Artery_Tibial	ATL3	11	63388296	G	T	0.168427	0.0235818	0.0033	0.0053
ENSG00000184743	Adipose_Subcutaneous	ATL3	11	63430817	C	T	0.277206	0.0288829	0.0022	0.0068
ENSG00000184743	Whole_Blood	ATL3	11	63505516	T	C	-0.150558	0.0214021	0.0033	0.0052
ENSG00000184743	Cells_Cultured_fibroblasts	ATL3	11	63430817	C	T	0.538606	0.0294642	0.0022	0.0068
ENSG00000184743	Nerve_Tibial	ATL3	11	63563814	T	TC	0.200588	0.0308554	0.0049	0.0072
ENSG00000149311	Esophagus_Gastroesophageal_Junction	ATM	11	108346177	C	T	0.207044	0.0300142	0.0089	0.004
ENSG00000149311	Thyroid	ATM	11	108134696	T	A	-0.114098	0.0198842	-0.0189	0.0146
ENSG00000149311	Artery_Tibial	ATM	11	108247888	G	A	-0.104447	0.0167527	-0.011	0.0042
ENSG00000149311	Artery_Aorta	ATM	11	108156473	A	C	-0.164914	0.023925	-0.01	0.0038
ENSG00000149311	Whole_Blood	ATM	11	108244921	T	TCCCTGAC	-0.175384	0.0157584	-0.0096	0.0055
ENSG00000149311	Prostate	ATM	11	108246237	G	A	-0.212792	0.0347741	-0.0103	0.0044
ENSG00000149311	Esophagus_Muscularis	ATM	11	108187512	C	G	-0.223923	0.0199247	-0.008	0.0042
ENSG00000149311	Cells_Cultured_fibroblasts	ATM	11	108262397	T	C	-0.175027	0.0197787	-0.0092	0.0038
ENSG00000166454	Thyroid	ATMIN	16	80979086	T	C	0.168128	0.0292523	0.0024	0.0061
ENSG00000166454	Brain_Nucleus_accumbens_basal_ganglia	ATMIN	16	81074800	G	A	0.516477	0.0683242	-0.011	0.0066
ENSG00000166454	Heart_Atrial_Appendage	ATMIN	16	81138358	C	T	-0.216584	0.0386947	-0.0054	0.0071
ENSG00000166454	Muscle_Skeletal	ATMIN	16	81080366	C	T	-0.861086	0.032435	-0.0055	0.0065
ENSG00000111676	Colon_Transverse	ATN1	12	7035262	A	G	0.139635	0.0212103	0.008	0.0043
ENSG00000111676	Brain_Cortex	ATN1	12	6977069	C	T	-0.272976	0.0457947	0.0122	0.0042
ENSG00000111676	Brain_Cerebellum	ATN1	12	7014607	G	A	-0.249138	0.0432614	0.0078	0.0042
ENSG00000111676	Adipose_Subcutaneous	ATN1	12	7053022	T	C	-0.318058	0.0282566	0.0054	0.0042
ENSG00000111676	Adipose_Visceral_Omentum	ATN1	12	7043486	T	C	0.351366	0.05369	0.0043	0.0078
ENSG00000111676	Small_Intestine_Terminal_Ileum	ATN1	12	7042631	G	A	-0.2563	0.0382644	0.005	0.0042
ENSG00000111676	Adipose_Visceral_Omentum	ATN1	12	7042631	G	A	-0.351523	0.0293767	0.005	0.0042
ENSG00000111676	Spleen	ATN1	12	7053022	T	C	-0.437614	0.0406253	0.0054	0.0042
ENSG00000111676	Pancreas	ATN1	12	7043486	T	C	0.390547	0.0647887	0.0043	0.0078
ENSG00000111676	Stomach	ATN1	12	7053022	T	C	-0.285079	0.0302707	0.0054	0.0042
ENSG00000111676	Heart_Atrial_Appendage	ATN1	12	7042372	T	C	-0.303665	0.0320859	0.0065	0.0042
ENSG00000111676	Lung	ATN1	12	7039754	C	T	-0.227864	0.0232903	0.0071	0.0044
ENSG00000111676	Artery_Aorta	ATN1	12	7033823	C	T	-0.232461	0.0275161	0.0088	0.0046
ENSG00000111676	Heart_Left_Ventricle	ATN1	12	7034950	T	C	-0.262993	0.0278834	0.0085	0.0045
ENSG00000111676	Colon_Sigmoid	ATN1	12	7029118	T	C	-0.182051	0.0256624	0.0096	0.0041
ENSG00000111676	Muscle_Skeletal	ATN1	12	7043486	T	C	0.20533	0.0334685	0.0043	0.0078
ENSG00000111676	Artery_Tibial	ATN1	12	7039754	C	T	-0.178722	0.0203956	0.0071	0.0044
ENSG00000111676	Pituitary	ATN1	12	7042631	G	A	-0.643996	0.0458906	0.005	0.0042
ENSG00000111676	Thyroid	ATN1	12	7053022	T	C	-0.569835	0.0285175	0.0054	0.0042
ENSG00000111676	Breast_Mammary_Tissue	ATN1	12	7043486	T	C	0.294263	0.0524516	0.0043	0.0078
ENSG00000111676	Skin_Sun_Exposed_Lower_leg	ATN1	12	7053149	C	A	-0.235854	0.0234532	0.0068	0.0042
ENSG00000111676	Breast_Mammary_Tissue	ATN1	12	7039754	C	T	-0.335253	0.0313064	0.0071	0.0044
ENSG00000111676	Esophagus_Gastroesophageal_Junction	ATN1	12	7042631	G	A	-0.273608	0.0263886	0.005	0.0042
ENSG00000111676	Artery_Coronary	ATN1	12	7034950	T	C	-0.322132	0.0448256	0.0085	0.0045
ENSG00000111676	Prostate	ATN1	12	7034950	T	C	-0.389046	0.0514705	0.0085	0.0045
ENSG00000111676	Testis	ATN1	12	7042631	G	A	-0.204189	0.0276655	0.005	0.0042
ENSG00000111676	Thyroid	ATN1	12	7053030	T	C	0.577526	0.0824026	0.013	0.0154
ENSG00000111676	Esophagus_Mucosa	ATN1	12	7042631	G	A	-0.24425	0.0232203	0.005	0.0042
ENSG00000111676	Pancreas	ATN1	12	7042631	G	A	-0.257938	0.0432583	0.005	0.0042
ENSG00000111676	Skin_Not_Sun_Exposed_Suprapubic	ATN1	12	7039754	C	T	-0.313448	0.0262486	0.0071	0.0044
ENSG00000111676	Nerve_Tibial	ATN1	12	7039754	C	T	-0.328409	0.0260302	0.0071	0.0044
ENSG00000111676	Vagina	ATN1	12	7053149	C	A	-0.311708	0.0495516	0.0068	0.0042
ENSG00000111676	Esophagus_Muscularis	ATN1	12	7042372	T	C	-0.196139	0.0211985	0.0065	0.0042
ENSG00000179774	Lung	ATOH7	10	70037327	G	C	-0.405196	0.0564985	0.0044	0.0046
ENSG00000179774	Thyroid	ATOH7	10	70038771	A	G	-0.342586	0.0589027	0.0039	0.0045
ENSG00000179774	Artery_Tibial	ATOH7	10	70044031	C	T	-0.54838	0.047207	0.0039	0.0045
ENSG00000179774	Stomach	ATOH7	10	70044031	C	T	-0.589085	0.0544032	0.0039	0.0045
ENSG00000179774	Prostate	ATOH7	10	70043190	T	C	-0.640158	0.106161	0.0039	0.0045
ENSG00000179774	Esophagus_Gastroesophageal_Junction	ATOH7	10	70042368	T	TTC	-0.47836	0.0696633	0.0255	0.0109
ENSG00000179774	Small_Intestine_Terminal_Ileum	ATOH7	10	70044031	C	T	-0.556604	0.0723788	0.0039	0.0045
ENSG00000179774	Pancreas	ATOH7	10	70043190	T	C	-0.703347	0.0636544	0.0039	0.0045
ENSG00000179774	Nerve_Tibial	ATOH7	10	70044452	A	C	-0.370824	0.0559075	0.004	0.0045
ENSG00000179774	Liver	ATOH7	10	70035837	T	C	-0.569722	0.0527198	0.0043	0.0045
ENSG00000179774	Skin_Not_Sun_Exposed_Suprapubic	ATOH7	10	70043190	T	C	-0.414426	0.0594018	0.0039	0.0045
ENSG00000179774	Breast_Mammary_Tissue	ATOH7	10	70044031	C	T	-0.482324	0.0646348	0.0039	0.0045
ENSG00000179774	Adipose_Subcutaneous	ATOH7	10	70021498	G	A	-0.521141	0.0440142	0.0088	0.0041
ENSG00000179774	Colon_Transverse	ATOH7	10	70044031	C	T	-0.470832	0.0568466	0.0039	0.0045
ENSG00000179774	Adrenal_Gland	ATOH7	10	70043190	T	C	-0.70371	0.0693627	0.0039	0.0045
ENSG00000179774	Skin_Sun_Exposed_Lower_leg	ATOH7	10	70044937	A	C	-0.340423	0.055886	0.0036	0.0045
ENSG00000179774	Adipose_Visceral_Omentum	ATOH7	10	70035837	T	C	-0.378492	0.0625971	0.0043	0.0045
ENSG00000179774	Artery_Aorta	ATOH7	10	70044031	C	T	-0.448676	0.0751154	0.0039	0.0045
ENSG00000168874	Whole_Blood	ATOH8	2	85933003	T	C	0.43472	0.0353899	-0.0059	0.0044
ENSG00000168874	Whole_Blood	ATOH8	2	85923997	G	A	-0.272488	0.0303913	0.0059	0.0038
ENSG00000177556	Muscle_Skeletal	ATOX1	5	151269270	G	A	-0.15428	0.0254267	0.0122	0.0042
ENSG00000177556	Skin_Sun_Exposed_Lower_leg	ATOX1	5	151138211	G	A	-0.122973	0.0179409	0.0014	0.0037
ENSG00000177556	Colon_Transverse	ATOX1	5	151193231	A	C	-0.204045	0.0322692	0.001	0.0037
ENSG00000177556	Nerve_Tibial	ATOX1	5	151140525	C	T	-0.133988	0.0208869	0.0016	0.0037
ENSG00000177556	Cells_Cultured_fibroblasts	ATOX1	5	151136368	T	C	-0.207808	0.0253651	-0.0149	0.0051
ENSG00000177556	Adipose_Visceral_Omentum	ATOX1	5	151177797	G	C	-0.158035	0.0206552	0.0007	0.0037
ENSG00000177556	Testis	ATOX1	5	151159377	C	T	-0.782317	0.113797	0.0011	0.0037
ENSG00000177556	Pancreas	ATOX1	5	151228052	C	T	-0.270781	0.0442227	0.0008	0.0037
ENSG00000177556	Esophagus_Mucosa	ATOX1	5	151147042	T	C	-0.204475	0.0318264	-0.0139	0.005
ENSG00000206190	Whole_Blood	ATP10A	15	26057622	T	G	-0.142753	0.0184178	0.0026	0.0038
ENSG00000206190	Nerve_Tibial	ATP10A	15	26154236	A	T	-0.633822	0.0386844	-0.0063	0.0056
ENSG00000206190	Whole_Blood	ATP10A	15	26106146	T	C	-0.126921	0.02008	-0.0077	0.0039
ENSG00000206190	Cells_Cultured_fibroblasts	ATP10A	15	26076636	A	G	0.192226	0.0300777	0.0041	0.0049
ENSG00000206190	Nerve_Tibial	ATP10A	15	26129799	T	C	-0.195895	0.0302217	0.005	0.0051
ENSG00000206190	Cells_Cultured_fibroblasts	ATP10A	15	26129799	T	C	-0.165098	0.0284024	0.005	0.0051
ENSG00000206190	Cells_Cultured_fibroblasts	ATP10A	15	26129218	C	G	0.176388	0.0257658	0	0.0039
ENSG00000206190	Testis	ATP10A	15	25929207	G	A	0.407684	0.0407892	0.0001	0.0041
ENSG00000118322	Brain_Anterior_cingulate_cortex_BA24	ATP10B	5	160281247	G	A	-0.515242	0.0579412	0.0071	0.0048
ENSG00000118322	Nerve_Tibial	ATP10B	5	160219339	C	T	-0.133555	0.0213619	-0.0029	0.0037
ENSG00000118322	Colon_Sigmoid	ATP10B	5	160279280	T	C	-0.581586	0.0462086	0.0073	0.0048
ENSG00000118322	Esophagus_Muscularis	ATP10B	5	160279280	T	C	-1.08989	0.0479636	0.0073	0.0048
ENSG00000118322	Stomach	ATP10B	5	160279280	T	C	-0.294003	0.0450723	0.0073	0.0048
ENSG00000118322	Brain_Caudate_basal_ganglia	ATP10B	5	160244938	A	G	-0.672535	0.0542388	0.0092	0.0056
ENSG00000118322	Pancreas	ATP10B	5	160112493	T	G	-0.749411	0.0562734	-0.0126	0.005
ENSG00000118322	Brain_Amygdala	ATP10B	5	160303970	G	A	-0.348672	0.0585117	0.0055	0.0052
ENSG00000118322	Adipose_Subcutaneous	ATP10B	5	160276047	T	C	-0.420197	0.0520959	0.0068	0.0048
ENSG00000118322	Brain_Frontal_Cortex_BA9	ATP10B	5	160244938	A	G	-0.483602	0.044502	0.0092	0.0056
ENSG00000118322	Brain_Nucleus_accumbens_basal_ganglia	ATP10B	5	160285105	T	C	-0.392407	0.0509914	0.0072	0.0048
ENSG00000118322	Brain_Putamen_basal_ganglia	ATP10B	5	160305589	A	G	-0.650305	0.0575683	0.009	0.0052
ENSG00000118322	Skin_Not_Sun_Exposed_Suprapubic	ATP10B	5	160362466	G	T	0.171782	0.0239262	0.0027	0.0038
ENSG00000118322	Skin_Sun_Exposed_Lower_leg	ATP10B	5	160360383	A	T	0.157394	0.0215905	0.002	0.0041
ENSG00000118322	Heart_Atrial_Appendage	ATP10B	5	160279280	T	C	-1.13928	0.0605587	0.0073	0.0048
ENSG00000118322	Esophagus_Gastroesophageal_Junction	ATP10B	5	160279280	T	C	-1.11043	0.0607696	0.0073	0.0048
ENSG00000118322	Nerve_Tibial	ATP10B	5	160279280	T	C	-0.717535	0.0261943	0.0073	0.0048
ENSG00000118322	Prostate	ATP10B	5	160279280	T	C	-0.576384	0.0781754	0.0073	0.0048
ENSG00000118322	Brain_Cortex	ATP10B	5	160244938	A	G	-0.570742	0.0471588	0.0092	0.0056
ENSG00000118322	Thyroid	ATP10B	5	160298333	A	T	-0.517448	0.0597278	0.0065	0.0048
ENSG00000145246	Thyroid	ATP10D	4	47576885	C	T	-0.35301	0.0557586	0.0013	0.0075
ENSG00000145246	Artery_Tibial	ATP10D	4	47503427	G	A	-0.264864	0.0428683	-0.0088	0.0057
ENSG00000145246	Skin_Sun_Exposed_Lower_leg	ATP10D	4	47487825	C	CACACGGGCACGTACATACACGCATTCTCACACACCTTTGTACACGCGGGCAT	-0.235562	0.0230238	0.0143	0.016
ENSG00000145246	Nerve_Tibial	ATP10D	4	47577455	A	G	0.463577	0.0359964	-0.0002	0.0043
ENSG00000145246	Cells_Cultured_fibroblasts	ATP10D	4	47528563	A	G	-0.214821	0.0344112	-0.0116	0.0056
ENSG00000145246	Artery_Aorta	ATP10D	4	47514114	G	A	-0.238275	0.0377819	-0.011	0.0055
ENSG00000145246	Whole_Blood	ATP10D	4	47481971	G	A	-0.180879	0.0277317	0.0006	0.0041
ENSG00000145246	Skin_Not_Sun_Exposed_Suprapubic	ATP10D	4	47487825	C	CACACGGGCACGTACATACACGCATTCTCACACACCTTTGTACACGCGGGCAT	-0.220966	0.0253863	0.0143	0.016
ENSG00000145246	Pituitary	ATP10D	4	47544947	T	C	0.359284	0.0523658	-0.0027	0.0043
ENSG00000145246	Pancreas	ATP10D	4	47423424	T	A	-0.467591	0.0722136	-0.0047	0.0059
ENSG00000145246	Thyroid	ATP10D	4	47488480	C	G	-0.267772	0.0360203	0.0026	0.0044
ENSG00000145246	Adipose_Subcutaneous	ATP10D	4	47577455	A	G	0.235523	0.0299542	-0.0002	0.0043
ENSG00000145246	Stomach	ATP10D	4	47543414	C	A	0.333978	0.049805	0.0003	0.0048
ENSG00000145246	Whole_Blood	ATP10D	4	47906812	A	C	0.147814	0.0263767	0.001	0.0039
ENSG00000145246	Esophagus_Mucosa	ATP10D	4	47487825	C	CACACGGGCACGTACATACACGCATTCTCACACACCTTTGTACACGCGGGCAT	-0.270777	0.0355197	0.0143	0.016
ENSG00000145246	Artery_Tibial	ATP10D	4	47544481	G	A	0.165374	0.0295557	-0.0038	0.0039
ENSG00000145246	Cells_Cultured_fibroblasts	ATP10D	4	47545128	G	A	-0.186631	0.0244299	0.001	0.0039
ENSG00000145246	Muscle_Skeletal	ATP10D	4	47578971	A	G	0.177683	0.0293765	-0.0001	0.0043
ENSG00000068650	Skin_Sun_Exposed_Lower_leg	ATP11A	13	113375249	G	T	0.19239	0.0287513	-0.0064	0.0052
ENSG00000068650	Skin_Not_Sun_Exposed_Suprapubic	ATP11A	13	113534984	G	C	-0.184345	0.030112	-0.0018	0.0045
ENSG00000068650	Artery_Aorta	ATP11A	13	113534984	G	C	-0.187379	0.0323637	-0.0018	0.0045
ENSG00000068650	Skin_Sun_Exposed_Lower_leg	ATP11A	13	113534984	G	C	-0.216487	0.0270268	-0.0018	0.0045
ENSG00000068650	Liver	ATP11A	13	113353032	A	C	-0.3896	0.0565436	-0.0062	0.0056
ENSG00000068650	Whole_Blood	ATP11A	13	113529297	C	T	-0.220396	0.0377556	-0.0113	0.0169
ENSG00000068650	Cells_Cultured_fibroblasts	ATP11A	13	113386715	T	C	-0.220146	0.0353077	0.0045	0.0051
ENSG00000068650	Thyroid	ATP11A	13	113446222	G	A	-0.287244	0.0242359	0.0023	0.004
ENSG00000068650	Esophagus_Mucosa	ATP11A	13	113561082	A	G	-0.350738	0.0417611	0.0006	0.0047
ENSG00000058063	Esophagus_Gastroesophageal_Junction	ATP11B	3	182539235	C	T	0.195355	0.0294181	0.0102	0.0044
ENSG00000058063	Colon_Transverse	ATP11B	3	182539235	C	T	0.153814	0.0222443	0.0102	0.0044
ENSG00000058063	Cells_Cultured_fibroblasts	ATP11B	3	182513714	G	T	0.407127	0.0220395	0.0137	0.0039
ENSG00000058063	Muscle_Skeletal	ATP11B	3	182573718	GA	G	0.24753	0.0256912	0.0186	0.0062
ENSG00000058063	Heart_Atrial_Appendage	ATP11B	3	182513351	C	T	0.210219	0.0284083	0.0139	0.0039
ENSG00000058063	Thyroid	ATP11B	3	182547256	T	G	-0.223245	0.0385462	0.0099	0.0043
ENSG00000058063	Testis	ATP11B	3	182491415	G	A	0.428856	0.0628152	-0.0117	0.0059
ENSG00000058063	Thyroid	ATP11B	3	182513351	C	T	0.354477	0.0360735	0.0139	0.0039
ENSG00000058063	Lung	ATP11B	3	182513714	G	T	0.113958	0.017271	0.0137	0.0039
ENSG00000058063	Pancreas	ATP11B	3	182624759	T	C	-0.228642	0.0338364	-0.0142	0.0039
ENSG00000058063	Prostate	ATP11B	3	182513351	C	T	0.251015	0.0417585	0.0139	0.0039
ENSG00000058063	Adipose_Subcutaneous	ATP11B	3	182523868	G	A	0.245368	0.0185094	0.0136	0.0039
ENSG00000058063	Adipose_Visceral_Omentum	ATP11B	3	182587666	C	T	0.170569	0.0228574	0.0143	0.0039
ENSG00000058063	Artery_Tibial	ATP11B	3	182513351	C	T	0.203295	0.0193452	0.0139	0.0039
ENSG00000058063	Breast_Mammary_Tissue	ATP11B	3	182604826	C	T	0.187942	0.0217233	0.0148	0.0039
ENSG00000058063	Brain_Cerebellar_Hemisphere	ATP11B	3	182557989	C	T	0.205499	0.034342	0.0139	0.0039
ENSG00000058063	Colon_Sigmoid	ATP11B	3	182506463	C	G	0.151325	0.026287	0.0138	0.0039
ENSG00000058063	Artery_Coronary	ATP11B	3	182546697	C	T	0.260217	0.0441892	0.0139	0.0039
ENSG00000058063	Testis	ATP11B	3	182464135	C	T	-0.2165	0.0352216	-0.0013	0.0038
ENSG00000058063	Heart_Left_Ventricle	ATP11B	3	182506463	C	G	0.162013	0.0238987	0.0138	0.0039
ENSG00000058063	Minor_Salivary_Gland	ATP11B	3	182615560	A	G	-0.260016	0.0440449	-0.0142	0.0039
ENSG00000058063	Esophagus_Muscularis	ATP11B	3	182531596	G	A	0.171285	0.0183619	0.014	0.0039
ENSG00000058063	Nerve_Tibial	ATP11B	3	182587666	C	T	0.214701	0.0220526	0.0143	0.0039
ENSG00000075673	Artery_Coronary	ATP12A	13	25262342	G	C	0.607756	0.0814094	0.0016	0.0041
ENSG00000075673	Skin_Not_Sun_Exposed_Suprapubic	ATP12A	13	25139931	G	A	-0.288239	0.0340422	0.0054	0.0039
ENSG00000075673	Artery_Aorta	ATP12A	13	25264294	C	T	0.862631	0.0480919	0.0018	0.004
ENSG00000075673	Artery_Tibial	ATP12A	13	25262342	G	C	0.836529	0.0356569	0.0016	0.0041
ENSG00000075673	Pancreas	ATP12A	13	25257720	C	T	1.45477	0.0707024	0.0081	0.0055
ENSG00000105726	Heart_Atrial_Appendage	ATP13A1	19	19756073	A	AGCC	0.305473	0.0499518	-0.058	0.0102
ENSG00000105726	Esophagus_Gastroesophageal_Junction	ATP13A1	19	19756073	A	AGCC	0.30303	0.0535691	-0.058	0.0102
ENSG00000105726	Esophagus_Muscularis	ATP13A1	19	19756073	A	AGCC	0.279911	0.0415921	-0.058	0.0102
ENSG00000105726	Artery_Coronary	ATP13A1	19	19789528	G	A	0.419415	0.0711781	-0.0284	0.0067
ENSG00000105726	Thyroid	ATP13A1	19	19699398	G	GA	0.277331	0.046119	-0.0581	0.0103
ENSG00000105726	Lung	ATP13A1	19	19394368	G	A	0.346009	0.0499008	-0.0512	0.009
ENSG00000105726	Adipose_Subcutaneous	ATP13A1	19	19786099	G	A	0.271193	0.0397249	-0.0277	0.0067
ENSG00000105726	Artery_Aorta	ATP13A1	19	19756073	A	AGCC	0.493546	0.0543158	-0.058	0.0102
ENSG00000105726	Artery_Tibial	ATP13A1	19	19756073	A	AGCC	0.255852	0.0401324	-0.058	0.0102
ENSG00000105726	Artery_Tibial	ATP13A1	19	19772722	A	G	-0.152685	0.0231005	-0.0061	0.0048
ENSG00000105726	Nerve_Tibial	ATP13A1	19	19756073	A	AGCC	0.406342	0.0401691	-0.058	0.0102
ENSG00000159363	Cells_Cultured_fibroblasts	ATP13A2	1	17306595	C	T	0.199325	0.0194523	-0.0144	0.0038
ENSG00000159363	Esophagus_Muscularis	ATP13A2	1	17337391	A	G	-0.16927	0.0294822	0.0117	0.0042
ENSG00000159363	Heart_Atrial_Appendage	ATP13A2	1	17337391	A	G	-0.163905	0.0289403	0.0117	0.0042
ENSG00000159363	Liver	ATP13A2	1	17312592	A	G	0.762614	0.110165	0.0126	0.0079
ENSG00000159363	Skin_Sun_Exposed_Lower_leg	ATP13A2	1	17328301	C	T	-0.121404	0.0194052	0.014	0.0037
ENSG00000159363	Whole_Blood	ATP13A2	1	17336253	T	C	-0.136615	0.0214444	0.0115	0.0045
ENSG00000159363	Brain_Cerebellum	ATP13A2	1	17342783	T	G	-0.219444	0.0380157	0.0125	0.004
ENSG00000159363	Nerve_Tibial	ATP13A2	1	17377409	A	G	0.273533	0.0319451	-0.0089	0.0038
ENSG00000133657	Whole_Blood	ATP13A3	3	194210762	C	T	0.155931	0.0277569	-0.0049	0.0074
ENSG00000133657	Cells_Cultured_fibroblasts	ATP13A3	3	194242492	C	G	-0.252971	0.0255482	0.0033	0.0037
ENSG00000133657	Heart_Atrial_Appendage	ATP13A3	3	194299967	T	G	-0.193322	0.0227955	-0.0009	0.0038
ENSG00000133657	Whole_Blood	ATP13A3	3	194256036	G	A	0.373967	0.0285319	0.0101	0.0065
ENSG00000133657	Nerve_Tibial	ATP13A3	3	194248181	C	CAAAG	-0.224936	0.0330811	-0.0487	0.0267
ENSG00000133657	Heart_Left_Ventricle	ATP13A3	3	194299967	T	G	-0.293934	0.025127	-0.0009	0.0038
ENSG00000133657	Whole_Blood	ATP13A3	3	194254788	G	C	0.157034	0.0199272	0.0029	0.0038
ENSG00000133657	Artery_Aorta	ATP13A3	3	194299967	T	G	-0.231357	0.0280302	-0.0009	0.0038
ENSG00000133657	Thyroid	ATP13A3	3	194219039	G	T	-0.251312	0.0210224	0.0015	0.0037
ENSG00000133657	Adrenal_Gland	ATP13A3	3	194242492	C	G	-0.65109	0.0431544	0.0033	0.0037
ENSG00000133657	Cells_Cultured_fibroblasts	ATP13A3	3	194258463	A	G	0.259938	0.0385833	0.0015	0.0055
ENSG00000127249	Uterus	ATP13A4	3	193303101	T	C	-0.7661	0.0839595	0.0034	0.0037
ENSG00000127249	Brain_Nucleus_accumbens_basal_ganglia	ATP13A4	3	193277183	T	C	-0.182895	0.030759	0.0048	0.0038
ENSG00000127249	Cells_Cultured_fibroblasts	ATP13A4	3	193411589	C	A	-0.36679	0.0507965	0.0039	0.0038
ENSG00000127249	Esophagus_Muscularis	ATP13A4	3	193362798	A	G	-0.336331	0.0514338	0.002	0.0038
ENSG00000127249	Testis	ATP13A4	3	193407889	G	A	-0.828929	0.0578941	0.0036	0.0037
ENSG00000127249	Artery_Tibial	ATP13A4	3	193303052	C	CA	-0.395258	0.0518976	0.0012	0.0051
ENSG00000127249	Skin_Not_Sun_Exposed_Suprapubic	ATP13A4	3	193229911	A	G	-1.01863	0.106187	0.0011	0.0119
ENSG00000127249	Skin_Sun_Exposed_Lower_leg	ATP13A4	3	193348234	T	C	-0.17186	0.0212716	0.0063	0.0038
ENSG00000127249	Heart_Atrial_Appendage	ATP13A4	3	193302720	T	C	-0.773008	0.0674702	0.0028	0.0037
ENSG00000127249	Muscle_Skeletal	ATP13A4	3	193303052	C	CA	-0.249236	0.0386176	0.0012	0.0051
ENSG00000127249	Ovary	ATP13A4	3	193301038	A	G	-0.682879	0.078689	0.0022	0.0037
ENSG00000127249	Skin_Sun_Exposed_Lower_leg	ATP13A4	3	193221379	T	C	-0.753728	0.0758402	0.0017	0.0121
ENSG00000127249	Brain_Cerebellum	ATP13A4	3	193266459	C	G	-0.216269	0.0363843	0.0054	0.0037
ENSG00000127249	Whole_Blood	ATP13A4	3	193302296	A	T	-0.401091	0.0408667	0.0027	0.0037
ENSG00000127249	Small_Intestine_Terminal_Ileum	ATP13A4	3	193402003	G	A	-0.709242	0.0821817	0.0042	0.0037
ENSG00000127249	Nerve_Tibial	ATP13A4	3	193303052	C	CA	-0.255975	0.0368056	0.0012	0.0051
ENSG00000127249	Artery_Aorta	ATP13A4	3	193303052	C	CA	-0.450655	0.0669725	0.0012	0.0051
ENSG00000127249	Cells_EBV-transformed_lymphocytes	ATP13A4	3	193296935	T	A	-1.07116	0.0658034	0.0026	0.0037
ENSG00000127249	Adrenal_Gland	ATP13A4	3	193294307	T	G	-0.4549	0.0732644	0.0052	0.004
ENSG00000127249	Brain_Caudate_basal_ganglia	ATP13A4	3	193276672	T	C	-0.242174	0.0404828	0.0053	0.0038
ENSG00000127249	Lung	ATP13A4	3	193209018	A	G	-0.227713	0.0366224	0.0059	0.0064
ENSG00000127249	Prostate	ATP13A4	3	193277869	C	T	-0.595623	0.0869514	0.0081	0.004
ENSG00000163399	Esophagus_Mucosa	ATP1A1	1	116824349	C	CA	-0.177042	0.0249004	0.0019	0.0052
ENSG00000203865	Heart_Left_Ventricle	ATP1A1-AS1	1	116948712	A	G	-0.383856	0.0492644	-0.0014	0.004
ENSG00000203865	Muscle_Skeletal	ATP1A1-AS1	1	116948712	A	G	-0.229785	0.0394927	-0.0014	0.004
ENSG00000203865	Cells_Cultured_fibroblasts	ATP1A1-AS1	1	116948712	A	G	-0.36222	0.033667	-0.0014	0.004
ENSG00000203865	Testis	ATP1A1-AS1	1	116948712	A	G	-0.381011	0.0554137	-0.0014	0.004
ENSG00000203865	Esophagus_Muscularis	ATP1A1-AS1	1	116948712	A	G	-0.336368	0.0403172	-0.0014	0.004
ENSG00000203865	Ovary	ATP1A1-AS1	1	116925330	CTG	C	-0.464993	0.0781188	-0.0016	0.0058
ENSG00000203865	Esophagus_Gastroesophageal_Junction	ATP1A1-AS1	1	116948712	A	G	-0.296971	0.0525803	-0.0014	0.004
ENSG00000203865	Cells_Cultured_fibroblasts	ATP1A1-AS1	1	116960798	G	GATTT	0.514129	0.0871652	-0.1149	0.091
ENSG00000018625	Esophagus_Muscularis	ATP1A2	1	160102060	T	C	0.241851	0.0361033	0.0012	0.0054
ENSG00000018625	Adipose_Visceral_Omentum	ATP1A2	1	160085460	T	TGTTTCAACAAAC	-0.558691	0.0974929	0.0156	0.0152
ENSG00000018625	Heart_Left_Ventricle	ATP1A2	1	160097666	A	G	0.157919	0.026235	-0.0006	0.005
ENSG00000018625	Colon_Sigmoid	ATP1A2	1	160085460	T	TGTTTCAACAAAC	-0.754081	0.119009	0.0156	0.0152
ENSG00000018625	Nerve_Tibial	ATP1A2	1	160085460	T	TGTTTCAACAAAC	-0.528487	0.0622813	0.0156	0.0152
ENSG00000018625	Adipose_Subcutaneous	ATP1A2	1	160085460	T	TGTTTCAACAAAC	-0.666405	0.108588	0.0156	0.0152
ENSG00000018625	Artery_Tibial	ATP1A2	1	160102060	T	C	0.219119	0.028585	0.0012	0.0054
ENSG00000018625	Esophagus_Muscularis	ATP1A2	1	160085460	T	TGTTTCAACAAAC	-0.437437	0.0757595	0.0156	0.0152
ENSG00000105409	Testis	ATP1A3	19	42457833	C	T	0.245949	0.0342175	0.0058	0.0041
ENSG00000132681	Muscle_Skeletal	ATP1A4	1	160114343	G	A	-0.283865	0.031489	-0.0003	0.0039
ENSG00000132681	Colon_Sigmoid	ATP1A4	1	160118830	A	G	-0.481299	0.0621409	0.0004	0.004
ENSG00000132681	Spleen	ATP1A4	1	160136208	A	G	-0.656218	0.0850518	0.0057	0.0043
ENSG00000132681	Breast_Mammary_Tissue	ATP1A4	1	160146943	G	T	-0.383207	0.053558	0.0003	0.0042
ENSG00000132681	Nerve_Tibial	ATP1A4	1	160114408	A	G	0.316505	0.0394162	0.0015	0.0049
ENSG00000132681	Esophagus_Muscularis	ATP1A4	1	160114343	G	A	-0.365161	0.044214	-0.0003	0.0039
ENSG00000132681	Lung	ATP1A4	1	160147065	T	C	-0.371947	0.0548258	0.0014	0.0042
ENSG00000132681	Nerve_Tibial	ATP1A4	1	160108586	A	G	0.456726	0.048755	-0.0147	0.0056
ENSG00000132681	Lung	ATP1A4	1	160136208	A	G	-0.542331	0.0605424	0.0057	0.0043
ENSG00000132681	Esophagus_Gastroesophageal_Junction	ATP1A4	1	160114343	G	A	-0.383718	0.0557529	-0.0003	0.0039
ENSG00000132681	Whole_Blood	ATP1A4	1	160136208	A	G	-1.10087	0.0331014	0.0057	0.0043
ENSG00000132681	Brain_Caudate_basal_ganglia	ATP1A4	1	160098543	A	G	0.769047	0.0852173	0.0054	0.0049
ENSG00000132681	Testis	ATP1A4	1	160141965	T	C	0.188632	0.0311563	-0.0008	0.0059
ENSG00000132681	Artery_Tibial	ATP1A4	1	160114343	G	A	-0.341057	0.0373989	-0.0003	0.0039
ENSG00000132681	Prostate	ATP1A4	1	160147148	G	A	-0.663653	0.079426	0.0012	0.0042
ENSG00000132681	Skin_Not_Sun_Exposed_Suprapubic	ATP1A4	1	160147148	G	A	-0.372261	0.0543166	0.0012	0.0042
ENSG00000132681	Muscle_Skeletal	ATP1A4	1	160098543	A	G	0.32421	0.0355154	0.0054	0.0049
ENSG00000132681	Nerve_Tibial	ATP1A4	1	160114343	G	A	-0.262164	0.0352518	-0.0003	0.0039
ENSG00000132681	Heart_Left_Ventricle	ATP1A4	1	160098543	A	G	0.573142	0.0694164	0.0054	0.0049
ENSG00000132681	Esophagus_Mucosa	ATP1A4	1	160147148	G	A	-0.396274	0.0623609	0.0012	0.0042
ENSG00000143153	Esophagus_Mucosa	ATP1B1	1	169098734	T	C	0.278564	0.0360506	-0.0148	0.0057
ENSG00000143153	Muscle_Skeletal	ATP1B1	1	169208962	A	G	0.390529	0.0637672	-0.0105	0.0064
ENSG00000143153	Brain_Frontal_Cortex_BA9	ATP1B1	1	169088679	T	C	0.278405	0.0438225	-0.016	0.0057
ENSG00000143153	Esophagus_Muscularis	ATP1B1	1	169088947	C	T	0.395805	0.0440616	-0.0128	0.0057
ENSG00000143153	Lung	ATP1B1	1	169122617	T	C	0.195425	0.0331467	-0.0128	0.0059
ENSG00000143153	Artery_Coronary	ATP1B1	1	169102313	G	C	-0.488807	0.0687363	-0.022	0.0038
ENSG00000143153	Brain_Caudate_basal_ganglia	ATP1B1	1	169099941	A	G	0.206834	0.0351897	-0.0258	0.0037
ENSG00000143153	Testis	ATP1B1	1	168642696	T	C	0.15942	0.0239263	-0.0048	0.004
ENSG00000143153	Heart_Atrial_Appendage	ATP1B1	1	169412012	G	A	0.262804	0.0420176	-0.01	0.0064
ENSG00000143153	Cells_Cultured_fibroblasts	ATP1B1	1	169082982	T	C	0.418876	0.072264	-0.0264	0.0114
ENSG00000143153	Esophagus_Mucosa	ATP1B1	1	168862856	G	T	-0.214488	0.0322474	-0.0017	0.0052
ENSG00000143153	Adrenal_Gland	ATP1B1	1	169074736	C	G	-0.349512	0.0607694	-0.005	0.0056
ENSG00000143153	Thyroid	ATP1B1	1	168675288	T	C	0.159043	0.0234437	-0.0012	0.0038
ENSG00000143153	Artery_Aorta	ATP1B1	1	169088388	A	G	-0.394611	0.036272	-0.0224	0.0039
ENSG00000143153	Skin_Sun_Exposed_Lower_leg	ATP1B1	1	169099037	C	A	0.142052	0.0254039	-0.0146	0.0055
ENSG00000143153	Pituitary	ATP1B1	1	169088947	C	T	0.414767	0.066487	-0.0128	0.0057
ENSG00000143153	Testis	ATP1B1	1	169088679	T	C	0.311419	0.03722	-0.016	0.0057
ENSG00000143153	Artery_Tibial	ATP1B1	1	169088388	A	G	-0.333772	0.0370852	-0.0224	0.0039
ENSG00000143153	Brain_Cortex	ATP1B1	1	169122617	T	C	0.216154	0.0332628	-0.0128	0.0059
ENSG00000143153	Colon_Transverse	ATP1B1	1	169088947	C	T	0.21312	0.0279131	-0.0128	0.0057
ENSG00000143153	Whole_Blood	ATP1B1	1	169122617	T	C	0.33814	0.0513333	-0.0128	0.0059
ENSG00000129244	Adipose_Subcutaneous	ATP1B2	17	7543994	T	C	-0.19962	0.0270132	-0.0069	0.0054
ENSG00000129244	Esophagus_Muscularis	ATP1B2	17	7551072	G	A	-0.21869	0.0349554	-0.0069	0.0054
ENSG00000129244	Lung	ATP1B2	17	7544586	G	T	-0.25813	0.034297	-0.0104	0.0056
ENSG00000129244	Nerve_Tibial	ATP1B2	17	7560279	T	G	0.435393	0.0681943	-0.067	0.0533
ENSG00000129244	Pituitary	ATP1B2	17	7571452	A	G	-0.198759	0.033197	-0.0074	0.0038
ENSG00000129244	Skin_Sun_Exposed_Lower_leg	ATP1B2	17	7439014	G	A	-0.165101	0.0294147	0.0022	0.0047
ENSG00000129244	Nerve_Tibial	ATP1B2	17	7551072	G	A	-0.163855	0.0270657	-0.0069	0.0054
ENSG00000129244	Thyroid	ATP1B2	17	7542871	T	C	-0.250278	0.0339997	-0.0071	0.0054
ENSG00000069849	Cells_Cultured_fibroblasts	ATP1B3	3	141633861	T	TAA	-0.106503	0.017463	-0.0037	0.0053
ENSG00000069849	Whole_Blood	ATP1B3	3	141623304	G	A	0.118882	0.0194313	0.0121	0.0041
ENSG00000069849	Artery_Aorta	ATP1B3	3	141596848	A	G	0.193829	0.0336726	0.0222	0.0036
ENSG00000069849	Artery_Tibial	ATP1B3	3	141605709	G	T	0.206333	0.0251892	0.0229	0.0036
ENSG00000069849	Cells_Cultured_fibroblasts	ATP1B3	3	141587562	A	G	0.156189	0.0195024	0.0094	0.0041
ENSG00000166896	Pancreas	ATP23	12	58325600	T	G	-0.65116	0.0410506	-0.0011	0.0041
ENSG00000166896	Brain_Frontal_Cortex_BA9	ATP23	12	58325600	T	G	-0.854046	0.0609575	-0.0011	0.0041
ENSG00000166896	Skin_Not_Sun_Exposed_Suprapubic	ATP23	12	58325600	T	G	-0.737558	0.0299124	-0.0011	0.0041
ENSG00000166896	Cells_EBV-transformed_lymphocytes	ATP23	12	58326448	C	T	-0.753531	0.0690145	-0.0008	0.0039
ENSG00000166896	Artery_Coronary	ATP23	12	58325600	T	G	-1.02025	0.0480029	-0.0011	0.0041
ENSG00000166896	Brain_Cerebellar_Hemisphere	ATP23	12	58322764	A	C	-0.623896	0.0573584	-0.0007	0.0039
ENSG00000166896	Adipose_Visceral_Omentum	ATP23	12	58325600	T	G	-0.883552	0.025135	-0.0011	0.0041
ENSG00000166896	Skin_Sun_Exposed_Lower_leg	ATP23	12	58325600	T	G	-0.764939	0.0268364	-0.0011	0.0041
ENSG00000166896	Ovary	ATP23	12	58325600	T	G	-0.812226	0.0613782	-0.0011	0.0041
ENSG00000166896	Brain_Nucleus_accumbens_basal_ganglia	ATP23	12	58325600	T	G	-0.924436	0.0558793	-0.0011	0.0041
ENSG00000166896	Stomach	ATP23	12	58325600	T	G	-0.861266	0.0416528	-0.0011	0.0041
ENSG00000166896	Vagina	ATP23	12	58325600	T	G	-1.03192	0.0713393	-0.0011	0.0041
ENSG00000166896	Breast_Mammary_Tissue	ATP23	12	58325600	T	G	-0.774878	0.0277125	-0.0011	0.0041
ENSG00000166896	Artery_Tibial	ATP23	12	58328500	A	G	-0.920985	0.0409112	-0.0012	0.0039
ENSG00000166896	Brain_Cerebellum	ATP23	12	58322764	A	C	-0.762736	0.0697572	-0.0007	0.0039
ENSG00000166896	Brain_Anterior_cingulate_cortex_BA24	ATP23	12	58322764	A	C	-0.845748	0.0576623	-0.0007	0.0039
ENSG00000166896	Esophagus_Muscularis	ATP23	12	58325600	T	G	-1.03618	0.0271462	-0.0011	0.0041
ENSG00000166896	Heart_Atrial_Appendage	ATP23	12	58325600	T	G	-0.927363	0.0276524	-0.0011	0.0041
ENSG00000166896	Adipose_Subcutaneous	ATP23	12	58328500	A	G	-1.01251	0.0220522	-0.0012	0.0039
ENSG00000166896	Pituitary	ATP23	12	58311524	A	G	-0.91603	0.0592607	0.0003	0.004
ENSG00000166896	Brain_Putamen_basal_ganglia	ATP23	12	58322764	A	C	-0.724279	0.0558866	-0.0007	0.0039
ENSG00000166896	Spleen	ATP23	12	58322764	A	C	-1.12547	0.0627239	-0.0007	0.0039
ENSG00000166896	Brain_Spinal_cord_cervical_c-1	ATP23	12	58306097	T	C	-0.63597	0.0773755	-0.0008	0.0039
ENSG00000166896	Nerve_Tibial	ATP23	12	58328500	A	G	-1.12056	0.0283398	-0.0012	0.0039
ENSG00000166896	Kidney_Cortex	ATP23	12	58306097	T	C	-0.663332	0.090795	-0.0008	0.0039
ENSG00000166896	Cells_Cultured_fibroblasts	ATP23	12	58328500	A	G	-0.798582	0.0263868	-0.0012	0.0039
ENSG00000166896	Prostate	ATP23	12	58322764	A	C	-0.984932	0.0491643	-0.0007	0.0039
ENSG00000166896	Adrenal_Gland	ATP23	12	58322764	A	C	-0.785175	0.0433797	-0.0007	0.0039
ENSG00000166896	Colon_Sigmoid	ATP23	12	58325600	T	G	-0.978633	0.0350227	-0.0011	0.0041
ENSG00000166896	Colon_Transverse	ATP23	12	58325600	T	G	-0.420688	0.0279023	-0.0011	0.0041
ENSG00000166896	Brain_Hypothalamus	ATP23	12	58322764	A	C	-0.847241	0.0735394	-0.0007	0.0039
ENSG00000166896	Testis	ATP23	12	58350631	T	C	-0.35933	0.0157544	-0.0013	0.0039
ENSG00000166896	Whole_Blood	ATP23	12	58325600	T	G	-0.806813	0.0284476	-0.0011	0.0041
ENSG00000166896	Whole_Blood	ATP23	12	58341722	A	G	-0.264457	0.0463373	-0.0089	0.0084
ENSG00000166896	Artery_Aorta	ATP23	12	58325600	T	G	-1.0739	0.0330012	-0.0011	0.0041
ENSG00000166896	Liver	ATP23	12	58322764	A	C	-0.737705	0.0558469	-0.0007	0.0039
ENSG00000166896	Brain_Hippocampus	ATP23	12	58322764	A	C	-0.518679	0.051786	-0.0007	0.0039
ENSG00000166896	Thyroid	ATP23	12	58325600	T	G	-0.939458	0.0307961	-0.0011	0.0041
ENSG00000166896	Esophagus_Gastroesophageal_Junction	ATP23	12	58325600	T	G	-1.02658	0.0344384	-0.0011	0.0041
ENSG00000166896	Esophagus_Mucosa	ATP23	12	58325600	T	G	-0.798226	0.029944	-0.0011	0.0041
ENSG00000166896	Lung	ATP23	12	58325600	T	G	-0.909127	0.0282911	-0.0011	0.0041
ENSG00000166896	Brain_Cortex	ATP23	12	58325600	T	G	-0.750689	0.0640627	-0.0011	0.0041
ENSG00000166896	Heart_Left_Ventricle	ATP23	12	58325600	T	G	-1.01633	0.0338504	-0.0011	0.0041
ENSG00000166896	Muscle_Skeletal	ATP23	12	58328500	A	G	-0.953178	0.0185115	-0.0012	0.0039
ENSG00000166896	Brain_Caudate_basal_ganglia	ATP23	12	58322764	A	C	-0.905956	0.0482179	-0.0007	0.0039
ENSG00000166896	Uterus	ATP23	12	58325600	T	G	-0.93956	0.0845053	-0.0011	0.0041
ENSG00000166896	Brain_Amygdala	ATP23	12	58322764	A	C	-0.834523	0.069762	-0.0007	0.0039
ENSG00000166896	Minor_Salivary_Gland	ATP23	12	58322764	A	C	-0.806133	0.0668173	-0.0007	0.0039
ENSG00000166896	Brain_Substantia_nigra	ATP23	12	58322764	A	C	-0.681831	0.0965413	-0.0007	0.0039
ENSG00000166896	Small_Intestine_Terminal_Ileum	ATP23	12	58325600	T	G	-0.7734	0.0733227	-0.0011	0.0041
ENSG00000196296	Skin_Sun_Exposed_Lower_leg	ATP2A1	16	28485141	C	T	0.242784	0.0430635	-0.0002	0.0038
ENSG00000196296	Pituitary	ATP2A1	16	28915217	A	G	-0.429502	0.0704032	0.0038	0.0039
ENSG00000196296	Testis	ATP2A1	16	29001460	C	A	-0.292447	0.0492718	-0.0002	0.0041
ENSG00000174437	Esophagus_Gastroesophageal_Junction	ATP2A2	12	110939421	C	T	-0.195861	0.0324054	-0.0007	0.0045
ENSG00000174437	Esophagus_Muscularis	ATP2A2	12	110543466	A	G	0.274384	0.0300569	-0.0017	0.0045
ENSG00000174437	Artery_Tibial	ATP2A2	12	110619797	C	T	-0.227281	0.0352281	-0.005	0.0063
ENSG00000174437	Artery_Tibial	ATP2A2	12	110277605	T	C	0.57017	0.0925277	0.0008	0.0259
ENSG00000174437	Colon_Transverse	ATP2A2	12	111117931	C	A	-0.177337	0.0307208	-0.0073	0.0064
ENSG00000174437	Brain_Cerebellum	ATP2A2	12	110792131	C	T	0.441595	0.0765915	0.0028	0.0071
ENSG00000074370	Small_Intestine_Terminal_Ileum	ATP2A3	17	3450438	A	G	0.626978	0.104528	-0.0167	0.0173
ENSG00000074370	Cells_Cultured_fibroblasts	ATP2A3	17	3846675	T	C	0.282606	0.0488989	0.0001	0.0047
ENSG00000074370	Nerve_Tibial	ATP2A3	17	3881345	T	C	0.215371	0.0318711	0.0154	0.0037
ENSG00000074370	Heart_Left_Ventricle	ATP2A3	17	3881345	T	C	0.22822	0.039389	0.0154	0.0037
ENSG00000074370	Esophagus_Muscularis	ATP2A3	17	3834179	C	T	0.247169	0.0397369	-0.0018	0.0052
ENSG00000074370	Whole_Blood	ATP2A3	17	3820698	G	A	0.139308	0.0205041	-0.0054	0.004
ENSG00000074370	Adipose_Visceral_Omentum	ATP2A3	17	3881345	T	C	0.177361	0.030726	0.0154	0.0037
ENSG00000074370	Lung	ATP2A3	17	3880148	T	C	0.315086	0.032587	0.0153	0.0037
ENSG00000074370	Artery_Tibial	ATP2A3	17	3834855	G	A	0.361168	0.0463886	0.0001	0.006
ENSG00000074370	Brain_Caudate_basal_ganglia	ATP2A3	17	3865399	T	C	0.485517	0.0809969	0.001	0.0053
ENSG00000070961	Esophagus_Mucosa	ATP2B1	12	90394861	T	A	-0.195433	0.0315534	0.0146	0.0037
ENSG00000070961	Artery_Tibial	ATP2B1	12	90008959	G	A	0.349967	0.0383374	0.0531	0.0048
ENSG00000157087	Adipose_Visceral_Omentum	ATP2B2	3	10527471	G	T	0.380282	0.0633833	0.0158	0.0053
ENSG00000157087	Spleen	ATP2B2	3	10527471	G	T	0.998195	0.0828397	0.0158	0.0053
ENSG00000157087	Nerve_Tibial	ATP2B2	3	10593881	A	G	-0.557003	0.0746962	-0.0296	0.0136
ENSG00000157087	Esophagus_Mucosa	ATP2B2	3	10598075	C	G	-0.740561	0.131273	-0.026	0.0134
ENSG00000058668	Esophagus_Muscularis	ATP2B4	1	203636294	A	G	-0.19148	0.0275974	0.0029	0.0057
ENSG00000058668	Brain_Cerebellum	ATP2B4	1	203457476	T	C	-0.432562	0.0699841	0	0.0039
ENSG00000058668	Esophagus_Mucosa	ATP2B4	1	203570807	C	T	-0.21917	0.0288141	-0.0033	0.0038
ENSG00000058668	Esophagus_Mucosa	ATP2B4	1	203519194	C	T	-0.281733	0.0272809	-0.0037	0.0039
ENSG00000017260	Thyroid	ATP2C1	3	130672280	G	GT	-0.258497	0.0383701	0.0136	0.0091
ENSG00000017260	Skin_Sun_Exposed_Lower_leg	ATP2C1	3	130680624	C	T	-0.184041	0.0285129	0.0017	0.0053
ENSG00000017260	Cells_Cultured_fibroblasts	ATP2C1	3	130638648	T	C	0.158122	0.0278489	-0.0075	0.0038
ENSG00000017260	Skin_Not_Sun_Exposed_Suprapubic	ATP2C1	3	130675850	C	T	0.126024	0.0202976	-0.0085	0.0037
ENSG00000064270	Skin_Sun_Exposed_Lower_leg	ATP2C2	16	84496914	A	G	-0.284511	0.0315274	-0.0083	0.0057
ENSG00000064270	Pituitary	ATP2C2	16	84484992	C	T	-0.544611	0.0927987	-0.0073	0.0058
ENSG00000064270	Whole_Blood	ATP2C2	16	84414164	C	G	0.212381	0.0331552	-0.0085	0.0041
ENSG00000064270	Pancreas	ATP2C2	16	84404091	A	G	1.36953	0.0615049	0.0033	0.0042
ENSG00000064270	Pancreas	ATP2C2	16	84404400	T	C	-0.608716	0.0955035	-0.0034	0.0065
ENSG00000064270	Cells_Cultured_fibroblasts	ATP2C2	16	84519876	T	TG	0.380035	0.0476522	0.009	0.0054
ENSG00000064270	Esophagus_Mucosa	ATP2C2	16	84414215	C	A	-0.649826	0.0714263	0.0039	0.0037
ENSG00000064270	Artery_Tibial	ATP2C2	16	84363195	G	A	-0.383553	0.0430983	0.0022	0.0041
ENSG00000064270	Stomach	ATP2C2	16	84401115	C	G	0.439449	0.0600021	0.0057	0.0055
ENSG00000064270	Whole_Blood	ATP2C2	16	84424913	T	C	0.626478	0.109209	0.0027	0.0702
ENSG00000064270	Skin_Not_Sun_Exposed_Suprapubic	ATP2C2	16	84408106	T	C	0.247261	0.029119	0.0012	0.0042
ENSG00000064270	Skin_Sun_Exposed_Lower_leg	ATP2C2	16	84373100	C	CGTCTG	0.115683	0.0207045	0.0092	0.0053
ENSG00000064270	Prostate	ATP2C2	16	84474137	T	C	-0.309944	0.0439192	-0.0042	0.0038
ENSG00000064270	Lung	ATP2C2	16	84408106	T	C	0.244793	0.0285973	0.0012	0.0042
ENSG00000064270	Thyroid	ATP2C2	16	84465698	T	C	-0.302196	0.0270902	-0.0067	0.0037
ENSG00000064270	Nerve_Tibial	ATP2C2	16	84524792	C	T	0.296624	0.0524264	0.0026	0.0037
ENSG00000064270	Skin_Not_Sun_Exposed_Suprapubic	ATP2C2	16	84496489	C	T	-0.293442	0.0354522	-0.008	0.0057
ENSG00000064270	Whole_Blood	ATP2C2	16	84403357	T	C	0.314272	0.0424287	0.0043	0.006
ENSG00000064270	Liver	ATP2C2	16	84411313	T	G	0.729517	0.0844792	0.001	0.0043
ENSG00000064270	Brain_Nucleus_accumbens_basal_ganglia	ATP2C2	16	84414934	A	G	0.513071	0.0809145	0.0045	0.0064
ENSG00000064270	Esophagus_Mucosa	ATP2C2	16	84420691	T	C	0.52439	0.075778	0.0015	0.0045
ENSG00000105675	Brain_Cortex	ATP4A	19	36060776	G	A	0.349978	0.0582076	0.0091	0.0051
ENSG00000105675	Thyroid	ATP4A	19	36042207	T	C	-0.359608	0.0389841	0.0057	0.0047
ENSG00000186009	Thyroid	ATP4B	13	114302502	A	G	-0.330774	0.0470828	-0.0027	0.0038
ENSG00000152234	Heart_Left_Ventricle	ATP5F1A	18	43674300	G	A	-0.131125	0.0196842	-0.0035	0.0038
ENSG00000152234	Cells_Cultured_fibroblasts	ATP5F1A	18	43652345	G	A	0.197453	0.0248175	-0.0071	0.0037
ENSG00000152234	Heart_Atrial_Appendage	ATP5F1A	18	43703223	G	C	-0.131872	0.0142124	-0.0081	0.0037
ENSG00000152234	Skin_Sun_Exposed_Lower_leg	ATP5F1A	18	43670420	T	C	-0.112429	0.0202907	-0.0042	0.0037
ENSG00000152234	Esophagus_Muscularis	ATP5F1A	18	43656620	A	T	-0.0937195	0.0161436	-0.0038	0.0039
ENSG00000152234	Testis	ATP5F1A	18	43672015	C	T	-0.106288	0.0171068	-0.0043	0.0037
ENSG00000152234	Adipose_Subcutaneous	ATP5F1A	18	43670420	T	C	-0.161483	0.0185366	-0.0042	0.0037
ENSG00000152234	Muscle_Skeletal	ATP5F1A	18	43683235	A	ACT	-0.080182	0.0107918	-0.0087	0.005
ENSG00000152234	Whole_Blood	ATP5F1A	18	43652541	C	A	-0.255427	0.0151929	-0.0044	0.0037
ENSG00000110955	Artery_Coronary	ATP5F1B	12	57758685	A	G	1.09214	0.157254	0.0204	0.0428
ENSG00000110955	Thyroid	ATP5F1B	12	57011911	A	G	-0.304526	0.0475894	0.0319	0.0148
ENSG00000165629	Muscle_Skeletal	ATP5F1C	10	7829759	T	C	-0.12239	0.0150086	0.0003	0.0039
ENSG00000165629	Whole_Blood	ATP5F1C	10	7864907	C	T	-0.0636021	0.0114449	-0.0042	0.0038
ENSG00000165629	Muscle_Skeletal	ATP5F1C	10	7844906	G	T	-0.144097	0.0165851	-0.008	0.0038
ENSG00000165629	Esophagus_Muscularis	ATP5F1C	10	7838208	G	A	-0.116146	0.0140615	-0.0046	0.0039
ENSG00000165629	Heart_Left_Ventricle	ATP5F1C	10	7892593	A	G	-0.202106	0.0218395	0.0004	0.0038
ENSG00000165629	Heart_Atrial_Appendage	ATP5F1C	10	7861999	T	C	-0.138956	0.0183455	-0.0097	0.0049
ENSG00000165629	Cells_Cultured_fibroblasts	ATP5F1C	10	7830064	T	A	-0.0910573	0.0140551	-0.0075	0.0043
ENSG00000165629	Breast_Mammary_Tissue	ATP5F1C	10	7845769	A	G	-0.106837	0.0161488	-0.0047	0.0038
ENSG00000165629	Adipose_Visceral_Omentum	ATP5F1C	10	7873603	A	G	-0.107651	0.0161852	-0.0044	0.0038
ENSG00000165629	Lung	ATP5F1C	10	7845769	A	G	-0.109803	0.0167027	-0.0047	0.0038
ENSG00000165629	Artery_Tibial	ATP5F1C	10	7900005	A	G	-0.10283	0.0170312	-0.0044	0.0038
ENSG00000165629	Nerve_Tibial	ATP5F1C	10	7900005	A	G	-0.111225	0.0167189	-0.0044	0.0038
ENSG00000165629	Esophagus_Gastroesophageal_Junction	ATP5F1C	10	7838208	G	A	-0.114725	0.0184177	-0.0046	0.0039
ENSG00000165629	Esophagus_Mucosa	ATP5F1C	10	7838783	A	G	-0.110165	0.0138261	-0.0049	0.0038
ENSG00000165629	Thyroid	ATP5F1C	10	7845769	A	G	-0.135899	0.0132693	-0.0047	0.0038
ENSG00000099624	Heart_Left_Ventricle	ATP5F1D	19	1242048	T	C	-0.171643	0.0210795	0.0026	0.005
ENSG00000099624	Muscle_Skeletal	ATP5F1D	19	1224286	T	G	-0.118049	0.0182213	0.0036	0.0047
ENSG00000099624	Thyroid	ATP5F1D	19	1219129	A	G	-0.142681	0.0242309	0.0031	0.005
ENSG00000099624	Whole_Blood	ATP5F1D	19	1225028	C	T	-0.125129	0.016178	0.004	0.0048
ENSG00000099624	Colon_Sigmoid	ATP5F1D	19	1222443	C	G	-0.228246	0.0364757	0.0035	0.0048
ENSG00000099624	Esophagus_Muscularis	ATP5F1D	19	1220004	G	A	-0.162145	0.0234841	0.0033	0.0048
ENSG00000099624	Brain_Caudate_basal_ganglia	ATP5F1D	19	1208289	T	C	-0.178795	0.0298797	-0.0069	0.0042
ENSG00000099624	Esophagus_Mucosa	ATP5F1D	19	1230677	A	G	-0.122222	0.0211747	-0.003	0.0044
ENSG00000099624	Lung	ATP5F1D	19	1242048	T	C	-0.205486	0.0234671	0.0026	0.005
ENSG00000099624	Colon_Transverse	ATP5F1D	19	1220004	G	A	-0.208488	0.0274295	0.0033	0.0048
ENSG00000099624	Cells_Cultured_fibroblasts	ATP5F1D	19	1242048	T	C	-0.294973	0.0208233	0.0026	0.005
ENSG00000099624	Artery_Aorta	ATP5F1D	19	1222012	C	G	-0.195392	0.0304108	0.0036	0.0048
ENSG00000099624	Heart_Atrial_Appendage	ATP5F1D	19	1242048	T	C	-0.137618	0.0235943	0.0026	0.005
ENSG00000099624	Esophagus_Muscularis	ATP5F1D	19	689828	T	C	-0.491533	0.083699	0.0072	0.0156
ENSG00000130770	Artery_Coronary	ATP5IF1	1	28550065	G	A	-0.314124	0.0444494	-0.003	0.0042
ENSG00000130770	Pituitary	ATP5IF1	1	28564765	C	CACAG	-0.562104	0.031569	-0.0058	0.0054
ENSG00000130770	Brain_Hypothalamus	ATP5IF1	1	28573707	AG	A	-0.244026	0.0362421	-0.002	0.0065
ENSG00000130770	Esophagus_Gastroesophageal_Junction	ATP5IF1	1	28562540	A	C	-0.466477	0.0322769	-0.0018	0.004
ENSG00000130770	Spleen	ATP5IF1	1	28564279	G	A	-0.298015	0.0420054	-0.0018	0.004
ENSG00000130770	Brain_Putamen_basal_ganglia	ATP5IF1	1	28551450	A	G	-0.209219	0.0313844	-0.0032	0.0042
ENSG00000130770	Adipose_Subcutaneous	ATP5IF1	1	28575121	G	T	-0.298846	0.0233843	-0.0025	0.004
ENSG00000130770	Brain_Frontal_Cortex_BA9	ATP5IF1	1	28512218	A	AG	-0.234703	0.0331483	-0.0048	0.0055
ENSG00000130770	Uterus	ATP5IF1	1	28564765	C	CACAG	-0.48624	0.0725746	-0.0058	0.0054
ENSG00000130770	Colon_Sigmoid	ATP5IF1	1	28564765	C	CACAG	-0.306172	0.0266197	-0.0058	0.0054
ENSG00000130770	Brain_Cerebellum	ATP5IF1	1	28550448	T	C	-0.46694	0.0404203	-0.0013	0.0041
ENSG00000130770	Artery_Tibial	ATP5IF1	1	28575140	G	T	-0.410203	0.0234326	-0.0024	0.004
ENSG00000130770	Thyroid	ATP5IF1	1	28562540	A	C	-0.600435	0.0350981	-0.0018	0.004
ENSG00000130770	Artery_Aorta	ATP5IF1	1	28548928	T	C	-0.432426	0.0280657	-0.0021	0.0042
ENSG00000130770	Muscle_Skeletal	ATP5IF1	1	28506065	A	G	0.126403	0.020987	-0.0005	0.0043
ENSG00000130770	Breast_Mammary_Tissue	ATP5IF1	1	28564765	C	CACAG	-0.241843	0.0272362	-0.0058	0.0054
ENSG00000130770	Brain_Caudate_basal_ganglia	ATP5IF1	1	28573835	T	C	-0.202709	0.0277904	-0.002	0.004
ENSG00000130770	Brain_Cerebellar_Hemisphere	ATP5IF1	1	28512218	A	AG	-0.222638	0.030121	-0.0048	0.0055
ENSG00000130770	Esophagus_Muscularis	ATP5IF1	1	28562540	A	C	-0.381976	0.0218159	-0.0018	0.004
ENSG00000130770	Ovary	ATP5IF1	1	28562540	A	C	-0.427591	0.0353489	-0.0018	0.004
ENSG00000130770	Brain_Cortex	ATP5IF1	1	28573707	AG	A	-0.318088	0.0384062	-0.002	0.0065
ENSG00000130770	Lung	ATP5IF1	1	28519235	A	G	-0.208232	0.0248296	-0.0016	0.0042
ENSG00000130770	Nerve_Tibial	ATP5IF1	1	28538484	C	T	-0.393393	0.0209141	-0.0013	0.0041
ENSG00000130770	Brain_Nucleus_accumbens_basal_ganglia	ATP5IF1	1	28550065	G	A	-0.238899	0.0338069	-0.003	0.0042
ENSG00000130770	Prostate	ATP5IF1	1	28510330	G	A	-0.373559	0.0415206	-0.0011	0.0042
ENSG00000130770	Esophagus_Muscularis	ATP5IF1	1	28563008	T	G	-0.32707	0.0543321	-0.0211	0.0135
ENSG00000159199	Cells_Cultured_fibroblasts	ATP5MC1	17	46970083	GA	G	-1.35994	0.188886	0.0284	0.0051
ENSG00000159199	Heart_Left_Ventricle	ATP5MC1	17	46970259	C	T	0.3237	0.0198753	0.0288	0.0041
ENSG00000159199	Brain_Cerebellar_Hemisphere	ATP5MC1	17	46970259	C	T	0.233797	0.040401	0.0288	0.0041
ENSG00000159199	Muscle_Skeletal	ATP5MC1	17	46982380	A	G	-0.143918	0.0123345	-0.0279	0.004
ENSG00000159199	Thyroid	ATP5MC1	17	46986616	T	C	0.15561	0.0238721	-0.0239	0.0037
ENSG00000159199	Esophagus_Mucosa	ATP5MC1	17	46930251	C	T	-0.479748	0.0751547	-0.0181	0.0142
ENSG00000159199	Brain_Cortex	ATP5MC1	17	46982380	A	G	-0.236745	0.0362484	-0.0279	0.004
ENSG00000159199	Cells_Cultured_fibroblasts	ATP5MC1	17	46978283	G	A	1.34297	0.233749	0.0221	0.0037
ENSG00000159199	Stomach	ATP5MC1	17	46956830	G	C	-0.168259	0.0209601	-0.0231	0.0041
ENSG00000159199	Brain_Frontal_Cortex_BA9	ATP5MC1	17	47000251	T	C	0.177284	0.0283996	0.0234	0.0037
ENSG00000159199	Colon_Sigmoid	ATP5MC1	17	47039302	T	A	-0.178641	0.0301659	-0.0306	0.0042
ENSG00000159199	Skin_Sun_Exposed_Lower_leg	ATP5MC1	17	46973071	C	G	-0.470905	0.0750925	-0.0139	0.0142
ENSG00000159199	Brain_Cerebellum	ATP5MC1	17	46941419	T	G	-0.352021	0.0483697	-0.0208	0.0041
ENSG00000159199	Heart_Atrial_Appendage	ATP5MC1	17	46982380	A	G	-0.258598	0.0203212	-0.0279	0.004
ENSG00000159199	Pituitary	ATP5MC1	17	47039302	T	A	-0.24459	0.0403165	-0.0306	0.0042
ENSG00000159199	Thyroid	ATP5MC1	17	46978353	C	T	0.291054	0.0262744	0.0275	0.0041
ENSG00000159199	Esophagus_Gastroesophageal_Junction	ATP5MC1	17	47039302	T	A	-0.153438	0.0262197	-0.0306	0.0042
ENSG00000159199	Nerve_Tibial	ATP5MC1	17	46970259	C	T	0.124102	0.0191752	0.0288	0.0041
ENSG00000159199	Esophagus_Muscularis	ATP5MC1	17	46970259	C	T	0.151777	0.0194956	0.0288	0.0041
ENSG00000135390	Brain_Putamen_basal_ganglia	ATP5MC2	12	54069803	G	A	0.716531	0.0530099	0.0058	0.0041
ENSG00000135390	Colon_Sigmoid	ATP5MC2	12	54055801	C	T	0.332866	0.0318567	0.0061	0.0041
ENSG00000135390	Testis	ATP5MC2	12	54066271	G	C	0.441969	0.0197426	0.0061	0.0041
ENSG00000135390	Esophagus_Mucosa	ATP5MC2	12	54064958	A	C	0.193199	0.0260918	0.0015	0.0037
ENSG00000135390	Brain_Hypothalamus	ATP5MC2	12	54072007	G	A	0.408242	0.0500014	0.0049	0.0041
ENSG00000135390	Liver	ATP5MC2	12	54066271	G	C	0.252968	0.0418807	0.0061	0.0041
ENSG00000135390	Esophagus_Mucosa	ATP5MC2	12	54069803	G	A	0.41483	0.0281973	0.0058	0.0041
ENSG00000135390	Brain_Nucleus_accumbens_basal_ganglia	ATP5MC2	12	54069803	G	A	0.469689	0.0336514	0.0058	0.0041
ENSG00000135390	Colon_Transverse	ATP5MC2	12	54063501	A	G	0.386271	0.0270857	0.0061	0.0041
ENSG00000135390	Small_Intestine_Terminal_Ileum	ATP5MC2	12	54055801	C	T	0.360405	0.0390787	0.0061	0.0041
ENSG00000135390	Stomach	ATP5MC2	12	54069803	G	A	0.276512	0.0250223	0.0058	0.0041
ENSG00000135390	Adipose_Subcutaneous	ATP5MC2	12	54069803	G	A	0.242181	0.0212671	0.0058	0.0041
ENSG00000135390	Prostate	ATP5MC2	12	54066271	G	C	0.572166	0.0497833	0.0061	0.0041
ENSG00000135390	Brain_Cerebellum	ATP5MC2	12	54055801	C	T	0.844224	0.0415252	0.0061	0.0041
ENSG00000135390	Nerve_Tibial	ATP5MC2	12	54066271	G	C	0.446512	0.0206364	0.0061	0.0041
ENSG00000135390	Esophagus_Muscularis	ATP5MC2	12	54055801	C	T	0.508971	0.0251822	0.0061	0.0041
ENSG00000135390	Brain_Caudate_basal_ganglia	ATP5MC2	12	54055801	C	T	0.602356	0.0356354	0.0061	0.0041
ENSG00000135390	Esophagus_Gastroesophageal_Junction	ATP5MC2	12	54055801	C	T	0.552083	0.0340295	0.0061	0.0041
ENSG00000135390	Artery_Tibial	ATP5MC2	12	54066271	G	C	0.22459	0.0190997	0.0061	0.0041
ENSG00000135390	Brain_Anterior_cingulate_cortex_BA24	ATP5MC2	12	54069803	G	A	0.350812	0.0528033	0.0058	0.0041
ENSG00000135390	Spleen	ATP5MC2	12	54055801	C	T	0.421369	0.0389893	0.0061	0.0041
ENSG00000135390	Uterus	ATP5MC2	12	54072007	G	A	0.587355	0.0665661	0.0049	0.0041
ENSG00000135390	Vagina	ATP5MC2	12	54041192	C	T	0.557971	0.0708368	0.0066	0.0041
ENSG00000135390	Skin_Not_Sun_Exposed_Suprapubic	ATP5MC2	12	54069803	G	A	0.237333	0.0184754	0.0058	0.0041
ENSG00000135390	Pituitary	ATP5MC2	12	54055801	C	T	0.566856	0.0356429	0.0061	0.0041
ENSG00000135390	Brain_Frontal_Cortex_BA9	ATP5MC2	12	54069803	G	A	0.374387	0.0442401	0.0058	0.0041
ENSG00000135390	Artery_Aorta	ATP5MC2	12	54069803	G	A	0.31668	0.0246938	0.0058	0.0041
ENSG00000135390	Pancreas	ATP5MC2	12	54072007	G	A	0.259765	0.0274013	0.0049	0.0041
ENSG00000135390	Brain_Spinal_cord_cervical_c-1	ATP5MC2	12	54055801	C	T	0.420736	0.064996	0.0061	0.0041
ENSG00000135390	Heart_Atrial_Appendage	ATP5MC2	12	54069803	G	A	0.143193	0.0167616	0.0058	0.0041
ENSG00000135390	Breast_Mammary_Tissue	ATP5MC2	12	54066271	G	C	0.240775	0.0262911	0.0061	0.0041
ENSG00000135390	Thyroid	ATP5MC2	12	54069803	G	A	0.371965	0.0220242	0.0058	0.0041
ENSG00000135390	Ovary	ATP5MC2	12	54055801	C	T	0.481867	0.0446355	0.0061	0.0041
ENSG00000135390	Lung	ATP5MC2	12	54069803	G	A	0.337803	0.0197862	0.0058	0.0041
ENSG00000135390	Brain_Hippocampus	ATP5MC2	12	54072007	G	A	0.45735	0.0491536	0.0049	0.0041
ENSG00000135390	Brain_Substantia_nigra	ATP5MC2	12	54072007	G	A	0.507875	0.0735628	0.0049	0.0041
ENSG00000135390	Brain_Cortex	ATP5MC2	12	54055801	C	T	0.766799	0.0365287	0.0061	0.0041
ENSG00000135390	Brain_Cerebellar_Hemisphere	ATP5MC2	12	54055801	C	T	0.586189	0.0392672	0.0061	0.0041
ENSG00000135390	Adipose_Visceral_Omentum	ATP5MC2	12	54069803	G	A	0.34204	0.0232553	0.0058	0.0041
ENSG00000135390	Skin_Sun_Exposed_Lower_leg	ATP5MC2	12	54072435	A	C	0.135255	0.017413	0.0052	0.004
ENSG00000154518	Brain_Putamen_basal_ganglia	ATP5MC3	2	176048107	T	C	-0.189809	0.0323401	0.0067	0.0048
ENSG00000154518	Esophagus_Gastroesophageal_Junction	ATP5MC3	2	176073109	G	C	-0.318315	0.0223934	0.0055	0.0048
ENSG00000154518	Whole_Blood	ATP5MC3	2	175934881	A	T	0.220413	0.0189167	-0.0031	0.0049
ENSG00000154518	Artery_Coronary	ATP5MC3	2	176071906	G	A	-0.282238	0.0385775	0.0065	0.0049
ENSG00000154518	Ovary	ATP5MC3	2	176029859	AT	A	-0.329236	0.0457669	0.0071	0.0084
ENSG00000154518	Heart_Atrial_Appendage	ATP5MC3	2	176048107	T	C	-0.103765	0.0181803	0.0067	0.0048
ENSG00000154518	Lung	ATP5MC3	2	176073109	G	C	-0.238481	0.0194411	0.0055	0.0048
ENSG00000154518	Brain_Cerebellar_Hemisphere	ATP5MC3	2	176071906	G	A	-0.272845	0.0351758	0.0065	0.0049
ENSG00000154518	Brain_Cortex	ATP5MC3	2	176046862	A	C	-0.252322	0.0375722	0.0059	0.0048
ENSG00000154518	Artery_Tibial	ATP5MC3	2	176046415	A	G	-0.353439	0.0204684	0.0061	0.0048
ENSG00000154518	Brain_Cerebellum	ATP5MC3	2	176071906	G	A	-0.420999	0.0473055	0.0065	0.0049
ENSG00000154518	Artery_Aorta	ATP5MC3	2	176048107	T	C	-0.30961	0.0288334	0.0067	0.0048
ENSG00000154518	Esophagus_Muscularis	ATP5MC3	2	176046862	A	C	-0.327488	0.0171738	0.0059	0.0048
ENSG00000154518	Muscle_Skeletal	ATP5MC3	2	176048107	T	C	-0.210596	0.0118922	0.0067	0.0048
ENSG00000154518	Stomach	ATP5MC3	2	175942085	C	T	0.103602	0.0175753	-0.0038	0.0051
ENSG00000154518	Adipose_Subcutaneous	ATP5MC3	2	176046415	A	G	-0.191364	0.0174859	0.0061	0.0048
ENSG00000154518	Colon_Sigmoid	ATP5MC3	2	176046862	A	C	-0.323876	0.0253346	0.0059	0.0048
ENSG00000154518	Colon_Transverse	ATP5MC3	2	176033215	T	C	-0.108136	0.0171359	0.005	0.0048
ENSG00000154518	Prostate	ATP5MC3	2	176057038	A	T	-0.296881	0.0367673	0.0028	0.0046
ENSG00000154518	Brain_Nucleus_accumbens_basal_ganglia	ATP5MC3	2	176042379	T	TGGAC	-0.154679	0.0266538	0.0087	0.0086
ENSG00000154518	Breast_Mammary_Tissue	ATP5MC3	2	176033371	T	C	-0.133901	0.0209317	0.0047	0.0048
ENSG00000154518	Testis	ATP5MC3	2	176033215	T	C	-0.471701	0.0329036	0.005	0.0048
ENSG00000154518	Thyroid	ATP5MC3	2	176035845	A	G	-0.258459	0.0175566	0.0057	0.0048
ENSG00000154518	Esophagus_Mucosa	ATP5MC3	2	176035845	A	G	-0.181758	0.0173217	0.0057	0.0048
ENSG00000154518	Skin_Sun_Exposed_Lower_leg	ATP5MC3	2	176035845	A	G	-0.256555	0.0209986	0.0057	0.0048
ENSG00000154518	Cells_Cultured_fibroblasts	ATP5MC3	2	176018802	C	T	0.120852	0.0159589	-0.0025	0.0047
ENSG00000154518	Pancreas	ATP5MC3	2	176048107	T	C	-0.28087	0.0373218	0.0067	0.0048
ENSG00000154518	Skin_Not_Sun_Exposed_Suprapubic	ATP5MC3	2	176033215	T	C	-0.185625	0.0196823	0.005	0.0048
ENSG00000154518	Nerve_Tibial	ATP5MC3	2	176046415	A	G	-0.280693	0.0219487	0.0061	0.0048
ENSG00000154518	Adipose_Visceral_Omentum	ATP5MC3	2	176046415	A	G	-0.16245	0.0178189	0.0061	0.0048
ENSG00000154518	Heart_Left_Ventricle	ATP5MC3	2	175924823	C	G	0.114794	0.0176822	-0.003	0.0049
ENSG00000169020	Skin_Not_Sun_Exposed_Suprapubic	ATP5ME	4	576267	C	G	-0.143988	0.0252432	0.0034	0.0053
ENSG00000241468	Testis	ATP5MF	7	99029277	T	C	-0.220683	0.0320483	-0.0127	0.0049
ENSG00000241468	Artery_Tibial	ATP5MF	7	99108303	T	G	-0.265935	0.0317076	-0.0381	0.0094
ENSG00000241468	Muscle_Skeletal	ATP5MF	7	99020979	A	G	-0.201137	0.0357395	0.0151	0.0275
ENSG00000241468	Skin_Not_Sun_Exposed_Suprapubic	ATP5MF	7	99019311	C	G	-0.373373	0.0644006	0.0162	0.0286
ENSG00000241468	Heart_Atrial_Appendage	ATP5MF	7	98993112	G	A	-0.33086	0.0540243	0.0046	0.0282
ENSG00000241468	Thyroid	ATP5MF	7	99005506	T	C	-0.13155	0.0226144	-0.0202	0.006
ENSG00000156411	Brain_Cerebellum	ATP5MJ	14	104369520	T	G	0.784362	0.127715	0.0054	0.0085
ENSG00000156411	Spleen	ATP5MJ	14	104471858	A	G	-0.826642	0.0982989	-0.0164	0.0123
ENSG00000156411	Uterus	ATP5MJ	14	104365025	A	G	-0.997967	0.155184	-0.0239	0.0115
ENSG00000156411	Stomach	ATP5MJ	14	104404617	G	A	-0.586529	0.0814595	-0.0158	0.0122
ENSG00000156411	Nerve_Tibial	ATP5MJ	14	104604703	G	C	-0.527582	0.0939884	0.0147	0.0211
ENSG00000156411	Colon_Transverse	ATP5MJ	14	104504119	G	A	-0.269607	0.046827	-0.0177	0.0118
ENSG00000156411	Adipose_Visceral_Omentum	ATP5MJ	14	104460238	A	T	-0.544582	0.0576782	-0.0165	0.0122
ENSG00000156411	Artery_Aorta	ATP5MJ	14	104419872	A	G	-0.705678	0.0782432	-0.0159	0.0122
ENSG00000156411	Nerve_Tibial	ATP5MJ	14	104405009	C	T	-0.53398	0.0740999	-0.0195	0.0124
ENSG00000156411	Thyroid	ATP5MJ	14	104525014	T	C	-0.487509	0.065775	-0.0219	0.0135
ENSG00000156411	Testis	ATP5MJ	14	104400159	C	T	0.441364	0.0419563	0.0088	0.004
ENSG00000156411	Esophagus_Muscularis	ATP5MJ	14	104384065	A	G	-0.914181	0.066522	-0.0148	0.0136
ENSG00000156411	Esophagus_Gastroesophageal_Junction	ATP5MJ	14	104383550	T	C	-0.721854	0.0932727	-0.0152	0.0127
ENSG00000156411	Cells_Cultured_fibroblasts	ATP5MJ	14	104404472	A	G	-0.526842	0.0674038	-0.0159	0.0122
ENSG00000156411	Brain_Cerebellar_Hemisphere	ATP5MJ	14	104369520	T	G	0.712778	0.0915822	0.0054	0.0085
ENSG00000156411	Esophagus_Mucosa	ATP5MJ	14	104416487	T	C	-0.363722	0.0596814	-0.0201	0.0127
ENSG00000156411	Lung	ATP5MJ	14	104468630	A	G	-0.550352	0.0592006	-0.0248	0.013
ENSG00000156411	Muscle_Skeletal	ATP5MJ	14	104378852	A	G	-0.119732	0.0194417	0.0085	0.0056
ENSG00000156411	Breast_Mammary_Tissue	ATP5MJ	14	104460238	A	T	-0.659777	0.0600561	-0.0165	0.0122
ENSG00000156411	Ovary	ATP5MJ	14	104491479	T	C	-0.736045	0.116339	-0.0165	0.0125
ENSG00000156411	Skin_Sun_Exposed_Lower_leg	ATP5MJ	14	104416487	T	C	-0.472243	0.0606311	-0.0201	0.0127
ENSG00000156411	Skin_Not_Sun_Exposed_Suprapubic	ATP5MJ	14	104471858	A	G	-0.574582	0.0665224	-0.0164	0.0123
ENSG00000156411	Whole_Blood	ATP5MJ	14	104365156	T	G	0.137436	0.0232464	0.0016	0.0081
ENSG00000156411	Artery_Tibial	ATP5MJ	14	104404472	A	G	-0.72248	0.0565826	-0.0159	0.0122
ENSG00000156411	Colon_Sigmoid	ATP5MJ	14	104416487	T	C	-0.650685	0.103987	-0.0201	0.0127
ENSG00000156411	Whole_Blood	ATP5MJ	14	104387642	C	G	0.129116	0.0156691	-0.0094	0.0041
ENSG00000156411	Adipose_Subcutaneous	ATP5MJ	14	104545332	C	T	-0.591102	0.0643691	-0.0144	0.013
ENSG00000173915	Muscle_Skeletal	ATP5MK	10	105098024	A	G	-0.123758	0.0163092	-0.0158	0.0039
ENSG00000173915	Heart_Atrial_Appendage	ATP5MK	10	105064973	A	AC	-0.1337	0.0235321	-0.0148	0.0059
ENSG00000116459	Lung	ATP5PB	1	111969307	C	G	-0.082788	0.0135214	0.0018	0.0039
ENSG00000116459	Cells_Cultured_fibroblasts	ATP5PB	1	111997265	G	A	-0.269621	0.0440469	0.1235	0.1615
ENSG00000116459	Cells_Cultured_fibroblasts	ATP5PB	1	112005509	T	G	-0.0672095	0.0117831	-0.0003	0.0042
ENSG00000116459	Testis	ATP5PB	1	111969307	C	G	-0.201038	0.0310732	0.0018	0.0039
ENSG00000116459	Nerve_Tibial	ATP5PB	1	112001579	C	T	-0.105245	0.0162488	0.0023	0.0039
ENSG00000116459	Heart_Left_Ventricle	ATP5PB	1	111953277	A	AAC	0.103534	0.0153832	-0.0015	0.0051
ENSG00000116459	Heart_Atrial_Appendage	ATP5PB	1	111968710	G	A	0.10035	0.0148332	0.0019	0.0039
ENSG00000116459	Artery_Tibial	ATP5PB	1	111924309	A	G	-0.401471	0.0710274	-0.1085	0.1008
ENSG00000116459	Muscle_Skeletal	ATP5PB	1	111991845	A	C	0.105645	0.0108282	-0.0007	0.0037
ENSG00000116459	Pancreas	ATP5PB	1	111973502	T	A	0.318154	0.0343785	-0.0011	0.0041
ENSG00000167863	Esophagus_Muscularis	ATP5PD	17	73041470	G	C	0.149637	0.0269133	-0.0059	0.0049
ENSG00000167863	Muscle_Skeletal	ATP5PD	17	73044188	C	T	0.102566	0.0161724	-0.0055	0.0053
ENSG00000167863	Artery_Tibial	ATP5PD	17	73033927	G	A	0.243351	0.0243243	-0.0048	0.0054
ENSG00000167863	Thyroid	ATP5PD	17	73039661	C	T	0.375689	0.0588574	0.0246	0.0169
ENSG00000167863	Thyroid	ATP5PD	17	73042682	A	G	0.189531	0.0236786	-0.0053	0.0053
ENSG00000167863	Nerve_Tibial	ATP5PD	17	73033927	G	A	0.201318	0.0255467	-0.0048	0.0054
ENSG00000167863	Skin_Sun_Exposed_Lower_leg	ATP5PD	17	73063811	A	G	0.391886	0.0487056	-0.0019	0.0075
ENSG00000167863	Esophagus_Gastroesophageal_Junction	ATP5PD	17	73066929	G	A	0.20113	0.0341433	-0.0045	0.005
ENSG00000167863	Adipose_Subcutaneous	ATP5PD	17	73046427	G	A	0.197506	0.0256104	-0.005	0.0049
ENSG00000167863	Artery_Aorta	ATP5PD	17	73033927	G	A	0.233635	0.034936	-0.0048	0.0054
ENSG00000167863	Spleen	ATP5PD	17	73025996	G	T	0.401815	0.0695087	-0.0033	0.0077
ENSG00000154723	Esophagus_Mucosa	ATP5PF	21	27208272	T	C	0.12773	0.0216547	0.0006	0.0042
ENSG00000241837	Brain_Cerebellum	ATP5PO	21	35268336	C	T	0.343559	0.043707	-0.0029	0.004
ENSG00000241837	Adipose_Visceral_Omentum	ATP5PO	21	35268336	C	T	0.118186	0.0182803	-0.0029	0.004
ENSG00000241837	Lung	ATP5PO	21	35269964	G	A	1.83248	0.31174	-0.0271	0.0068
ENSG00000241837	Brain_Caudate_basal_ganglia	ATP5PO	21	35268336	C	T	0.249239	0.0335473	-0.0029	0.004
ENSG00000241837	Artery_Aorta	ATP5PO	21	35268336	C	T	0.141325	0.0212389	-0.0029	0.004
ENSG00000241837	Brain_Frontal_Cortex_BA9	ATP5PO	21	35280630	G	A	0.217079	0.0353967	-0.0054	0.0037
ENSG00000241837	Lung	ATP5PO	21	35278919	ACT	A	0.165824	0.02218	0	0.0055
ENSG00000241837	Colon_Sigmoid	ATP5PO	21	35281183	A	G	0.172743	0.0260065	-0.0052	0.0036
ENSG00000241837	Brain_Cerebellar_Hemisphere	ATP5PO	21	35321311	A	C	-0.160891	0.0259615	-0.0063	0.0039
ENSG00000241837	Thyroid	ATP5PO	21	35278919	ACT	A	0.17767	0.0173621	0	0.0055
ENSG00000241837	Brain_Putamen_basal_ganglia	ATP5PO	21	35278919	ACT	A	0.214411	0.03212	0	0.0055
ENSG00000241837	Breast_Mammary_Tissue	ATP5PO	21	35292665	G	A	0.120253	0.0161967	-0.004	0.0039
ENSG00000241837	Brain_Cortex	ATP5PO	21	35282838	G	T	0.264541	0.0320704	-0.0047	0.0037
ENSG00000241837	Brain_Hippocampus	ATP5PO	21	35278919	ACT	A	0.191056	0.0249318	0	0.0055
ENSG00000241837	Spleen	ATP5PO	21	35278919	ACT	A	0.18197	0.0258017	0	0.0055
ENSG00000241837	Artery_Tibial	ATP5PO	21	35292665	G	A	0.107535	0.0155318	-0.004	0.0039
ENSG00000241837	Cells_Cultured_fibroblasts	ATP5PO	21	35292665	G	A	0.12717	0.0150562	-0.004	0.0039
ENSG00000241837	Esophagus_Muscularis	ATP5PO	21	35289717	C	T	0.0953865	0.016013	-0.0012	0.004
ENSG00000241837	Stomach	ATP5PO	21	35278919	ACT	A	0.151688	0.0216173	0	0.0055
ENSG00000241837	Brain_Nucleus_accumbens_basal_ganglia	ATP5PO	21	35301105	A	T	-0.225438	0.0320348	-0.0056	0.0047
ENSG00000241837	Muscle_Skeletal	ATP5PO	21	35289717	C	T	0.0949155	0.0109633	-0.0012	0.004
ENSG00000241837	Whole_Blood	ATP5PO	21	35289717	C	T	0.0983641	0.0137786	-0.0012	0.004
ENSG00000241837	Adipose_Subcutaneous	ATP5PO	21	35280630	G	A	0.116152	0.0190066	-0.0054	0.0037
ENSG00000241837	Esophagus_Mucosa	ATP5PO	21	35289717	C	T	0.314769	0.0319	-0.0012	0.004
ENSG00000241837	Testis	ATP5PO	21	35281183	A	G	0.21933	0.0242949	-0.0052	0.0036
ENSG00000241837	Pancreas	ATP5PO	21	35282838	G	T	0.212618	0.0286309	-0.0047	0.0037
ENSG00000241837	Skin_Not_Sun_Exposed_Suprapubic	ATP5PO	21	35281183	A	G	0.173075	0.020271	-0.0052	0.0036
ENSG00000241837	Cells_EBV-transformed_lymphocytes	ATP5PO	21	35281183	A	G	0.334402	0.0486623	-0.0052	0.0036
ENSG00000241837	Pituitary	ATP5PO	21	35281183	A	G	0.223859	0.0330355	-0.0052	0.0036
ENSG00000205464	Muscle_Skeletal	ATP6AP1L	5	81571669	T	C	-0.71945	0.0241009	-0.0059	0.004
ENSG00000205464	Nerve_Tibial	ATP6AP1L	5	81571266	G	GA	-0.990367	0.0260461	-0.0018	0.0054
ENSG00000205464	Kidney_Cortex	ATP6AP1L	5	81569088	T	C	0.936836	0.0855224	0.0055	0.0041
ENSG00000205464	Liver	ATP6AP1L	5	81569293	C	A	0.510514	0.0404888	0.0055	0.0041
ENSG00000205464	Lung	ATP6AP1L	5	81571669	T	C	-0.748575	0.0433127	-0.0059	0.004
ENSG00000205464	Whole_Blood	ATP6AP1L	5	81571669	T	C	-0.991605	0.039236	-0.0059	0.004
ENSG00000205464	Brain_Hippocampus	ATP6AP1L	5	81571266	G	GA	-0.800644	0.0586558	-0.0018	0.0054
ENSG00000205464	Brain_Cerebellum	ATP6AP1L	5	81575049	G	C	0.323287	0.0475052	-0.0001	0.0051
ENSG00000205464	Brain_Spinal_cord_cervical_c-1	ATP6AP1L	5	81569293	C	A	0.806675	0.0789193	0.0055	0.0041
ENSG00000205464	Prostate	ATP6AP1L	5	81571266	G	GA	-0.864054	0.0371593	-0.0018	0.0054
ENSG00000205464	Brain_Cerebellar_Hemisphere	ATP6AP1L	5	81575049	G	C	0.315696	0.0518738	-0.0001	0.0051
ENSG00000205464	Skin_Sun_Exposed_Lower_leg	ATP6AP1L	5	81575049	G	C	0.154375	0.0259033	-0.0001	0.0051
ENSG00000205464	Thyroid	ATP6AP1L	5	81571669	T	C	-0.854488	0.0214996	-0.0059	0.004
ENSG00000205464	Brain_Anterior_cingulate_cortex_BA24	ATP6AP1L	5	81594748	T	C	0.78959	0.048501	0.0064	0.004
ENSG00000205464	Brain_Cortex	ATP6AP1L	5	81571266	G	GA	-0.892028	0.0464738	-0.0018	0.0054
ENSG00000205464	Colon_Transverse	ATP6AP1L	5	81571266	G	GA	-1.07643	0.0321554	-0.0018	0.0054
ENSG00000205464	Stomach	ATP6AP1L	5	81590070	T	A	0.855276	0.0344568	0.006	0.004
ENSG00000205464	Brain_Cerebellum	ATP6AP1L	5	81571669	T	C	-1.22714	0.0445116	-0.0059	0.004
ENSG00000205464	Pancreas	ATP6AP1L	5	81571266	G	GA	-0.970805	0.0368873	-0.0018	0.0054
ENSG00000205464	Artery_Tibial	ATP6AP1L	5	81571669	T	C	-0.5337	0.028804	-0.0059	0.004
ENSG00000205464	Skin_Sun_Exposed_Lower_leg	ATP6AP1L	5	81576965	A	C	-0.930173	0.0248238	-0.0057	0.004
ENSG00000205464	Esophagus_Mucosa	ATP6AP1L	5	81575049	G	C	0.212253	0.0318593	-0.0001	0.0051
ENSG00000205464	Uterus	ATP6AP1L	5	81569293	C	A	0.8922	0.055372	0.0055	0.0041
ENSG00000205464	Vagina	ATP6AP1L	5	81594748	T	C	0.92405	0.0489033	0.0064	0.004
ENSG00000205464	Ovary	ATP6AP1L	5	81585026	T	G	-0.827019	0.0432516	-0.0061	0.004
ENSG00000205464	Heart_Left_Ventricle	ATP6AP1L	5	81574371	G	GT	-0.888233	0.0345987	0.0012	0.0069
ENSG00000205464	Artery_Aorta	ATP6AP1L	5	81569088	T	C	0.338403	0.03363	0.0055	0.0041
ENSG00000205464	Colon_Sigmoid	ATP6AP1L	5	81571266	G	GA	-0.955919	0.0304065	-0.0018	0.0054
ENSG00000205464	Brain_Amygdala	ATP6AP1L	5	81594748	T	C	0.915322	0.0780493	0.0064	0.004
ENSG00000205464	Minor_Salivary_Gland	ATP6AP1L	5	81585026	T	G	-0.930424	0.0573912	-0.0061	0.004
ENSG00000205464	Heart_Atrial_Appendage	ATP6AP1L	5	81571669	T	C	-1.02911	0.0397859	-0.0059	0.004
ENSG00000205464	Adrenal_Gland	ATP6AP1L	5	81594748	T	C	0.684928	0.0394836	0.0064	0.004
ENSG00000205464	Cells_Cultured_fibroblasts	ATP6AP1L	5	81571669	T	C	-0.587371	0.0163523	-0.0059	0.004
ENSG00000205464	Adipose_Subcutaneous	ATP6AP1L	5	81576965	A	C	-0.908745	0.0322842	-0.0057	0.004
ENSG00000205464	Brain_Frontal_Cortex_BA9	ATP6AP1L	5	81594748	T	C	0.941517	0.0592213	0.0064	0.004
ENSG00000205464	Artery_Coronary	ATP6AP1L	5	81569293	C	A	0.508502	0.0503522	0.0055	0.0041
ENSG00000205464	Cells_EBV-transformed_lymphocytes	ATP6AP1L	5	81571266	G	GA	-1.03047	0.0473222	-0.0018	0.0054
ENSG00000205464	Skin_Not_Sun_Exposed_Suprapubic	ATP6AP1L	5	81571266	G	GA	-0.99124	0.0258071	-0.0018	0.0054
ENSG00000205464	Brain_Cerebellar_Hemisphere	ATP6AP1L	5	81571266	G	GA	-1.20525	0.0520746	-0.0018	0.0054
ENSG00000205464	Esophagus_Mucosa	ATP6AP1L	5	81571266	G	GA	-0.963973	0.0271391	-0.0018	0.0054
ENSG00000205464	Small_Intestine_Terminal_Ileum	ATP6AP1L	5	81571266	G	GA	-1.06469	0.0615211	-0.0018	0.0054
ENSG00000205464	Breast_Mammary_Tissue	ATP6AP1L	5	81571669	T	C	-0.881978	0.0346019	-0.0059	0.004
ENSG00000205464	Colon_Transverse	ATP6AP1L	5	81575049	G	C	0.22315	0.0380465	-0.0001	0.0051
ENSG00000205464	Spleen	ATP6AP1L	5	81571266	G	GA	-1.00674	0.0354734	-0.0018	0.0054
ENSG00000205464	Esophagus_Muscularis	ATP6AP1L	5	81571266	G	GA	-0.886648	0.0244567	-0.0018	0.0054
ENSG00000205464	Brain_Nucleus_accumbens_basal_ganglia	ATP6AP1L	5	81576965	A	C	-0.781415	0.04453	-0.0057	0.004
ENSG00000205464	Brain_Caudate_basal_ganglia	ATP6AP1L	5	81571669	T	C	-0.823986	0.0449061	-0.0059	0.004
ENSG00000205464	Esophagus_Gastroesophageal_Junction	ATP6AP1L	5	81571266	G	GA	-1.00121	0.0290933	-0.0018	0.0054
ENSG00000205464	Pituitary	ATP6AP1L	5	81590070	T	A	0.919139	0.0529401	0.006	0.004
ENSG00000205464	Brain_Substantia_nigra	ATP6AP1L	5	81603444	A	G	-0.741448	0.0758917	-0.0092	0.0041
ENSG00000205464	Skin_Not_Sun_Exposed_Suprapubic	ATP6AP1L	5	81575049	G	C	0.164735	0.0261875	-0.0001	0.0051
ENSG00000205464	Adipose_Visceral_Omentum	ATP6AP1L	5	81571669	T	C	-0.753573	0.0365933	-0.0059	0.004
ENSG00000205464	Nerve_Tibial	ATP6AP1L	5	81575049	G	C	0.202375	0.0271725	-0.0001	0.0051
ENSG00000205464	Testis	ATP6AP1L	5	81570394	A	G	-0.339405	0.0467973	-0.0045	0.004
ENSG00000205464	Skin_Not_Sun_Exposed_Suprapubic	ATP6AP1L	5	81612479	A	G	0.135066	0.0240639	-0.002	0.004
ENSG00000205464	Brain_Putamen_basal_ganglia	ATP6AP1L	5	81571669	T	C	-0.844091	0.0512844	-0.0059	0.004
ENSG00000205464	Brain_Hypothalamus	ATP6AP1L	5	81571266	G	GA	-0.756669	0.0593334	-0.0018	0.0054
ENSG00000205464	Thyroid	ATP6AP1L	5	81575049	G	C	0.149449	0.023489	-0.0001	0.0051
ENSG00000033627	Esophagus_Mucosa	ATP6V0A1	17	40604818	T	C	-0.155878	0.0265728	-0.0237	0.0039
ENSG00000185344	Nerve_Tibial	ATP6V0A2	12	124196848	C	CG	0.262782	0.0218876	0.0037	0.0063
ENSG00000185344	Colon_Sigmoid	ATP6V0A2	12	124206433	A	G	-0.208817	0.0342248	-0.0034	0.0038
ENSG00000185344	Adipose_Subcutaneous	ATP6V0A2	12	124206433	A	G	-0.229552	0.0248478	-0.0034	0.0038
ENSG00000185344	Cells_Cultured_fibroblasts	ATP6V0A2	12	124204610	T	G	-0.377657	0.0294368	-0.003	0.0038
ENSG00000185344	Adipose_Visceral_Omentum	ATP6V0A2	12	124231368	C	T	-0.187227	0.0240751	-0.0023	0.0038
ENSG00000185344	Vagina	ATP6V0A2	12	124165829	A	T	0.359096	0.0581792	0.0038	0.0041
ENSG00000185344	Esophagus_Mucosa	ATP6V0A2	12	124229429	C	T	-0.278656	0.0314643	-0.0035	0.0038
ENSG00000185344	Artery_Coronary	ATP6V0A2	12	124204610	T	G	-0.293981	0.0413531	-0.003	0.0038
ENSG00000185344	Esophagus_Muscularis	ATP6V0A2	12	124190393	T	A	0.283239	0.029668	0.0077	0.004
ENSG00000185344	Artery_Aorta	ATP6V0A2	12	124190394	C	A	0.254629	0.0254032	0.0055	0.0048
ENSG00000185344	Stomach	ATP6V0A2	12	124216852	C	T	-0.144428	0.0254653	-0.003	0.0038
ENSG00000185344	Whole_Blood	ATP6V0A2	12	124165028	AG	A	0.247576	0.0243349	0.0043	0.0062
ENSG00000185344	Lung	ATP6V0A2	12	124190394	C	A	0.20133	0.0278279	0.0055	0.0048
ENSG00000185344	Thyroid	ATP6V0A2	12	124231355	G	A	-0.169087	0.0192734	-0.0022	0.0038
ENSG00000185344	Skin_Sun_Exposed_Lower_leg	ATP6V0A2	12	124260513	T	C	-0.141339	0.0229201	-0.0058	0.0039
ENSG00000185344	Pancreas	ATP6V0A2	12	124249319	T	C	-0.25497	0.044173	0.0018	0.004
ENSG00000185344	Esophagus_Gastroesophageal_Junction	ATP6V0A2	12	124189657	C	T	0.298315	0.0392292	0.0056	0.0038
ENSG00000185344	Skin_Not_Sun_Exposed_Suprapubic	ATP6V0A2	12	124225073	C	A	-0.140202	0.0217969	-0.0024	0.0038
ENSG00000185344	Breast_Mammary_Tissue	ATP6V0A2	12	124190394	C	A	0.268085	0.0308659	0.0055	0.0048
ENSG00000185344	Colon_Transverse	ATP6V0A2	12	124197280	C	A	0.310545	0.0293405	0.0053	0.0038
ENSG00000185344	Testis	ATP6V0A2	12	124197099	T	C	0.677463	0.0385833	0.0059	0.0038
ENSG00000185344	Muscle_Skeletal	ATP6V0A2	12	124231368	C	T	-0.124113	0.0191916	-0.0023	0.0038
ENSG00000185344	Brain_Nucleus_accumbens_basal_ganglia	ATP6V0A2	12	124201294	T	C	0.31076	0.049319	0.0059	0.0038
ENSG00000185344	Heart_Atrial_Appendage	ATP6V0A2	12	124201524	A	G	0.176724	0.0312373	0.0048	0.0038
ENSG00000185344	Brain_Caudate_basal_ganglia	ATP6V0A2	12	124197280	C	A	0.330072	0.0555359	0.0053	0.0038
ENSG00000105929	Testis	ATP6V0A4	7	138400858	C	A	0.441481	0.0696014	-0.0057	0.0037
ENSG00000105929	Esophagus_Mucosa	ATP6V0A4	7	138446146	G	A	0.19101	0.0310261	-0.0082	0.0037
ENSG00000117410	Colon_Transverse	ATP6V0B	1	44407322	A	C	0.638713	0.0687686	0.0588	0.0649
ENSG00000117410	Brain_Cerebellum	ATP6V0B	1	44407322	A	C	1.09137	0.146029	0.0588	0.0649
ENSG00000117410	Small_Intestine_Terminal_Ileum	ATP6V0B	1	44407322	A	C	0.721428	0.115617	0.0588	0.0649
ENSG00000117410	Esophagus_Muscularis	ATP6V0B	1	44443874	TGAC	T	-0.418388	0.0590466	0.0203	0.0108
ENSG00000117410	Esophagus_Muscularis	ATP6V0B	1	44385772	T	C	1.89953	0.140221	-0.0278	0.0851
ENSG00000117410	Colon_Sigmoid	ATP6V0B	1	44443874	TGAC	T	-0.409818	0.0719064	0.0203	0.0108
ENSG00000117410	Thyroid	ATP6V0B	1	44407322	A	C	0.796559	0.0823635	0.0588	0.0649
ENSG00000117410	Pancreas	ATP6V0B	1	44407322	A	C	0.725139	0.0770801	0.0588	0.0649
ENSG00000117410	Colon_Sigmoid	ATP6V0B	1	44314520	G	C	1.35458	0.187714	-0.0107	0.095
ENSG00000117410	Nerve_Tibial	ATP6V0B	1	44407322	A	C	0.951793	0.0720507	0.0588	0.0649
ENSG00000117410	Spleen	ATP6V0B	1	44407322	A	C	0.767172	0.101508	0.0588	0.0649
ENSG00000117410	Brain_Putamen_basal_ganglia	ATP6V0B	1	44407322	A	C	0.94456	0.158238	0.0588	0.0649
ENSG00000117410	Muscle_Skeletal	ATP6V0B	1	44351207	A	G	0.678223	0.103987	-0.0534	0.1214
ENSG00000117410	Muscle_Skeletal	ATP6V0B	1	44411265	A	G	0.882779	0.101094	0.0064	0.0818
ENSG00000117410	Esophagus_Muscularis	ATP6V0B	1	44108907	T	C	0.706643	0.105553	0.1587	0.2244
ENSG00000117410	Skin_Sun_Exposed_Lower_leg	ATP6V0B	1	44314520	G	C	1.02486	0.0820796	-0.0107	0.095
ENSG00000117410	Skin_Not_Sun_Exposed_Suprapubic	ATP6V0B	1	44407322	A	C	0.665749	0.0730874	0.0588	0.0649
ENSG00000117410	Heart_Atrial_Appendage	ATP6V0B	1	44314520	G	C	1.39269	0.155344	-0.0107	0.095
ENSG00000117410	Whole_Blood	ATP6V0B	1	44414127	G	C	-0.116684	0.019715	0.0079	0.0053
ENSG00000117410	Adipose_Visceral_Omentum	ATP6V0B	1	44314520	G	C	0.765736	0.101388	-0.0107	0.095
ENSG00000117410	Stomach	ATP6V0B	1	44407322	A	C	0.714601	0.0941777	0.0588	0.0649
ENSG00000117410	Esophagus_Gastroesophageal_Junction	ATP6V0B	1	44441533	G	A	-1.99392	0.322628	0.0256	0.0083
ENSG00000117410	Esophagus_Mucosa	ATP6V0B	1	44407322	A	C	0.795834	0.0827582	0.0588	0.0649
ENSG00000117410	Artery_Aorta	ATP6V0B	1	44383027	G	A	1.20335	0.150066	-0.0056	0.0955
ENSG00000117410	Lung	ATP6V0B	1	44407322	A	C	0.574736	0.0705775	0.0588	0.0649
ENSG00000117410	Liver	ATP6V0B	1	44407322	A	C	0.850307	0.138029	0.0588	0.0649
ENSG00000117410	Adipose_Subcutaneous	ATP6V0B	1	44407322	A	C	0.677068	0.0640135	0.0588	0.0649
ENSG00000117410	Testis	ATP6V0B	1	44407322	A	C	1.00124	0.102467	0.0588	0.0649
ENSG00000117410	Artery_Coronary	ATP6V0B	1	44407322	A	C	1.1042	0.184195	0.0588	0.0649
ENSG00000117410	Brain_Caudate_basal_ganglia	ATP6V0B	1	44407322	A	C	0.648291	0.101317	0.0588	0.0649
ENSG00000117410	Esophagus_Gastroesophageal_Junction	ATP6V0B	1	44407322	A	C	1.58712	0.160292	0.0588	0.0649
ENSG00000117410	Heart_Left_Ventricle	ATP6V0B	1	44383027	G	A	1.51449	0.145388	-0.0056	0.0955
ENSG00000185883	Whole_Blood	ATP6V0C	16	2559441	G	A	0.332896	0.0544926	-0.0969	0.0442
ENSG00000159720	Muscle_Skeletal	ATP6V0D1	16	67493348	G	C	-0.865287	0.0621198	0.014	0.0111
ENSG00000159720	Esophagus_Mucosa	ATP6V0D1	16	67529349	G	T	-0.232789	0.031617	-0.0084	0.0069
ENSG00000159720	Spleen	ATP6V0D1	16	67459309	G	A	-0.412903	0.0420085	-0.0189	0.0089
ENSG00000159720	Nerve_Tibial	ATP6V0D1	16	67529349	G	T	-0.380068	0.0429568	-0.0084	0.0069
ENSG00000159720	Whole_Blood	ATP6V0D1	16	67476572	G	A	-0.268602	0.0184126	-0.0212	0.0088
ENSG00000159720	Artery_Tibial	ATP6V0D1	16	67522289	G	A	-0.35696	0.0482729	-0.0078	0.0069
ENSG00000159720	Adipose_Visceral_Omentum	ATP6V0D1	16	67471926	G	C	-0.170966	0.0304514	-0.0082	0.0069
ENSG00000159720	Heart_Atrial_Appendage	ATP6V0D1	16	67233697	A	G	-0.297273	0.0504105	0.0094	0.0109
ENSG00000159720	Skin_Not_Sun_Exposed_Suprapubic	ATP6V0D1	16	67539022	C	T	-0.178711	0.0284247	-0.0083	0.0069
ENSG00000159720	Testis	ATP6V0D1	16	67464811	A	G	-1.09948	0.0806651	0.0116	0.011
ENSG00000159720	Cells_EBV-transformed_lymphocytes	ATP6V0D1	16	67466726	A	C	-0.459655	0.0750612	-0.0083	0.0069
ENSG00000113732	Cells_Cultured_fibroblasts	ATP6V0E1	5	172479436	ATTATT	A	-0.166176	0.0204823	0.019	0.0157
ENSG00000113732	Skin_Sun_Exposed_Lower_leg	ATP6V0E1	5	172412553	A	C	0.121605	0.0203003	-0.0064	0.0045
ENSG00000113732	Esophagus_Mucosa	ATP6V0E1	5	172417754	T	C	0.207483	0.0361098	-0.0118	0.0075
ENSG00000171130	Adipose_Visceral_Omentum	ATP6V0E2	7	149582747	C	T	0.136853	0.0185326	-0.0017	0.0038
ENSG00000171130	Brain_Hypothalamus	ATP6V0E2	7	149575638	G	T	0.378715	0.0315669	-0.0004	0.0039
ENSG00000171130	Cells_Cultured_fibroblasts	ATP6V0E2	7	149578949	T	C	0.35839	0.0261699	-0.0014	0.0038
ENSG00000171130	Whole_Blood	ATP6V0E2	7	149571466	G	A	0.575283	0.0306515	-0.0269	0.0094
ENSG00000171130	Thyroid	ATP6V0E2	7	149571466	G	A	0.413011	0.0441397	-0.0269	0.0094
ENSG00000171130	Skin_Sun_Exposed_Lower_leg	ATP6V0E2	7	149571466	G	A	0.629887	0.0388205	-0.0269	0.0094
ENSG00000171130	Cells_Cultured_fibroblasts	ATP6V0E2	7	149571466	G	A	0.744573	0.0505559	-0.0269	0.0094
ENSG00000171130	Esophagus_Mucosa	ATP6V0E2	7	149571466	G	A	1.11987	0.0533203	-0.0269	0.0094
ENSG00000171130	Esophagus_Gastroesophageal_Junction	ATP6V0E2	7	149577330	A	G	0.416027	0.0610969	-0.0285	0.0094
ENSG00000171130	Pancreas	ATP6V0E2	7	149571466	G	A	0.811694	0.0696893	-0.0269	0.0094
ENSG00000171130	Colon_Sigmoid	ATP6V0E2	7	149571466	G	A	0.40711	0.0485304	-0.0269	0.0094
ENSG00000171130	Breast_Mammary_Tissue	ATP6V0E2	7	149562627	C	CCG	0.223209	0.0274437	0	0.0052
ENSG00000171130	Skin_Sun_Exposed_Lower_leg	ATP6V0E2	7	149582747	C	T	0.322951	0.0212825	-0.0017	0.0038
ENSG00000171130	Esophagus_Mucosa	ATP6V0E2	7	149575095	C	A	0.238414	0.0281138	-0.0009	0.0037
ENSG00000171130	Artery_Coronary	ATP6V0E2	7	149571095	A	G	0.595821	0.0672256	-0.0274	0.0092
ENSG00000171130	Testis	ATP6V0E2	7	149575884	C	T	0.684449	0.0346388	-0.0001	0.0039
ENSG00000171130	Brain_Anterior_cingulate_cortex_BA24	ATP6V0E2	7	149575638	G	T	0.332991	0.044193	-0.0004	0.0039
ENSG00000171130	Skin_Not_Sun_Exposed_Suprapubic	ATP6V0E2	7	149578672	CG	C	0.214558	0.021472	-0.0133	0.0144
ENSG00000171130	Prostate	ATP6V0E2	7	149571466	G	A	0.439486	0.0731627	-0.0269	0.0094
ENSG00000171130	Esophagus_Muscularis	ATP6V0E2	7	149575884	C	T	0.632869	0.0362412	-0.0001	0.0039
ENSG00000171130	Esophagus_Muscularis	ATP6V0E2	7	149577591	C	A	-0.37953	0.0348747	0.0034	0.0037
ENSG00000171130	Colon_Sigmoid	ATP6V0E2	7	149578949	T	C	0.368272	0.0250007	-0.0014	0.0038
ENSG00000171130	Brain_Hippocampus	ATP6V0E2	7	149578672	CG	C	0.278982	0.0282502	-0.0133	0.0144
ENSG00000171130	Heart_Atrial_Appendage	ATP6V0E2	7	149571095	A	G	0.590264	0.0557199	-0.0274	0.0092
ENSG00000171130	Brain_Cerebellar_Hemisphere	ATP6V0E2	7	149579948	C	G	0.354666	0.0316315	-0.0012	0.0038
ENSG00000171130	Heart_Atrial_Appendage	ATP6V0E2	7	149579948	C	G	0.412333	0.0282478	-0.0012	0.0038
ENSG00000171130	Stomach	ATP6V0E2	7	149571095	A	G	0.559207	0.0617836	-0.0274	0.0092
ENSG00000171130	Pancreas	ATP6V0E2	7	149578949	T	C	0.4607	0.0374628	-0.0014	0.0038
ENSG00000171130	Spleen	ATP6V0E2	7	149571466	G	A	0.996791	0.0862559	-0.0269	0.0094
ENSG00000171130	Stomach	ATP6V0E2	7	149664316	C	G	-0.270132	0.0347316	-0.0005	0.0039
ENSG00000171130	Adrenal_Gland	ATP6V0E2	7	149577330	A	G	0.616246	0.0946615	-0.0285	0.0094
ENSG00000171130	Adipose_Visceral_Omentum	ATP6V0E2	7	149571466	G	A	0.342574	0.0352043	-0.0269	0.0094
ENSG00000171130	Brain_Cortex	ATP6V0E2	7	149575638	G	T	0.400674	0.0252632	-0.0004	0.0039
ENSG00000171130	Brain_Amygdala	ATP6V0E2	7	149575638	G	T	0.470691	0.0457726	-0.0004	0.0039
ENSG00000171130	Brain_Substantia_nigra	ATP6V0E2	7	149579948	C	G	0.295842	0.0411725	-0.0012	0.0038
ENSG00000171130	Brain_Frontal_Cortex_BA9	ATP6V0E2	7	149575638	G	T	0.34116	0.0318664	-0.0004	0.0039
ENSG00000171130	Testis	ATP6V0E2	7	149582463	T	C	0.540284	0.0646486	-0.028	0.0094
ENSG00000171130	Heart_Left_Ventricle	ATP6V0E2	7	149578672	CG	C	0.318317	0.0259631	-0.0133	0.0144
ENSG00000171130	Nerve_Tibial	ATP6V0E2	7	149581444	A	G	0.229631	0.035288	-0.027	0.0093
ENSG00000171130	Muscle_Skeletal	ATP6V0E2	7	149578949	T	C	0.153281	0.0175312	-0.0014	0.0038
ENSG00000171130	Brain_Cerebellum	ATP6V0E2	7	149579948	C	G	0.393131	0.0306549	-0.0012	0.0038
ENSG00000171130	Colon_Transverse	ATP6V0E2	7	149575004	A	C	0.184889	0.0272234	-0.0067	0.0038
ENSG00000171130	Prostate	ATP6V0E2	7	149690513	T	C	0.254616	0.0387211	-0.0038	0.004
ENSG00000171130	Brain_Caudate_basal_ganglia	ATP6V0E2	7	149575884	C	T	0.557252	0.0324837	-0.0001	0.0039
ENSG00000171130	Brain_Putamen_basal_ganglia	ATP6V0E2	7	149579948	C	G	0.554583	0.0357916	-0.0012	0.0038
ENSG00000171130	Esophagus_Gastroesophageal_Junction	ATP6V0E2	7	149565163	G	A	0.298257	0.025649	-0.0002	0.0039
ENSG00000171130	Muscle_Skeletal	ATP6V0E2	7	149577330	A	G	0.251277	0.0364353	-0.0285	0.0094
ENSG00000171130	Adipose_Subcutaneous	ATP6V0E2	7	149581444	A	G	0.283968	0.0375914	-0.027	0.0093
ENSG00000171130	Nerve_Tibial	ATP6V0E2	7	149579948	C	G	0.529191	0.0179116	-0.0012	0.0038
ENSG00000171130	Artery_Aorta	ATP6V0E2	7	149571095	A	G	0.65988	0.0554533	-0.0274	0.0092
ENSG00000171130	Brain_Spinal_cord_cervical_c-1	ATP6V0E2	7	149565163	G	A	0.436835	0.0445649	-0.0002	0.0039
ENSG00000171130	Breast_Mammary_Tissue	ATP6V0E2	7	149571466	G	A	0.423566	0.0503766	-0.0269	0.0094
ENSG00000171130	Cells_EBV-transformed_lymphocytes	ATP6V0E2	7	149571466	G	A	0.79628	0.115329	-0.0269	0.0094
ENSG00000171130	Artery_Tibial	ATP6V0E2	7	149581444	A	G	0.666247	0.0315637	-0.027	0.0093
ENSG00000171130	Artery_Aorta	ATP6V0E2	7	149575065	G	A	0.359217	0.0275254	-0.0007	0.0038
ENSG00000171130	Skin_Not_Sun_Exposed_Suprapubic	ATP6V0E2	7	149571466	G	A	0.639012	0.0370133	-0.0269	0.0094
ENSG00000171130	Small_Intestine_Terminal_Ileum	ATP6V0E2	7	149571466	G	A	0.574525	0.0897297	-0.0269	0.0094
ENSG00000171130	Lung	ATP6V0E2	7	149571466	G	A	0.677044	0.0443795	-0.0269	0.0094
ENSG00000171130	Artery_Tibial	ATP6V0E2	7	149565163	G	A	0.19038	0.0168268	-0.0002	0.0039
ENSG00000171130	Adipose_Subcutaneous	ATP6V0E2	7	149579579	G	A	0.169569	0.0198684	0.0032	0.0037
ENSG00000171130	Colon_Transverse	ATP6V0E2	7	149571466	G	A	0.49233	0.0492398	-0.0269	0.0094
ENSG00000171130	Adrenal_Gland	ATP6V0E2	7	149574170	GGGTCTTGTCAAGACCCCT	G	0.331301	0.048522	-0.0004	0.006
ENSG00000171130	Brain_Nucleus_accumbens_basal_ganglia	ATP6V0E2	7	149575884	C	T	0.537076	0.0373362	-0.0001	0.0039
ENSG00000114573	Muscle_Skeletal	ATP6V1A	3	113537639	A	C	-0.173106	0.024846	0.0081	0.0039
ENSG00000114573	Pancreas	ATP6V1A	3	113442198	A	C	0.205704	0.0346916	0.008	0.0039
ENSG00000114573	Pituitary	ATP6V1A	3	113536698	TG	T	-0.316877	0.0455832	-0.0015	0.0054
ENSG00000114573	Nerve_Tibial	ATP6V1A	3	113471336	A	G	0.231362	0.0226482	0.0081	0.0038
ENSG00000116039	Esophagus_Mucosa	ATP6V1B1	2	71105176	T	C	-0.214994	0.0385784	-0.0021	0.0039
ENSG00000116039	Lung	ATP6V1B1	2	71174009	T	C	0.332844	0.0540626	-0.0003	0.0043
ENSG00000116039	Heart_Atrial_Appendage	ATP6V1B1	2	71115000	G	T	-0.374451	0.0575111	0.0001	0.0039
ENSG00000116039	Artery_Tibial	ATP6V1B1	2	71113396	G	A	-0.245752	0.0418815	0.0003	0.0039
ENSG00000116039	Nerve_Tibial	ATP6V1B1	2	71109235	T	C	-0.379	0.0504152	0.0007	0.004
ENSG00000116039	Brain_Amygdala	ATP6V1B1	2	70857070	C	T	-1.08336	0.180307	-0.0158	0.0123
ENSG00000116039	Esophagus_Gastroesophageal_Junction	ATP6V1B1	2	71111106	T	C	-0.276691	0.0396885	-0.0015	0.0039
ENSG00000116039	Skin_Sun_Exposed_Lower_leg	ATP6V1B1	2	71163750	T	C	-0.150143	0.0257819	-0.0039	0.0044
ENSG00000116039	Esophagus_Muscularis	ATP6V1B1	2	71111106	T	C	-0.259118	0.0382593	-0.0015	0.0039
ENSG00000116039	Skin_Sun_Exposed_Lower_leg	ATP6V1B1	2	71163225	T	C	-0.142034	0.0222856	-0.0058	0.0039
ENSG00000147416	Muscle_Skeletal	ATP6V1B2	8	20068903	T	C	-0.588267	0.103143	0.0071	0.0225
ENSG00000155097	Artery_Aorta	ATP6V1C1	8	104055700	G	A	-0.229334	0.0395218	-0.0105	0.0047
ENSG00000155097	Esophagus_Muscularis	ATP6V1C1	8	104061982	T	C	-0.181727	0.0295233	-0.0058	0.0037
ENSG00000155097	Nerve_Tibial	ATP6V1C1	8	103930244	G	C	0.158674	0.0278023	-0.0013	0.0037
ENSG00000155097	Artery_Tibial	ATP6V1C1	8	104061982	T	C	-0.189834	0.0230514	-0.0058	0.0037
ENSG00000155097	Testis	ATP6V1C1	8	104076421	T	C	-0.252068	0.0441882	-0.0112	0.0046
ENSG00000155097	Whole_Blood	ATP6V1C1	8	104052163	A	G	-0.364232	0.0201064	-0.0151	0.0059
ENSG00000143882	Nerve_Tibial	ATP6V1C2	2	10840338	C	A	-0.256537	0.0400951	-0.0049	0.0042
ENSG00000143882	Nerve_Tibial	ATP6V1C2	2	10920674	C	T	-0.223304	0.0370233	0.0009	0.0041
ENSG00000143882	Heart_Left_Ventricle	ATP6V1C2	2	10914617	A	G	0.480814	0.04534	-0.003	0.004
ENSG00000143882	Lung	ATP6V1C2	2	10939325	GTTTATT	G	-0.229691	0.0345363	0.0088	0.0064
ENSG00000143882	Testis	ATP6V1C2	2	10952479	CTG	C	0.633034	0.0929626	-0.0077	0.0205
ENSG00000143882	Cells_Cultured_fibroblasts	ATP6V1C2	2	10953844	T	C	-0.206298	0.0351758	0.0028	0.0041
ENSG00000143882	Brain_Cortex	ATP6V1C2	2	10866050	G	A	-0.414951	0.0575216	-0.0019	0.0039
ENSG00000100554	Lung	ATP6V1D	14	67742269	G	A	0.316219	0.0368081	-0.0049	0.0095
ENSG00000100554	Thyroid	ATP6V1D	14	67172935	A	G	-0.186021	0.0306284	-0.0145	0.0076
ENSG00000100554	Small_Intestine_Terminal_Ileum	ATP6V1D	14	67866459	A	G	0.519391	0.0579751	-0.0035	0.0098
ENSG00000100554	Nerve_Tibial	ATP6V1D	14	67793212	A	C	0.486184	0.0342115	-0.006	0.0096
ENSG00000100554	Whole_Blood	ATP6V1D	14	67663432	T	A	0.224608	0.0292736	-0.0089	0.0072
ENSG00000100554	Liver	ATP6V1D	14	67772057	G	A	0.468564	0.0648627	-0.0052	0.0096
ENSG00000100554	Adipose_Subcutaneous	ATP6V1D	14	67663950	A	T	0.463249	0.0448471	-0.0031	0.0096
ENSG00000100554	Colon_Sigmoid	ATP6V1D	14	67742269	G	A	0.46873	0.0556449	-0.0049	0.0095
ENSG00000100554	Esophagus_Mucosa	ATP6V1D	14	67808724	G	A	0.334581	0.0320942	-0.0088	0.0106
ENSG00000100554	Skin_Sun_Exposed_Lower_leg	ATP6V1D	14	67793212	A	C	0.499539	0.0358035	-0.006	0.0096
ENSG00000100554	Breast_Mammary_Tissue	ATP6V1D	14	67793212	A	C	0.48037	0.0535903	-0.006	0.0096
ENSG00000100554	Prostate	ATP6V1D	14	67807471	G	A	0.39136	0.0536543	-0.0097	0.0075
ENSG00000100554	Spleen	ATP6V1D	14	67742269	G	A	0.618914	0.0651712	-0.0049	0.0095
ENSG00000100554	Esophagus_Gastroesophageal_Junction	ATP6V1D	14	67772057	G	A	0.341058	0.0437679	-0.0052	0.0096
ENSG00000100554	Thyroid	ATP6V1D	14	67671701	T	C	0.273884	0.0416229	-0.0089	0.0072
ENSG00000100554	Adrenal_Gland	ATP6V1D	14	67682636	A	C	0.627776	0.0726524	-0.0055	0.0096
ENSG00000100554	Artery_Tibial	ATP6V1D	14	67772934	A	G	0.371445	0.0348407	-0.0055	0.0096
ENSG00000100554	Heart_Atrial_Appendage	ATP6V1D	14	67729815	T	C	0.405111	0.0403607	-0.006	0.0095
ENSG00000100554	Artery_Aorta	ATP6V1D	14	67680089	A	T	0.510856	0.0526376	-0.0035	0.0136
ENSG00000100554	Esophagus_Muscularis	ATP6V1D	14	67742269	G	A	0.340438	0.0330051	-0.0049	0.0095
ENSG00000100554	Brain_Cortex	ATP6V1D	14	67663950	A	T	0.388975	0.0627894	-0.0031	0.0096
ENSG00000100554	Heart_Left_Ventricle	ATP6V1D	14	67275574	A	G	0.348765	0.0477382	0.0057	0.0153
ENSG00000100554	Colon_Transverse	ATP6V1D	14	67742269	G	A	0.599112	0.0399414	-0.0049	0.0095
ENSG00000100554	Adipose_Visceral_Omentum	ATP6V1D	14	67722656	A	G	0.542595	0.0513394	-0.0042	0.0095
ENSG00000100554	Skin_Not_Sun_Exposed_Suprapubic	ATP6V1D	14	67742269	G	A	0.53061	0.0405564	-0.0049	0.0095
ENSG00000100554	Pancreas	ATP6V1D	14	67728485	G	GT	0.822121	0.0719719	-0.0107	0.0165
ENSG00000100554	Stomach	ATP6V1D	14	67680861	G	T	0.61282	0.0542758	-0.0088	0.0098
ENSG00000100554	Cells_Cultured_fibroblasts	ATP6V1D	14	67724410	C	T	0.3641	0.0274158	-0.0039	0.0095
ENSG00000100554	Testis	ATP6V1D	14	67860240	A	G	0.436516	0.0743797	-0.0052	0.0097
ENSG00000131100	Stomach	ATP6V1E1	22	18065822	CA	C	-0.179771	0.0318608	-0.0138	0.0068
ENSG00000131100	Artery_Aorta	ATP6V1E1	22	18068785	G	A	-0.14222	0.0241702	0.0037	0.0047
ENSG00000131100	Artery_Tibial	ATP6V1E1	22	18119773	A	G	-0.116306	0.0175878	-0.0029	0.0049
ENSG00000131100	Spleen	ATP6V1E1	22	18065822	CA	C	-0.219994	0.0344706	-0.0138	0.0068
ENSG00000131100	Muscle_Skeletal	ATP6V1E1	22	18072333	ACTT	A	-0.222168	0.0224175	-0.0163	0.007
ENSG00000131100	Cells_Cultured_fibroblasts	ATP6V1E1	22	18072333	ACTT	A	-0.531952	0.0269164	-0.0163	0.007
ENSG00000131100	Esophagus_Muscularis	ATP6V1E1	22	18122994	A	G	-0.133665	0.0184427	-0.0035	0.0049
ENSG00000131100	Lung	ATP6V1E1	22	18065822	CA	C	-0.194333	0.0206509	-0.0138	0.0068
ENSG00000131100	Testis	ATP6V1E1	22	18073568	C	T	-0.14095	0.0201981	0.0007	0.0042
ENSG00000131100	Whole_Blood	ATP6V1E1	22	18072333	ACTT	A	-0.166203	0.0170486	-0.0163	0.007
ENSG00000131100	Heart_Left_Ventricle	ATP6V1E1	22	18112199	C	CT	-0.185099	0.0258672	-0.0123	0.0066
ENSG00000131100	Adipose_Subcutaneous	ATP6V1E1	22	18072333	ACTT	A	-0.244387	0.0223095	-0.0163	0.007
ENSG00000131100	Esophagus_Mucosa	ATP6V1E1	22	18117658	G	A	-0.156429	0.0234503	-0.0016	0.0048
ENSG00000131100	Brain_Cerebellum	ATP6V1E1	22	18085157	T	C	-0.252988	0.0437127	0.0021	0.0052
ENSG00000131100	Thyroid	ATP6V1E1	22	18117658	G	A	-0.183535	0.0218906	-0.0016	0.0048
ENSG00000131100	Nerve_Tibial	ATP6V1E1	22	18108238	GTCTCAAACTCCCAACCTCAGGTGA	G	-0.140256	0.0173425	-0.0143	0.0086
ENSG00000131100	Adipose_Visceral_Omentum	ATP6V1E1	22	18117658	G	A	-0.212527	0.0232926	-0.0016	0.0048
ENSG00000131100	Heart_Atrial_Appendage	ATP6V1E1	22	18083167	T	C	-0.223478	0.0228014	0.0007	0.0049
ENSG00000131100	Pituitary	ATP6V1E1	22	18077640	C	T	-0.235655	0.0365124	0.0005	0.0049
ENSG00000250565	Small_Intestine_Terminal_Ileum	ATP6V1E2	2	46769135	C	T	-0.335548	0.0426286	0.0003	0.0037
ENSG00000250565	Brain_Cortex	ATP6V1E2	2	46769135	C	T	-0.633231	0.0630735	0.0003	0.0037
ENSG00000250565	Muscle_Skeletal	ATP6V1E2	2	46852076	G	A	-0.415826	0.068547	-0.0183	0.012
ENSG00000250565	Lung	ATP6V1E2	2	46766224	CCATTTAAACCA	C	0.237538	0.0356378	0.0103	0.0142
ENSG00000250565	Testis	ATP6V1E2	2	46777462	C	G	-0.124826	0.0202277	-0.004	0.004
ENSG00000250565	Brain_Hippocampus	ATP6V1E2	2	46769135	C	T	-0.611842	0.0788568	0.0003	0.0037
ENSG00000250565	Pituitary	ATP6V1E2	2	46769135	C	T	-0.581682	0.05203	0.0003	0.0037
ENSG00000250565	Adipose_Visceral_Omentum	ATP6V1E2	2	46769135	C	T	-0.675549	0.0360392	0.0003	0.0037
ENSG00000250565	Artery_Coronary	ATP6V1E2	2	46769135	C	T	-0.747136	0.0677514	0.0003	0.0037
ENSG00000250565	Spleen	ATP6V1E2	2	46827493	G	A	1.41642	0.238594	0.0021	0.0152
ENSG00000250565	Spleen	ATP6V1E2	2	46767692	T	C	0.519549	0.0577281	0.0037	0.0039
ENSG00000250565	Muscle_Skeletal	ATP6V1E2	2	46766224	CCATTTAAACCA	C	0.263203	0.0237281	0.0103	0.0142
ENSG00000250565	Lung	ATP6V1E2	2	46769135	C	T	-0.490145	0.0339282	0.0003	0.0037
ENSG00000250565	Muscle_Skeletal	ATP6V1E2	2	46769135	C	T	-0.405885	0.0232717	0.0003	0.0037
ENSG00000250565	Spleen	ATP6V1E2	2	46766446	A	G	-0.486363	0.0711382	0.0008	0.0042
ENSG00000250565	Minor_Salivary_Gland	ATP6V1E2	2	46775059	C	T	-0.600479	0.0833788	0.0011	0.0043
ENSG00000250565	Artery_Aorta	ATP6V1E2	2	46769135	C	T	-0.594736	0.0388075	0.0003	0.0037
ENSG00000250565	Thyroid	ATP6V1E2	2	46769135	C	T	-0.506827	0.0306304	0.0003	0.0037
ENSG00000250565	Cells_Cultured_fibroblasts	ATP6V1E2	2	46767336	C	G	0.499324	0.0454877	-0.0005	0.0045
ENSG00000250565	Heart_Atrial_Appendage	ATP6V1E2	2	46769135	C	T	-0.603834	0.0542444	0.0003	0.0037
ENSG00000250565	Ovary	ATP6V1E2	2	46769135	C	T	-0.706616	0.0856073	0.0003	0.0037
ENSG00000250565	Brain_Frontal_Cortex_BA9	ATP6V1E2	2	46769135	C	T	-0.563925	0.0747176	0.0003	0.0037
ENSG00000250565	Adipose_Visceral_Omentum	ATP6V1E2	2	46767336	C	G	0.378128	0.0430388	-0.0005	0.0045
ENSG00000250565	Whole_Blood	ATP6V1E2	2	46767692	T	C	0.168065	0.0264087	0.0037	0.0039
ENSG00000250565	Esophagus_Muscularis	ATP6V1E2	2	46769135	C	T	-0.641209	0.0519003	0.0003	0.0037
ENSG00000250565	Adrenal_Gland	ATP6V1E2	2	46769135	C	T	-0.356242	0.0573118	0.0003	0.0037
ENSG00000250565	Brain_Putamen_basal_ganglia	ATP6V1E2	2	46769135	C	T	-0.540361	0.0696629	0.0003	0.0037
ENSG00000250565	Esophagus_Gastroesophageal_Junction	ATP6V1E2	2	46769135	C	T	-0.617169	0.0469573	0.0003	0.0037
ENSG00000250565	Whole_Blood	ATP6V1E2	2	46781580	G	C	-0.169101	0.0265252	-0.0027	0.004
ENSG00000250565	Skin_Sun_Exposed_Lower_leg	ATP6V1E2	2	46762200	G	A	0.33465	0.0306584	0.0049	0.0039
ENSG00000250565	Artery_Aorta	ATP6V1E2	2	46766224	CCATTTAAACCA	C	0.287975	0.0407059	0.0103	0.0142
ENSG00000250565	Uterus	ATP6V1E2	2	46769135	C	T	-0.710722	0.0874151	0.0003	0.0037
ENSG00000250565	Esophagus_Muscularis	ATP6V1E2	2	46769095	T	C	0.874209	0.14566	0.0001	0.0149
ENSG00000250565	Brain_Spinal_cord_cervical_c-1	ATP6V1E2	2	46769135	C	T	-0.541793	0.0883396	0.0003	0.0037
ENSG00000250565	Cells_Cultured_fibroblasts	ATP6V1E2	2	46769135	C	T	-0.235825	0.0389532	0.0003	0.0037
ENSG00000250565	Pancreas	ATP6V1E2	2	46769135	C	T	-0.462366	0.0484719	0.0003	0.0037
ENSG00000250565	Cells_EBV-transformed_lymphocytes	ATP6V1E2	2	46769135	C	T	-1.00391	0.0839909	0.0003	0.0037
ENSG00000250565	Brain_Nucleus_accumbens_basal_ganglia	ATP6V1E2	2	46769135	C	T	-0.603732	0.0618307	0.0003	0.0037
ENSG00000250565	Vagina	ATP6V1E2	2	46759427	C	T	-0.776368	0.114924	-0.0001	0.0042
ENSG00000250565	Skin_Not_Sun_Exposed_Suprapubic	ATP6V1E2	2	46767692	T	C	0.272732	0.0341825	0.0037	0.0039
ENSG00000250565	Adipose_Subcutaneous	ATP6V1E2	2	46760770	T	C	0.294584	0.0479534	0.0005	0.0046
ENSG00000250565	Artery_Tibial	ATP6V1E2	2	46769135	C	T	-0.615111	0.03087	0.0003	0.0037
ENSG00000250565	Nerve_Tibial	ATP6V1E2	2	46763227	C	G	0.215266	0.0375128	0.0046	0.0037
ENSG00000250565	Skin_Not_Sun_Exposed_Suprapubic	ATP6V1E2	2	46763898	C	T	-0.422031	0.0387034	-0.0001	0.0042
ENSG00000250565	Prostate	ATP6V1E2	2	46762200	G	A	0.481923	0.0653295	0.0049	0.0039
ENSG00000250565	Colon_Sigmoid	ATP6V1E2	2	46769135	C	T	-0.463647	0.0437656	0.0003	0.0037
ENSG00000250565	Brain_Amygdala	ATP6V1E2	2	46769135	C	T	-0.652297	0.085314	0.0003	0.0037
ENSG00000250565	Brain_Caudate_basal_ganglia	ATP6V1E2	2	46769135	C	T	-0.65754	0.0656898	0.0003	0.0037
ENSG00000250565	Breast_Mammary_Tissue	ATP6V1E2	2	46769135	C	T	-0.40859	0.0368357	0.0003	0.0037
ENSG00000250565	Stomach	ATP6V1E2	2	46769135	C	T	-0.390196	0.0591089	0.0003	0.0037
ENSG00000250565	Skin_Not_Sun_Exposed_Suprapubic	ATP6V1E2	2	46827493	G	A	0.761577	0.118749	0.0021	0.0152
ENSG00000250565	Nerve_Tibial	ATP6V1E2	2	46769135	C	T	-0.533176	0.0373191	0.0003	0.0037
ENSG00000250565	Adipose_Subcutaneous	ATP6V1E2	2	46769135	C	T	-0.63495	0.0413128	0.0003	0.0037
ENSG00000250565	Colon_Transverse	ATP6V1E2	2	46769135	C	T	-0.3766	0.0351971	0.0003	0.0037
ENSG00000250565	Artery_Aorta	ATP6V1E2	2	46769095	T	C	1.1306	0.151067	0.0001	0.0149
ENSG00000250565	Brain_Cerebellar_Hemisphere	ATP6V1E2	2	46762200	G	A	0.677244	0.102112	0.0049	0.0039
ENSG00000250565	Heart_Left_Ventricle	ATP6V1E2	2	46769135	C	T	-0.52792	0.0400997	0.0003	0.0037
ENSG00000250565	Heart_Left_Ventricle	ATP6V1E2	2	46766224	CCATTTAAACCA	C	0.229436	0.039092	0.0103	0.0142
ENSG00000250565	Skin_Sun_Exposed_Lower_leg	ATP6V1E2	2	46772306	C	T	-0.349813	0.0350461	0.0013	0.0043
ENSG00000250565	Colon_Sigmoid	ATP6V1E2	2	46766224	CCATTTAAACCA	C	0.327593	0.0483876	0.0103	0.0142
ENSG00000250565	Artery_Tibial	ATP6V1E2	2	46766224	CCATTTAAACCA	C	0.201337	0.0316875	0.0103	0.0142
ENSG00000250565	Esophagus_Mucosa	ATP6V1E2	2	46769135	C	T	-0.617727	0.0987598	0.0003	0.0037
ENSG00000250565	Breast_Mammary_Tissue	ATP6V1E2	2	46766224	CCATTTAAACCA	C	0.330515	0.0378606	0.0103	0.0142
ENSG00000250565	Colon_Transverse	ATP6V1E2	2	46766224	CCATTTAAACCA	C	0.259998	0.0353756	0.0103	0.0142
ENSG00000128524	Nerve_Tibial	ATP6V1F	7	128506235	T	TGG	-0.125903	0.0214052	-0.0113	0.0074
ENSG00000128524	Skin_Not_Sun_Exposed_Suprapubic	ATP6V1F	7	128506970	C	T	-0.131	0.0207111	-0.0045	0.0045
ENSG00000128524	Skin_Sun_Exposed_Lower_leg	ATP6V1F	7	128511024	G	A	-0.130958	0.0196379	-0.0079	0.0046
ENSG00000272899	Skin_Sun_Exposed_Lower_leg	ATP6V1FNB	7	128509243	G	C	0.347863	0.0474566	-0.0056	0.0047
ENSG00000272899	Brain_Caudate_basal_ganglia	ATP6V1FNB	7	128504529	G	A	0.410749	0.0586444	-0.0071	0.0045
ENSG00000272899	Brain_Frontal_Cortex_BA9	ATP6V1FNB	7	128490553	C	T	0.398481	0.0479306	-0.0073	0.0046
ENSG00000272899	Artery_Tibial	ATP6V1FNB	7	128509048	G	T	0.280536	0.0486046	-0.0056	0.0047
ENSG00000272899	Esophagus_Muscularis	ATP6V1FNB	7	128508011	G	C	0.362534	0.0632883	-0.0039	0.0052
ENSG00000272899	Brain_Anterior_cingulate_cortex_BA24	ATP6V1FNB	7	128506235	T	TGG	0.587469	0.0698599	-0.0113	0.0074
ENSG00000272899	Esophagus_Mucosa	ATP6V1FNB	7	128533421	C	G	-0.935103	0.105652	-0.0089	0.011
ENSG00000272899	Brain_Cerebellum	ATP6V1FNB	7	128510920	C	T	-0.829315	0.0859288	-0.0099	0.0096
ENSG00000272899	Pituitary	ATP6V1FNB	7	128509319	A	G	0.43162	0.072857	-0.0056	0.0047
ENSG00000272899	Brain_Cortex	ATP6V1FNB	7	128509048	G	T	0.434365	0.0546222	-0.0056	0.0047
ENSG00000272899	Adipose_Subcutaneous	ATP6V1FNB	7	128558689	C	T	-0.350132	0.0391759	0.0055	0.0036
ENSG00000272899	Nerve_Tibial	ATP6V1FNB	7	128558171	G	A	-0.235222	0.0415541	0.0057	0.0038
ENSG00000272899	Thyroid	ATP6V1FNB	7	128559059	T	C	1.12831	0.163239	-0.0182	0.0204
ENSG00000272899	Brain_Cerebellar_Hemisphere	ATP6V1FNB	7	128510920	C	T	-1.14137	0.128044	-0.0099	0.0096
ENSG00000136888	Cells_Cultured_fibroblasts	ATP6V1G1	9	117324827	A	G	-0.113368	0.0163335	-0.001	0.0037
ENSG00000136888	Heart_Atrial_Appendage	ATP6V1G1	9	117314379	A	G	-0.158699	0.0266974	-0.0042	0.0039
ENSG00000123191	Brain_Cerebellar_Hemisphere	ATP7B	13	52571856	C	G	-0.657848	0.0834303	-0.0074	0.0057
ENSG00000123191	Spleen	ATP7B	13	52697181	G	A	-0.69841	0.101981	-0.0052	0.0058
ENSG00000123191	Lung	ATP7B	13	52560845	C	T	-0.527982	0.0540404	-0.0066	0.0057
ENSG00000123191	Adipose_Visceral_Omentum	ATP7B	13	52585881	G	A	-0.305848	0.0379565	-0.0074	0.0056
ENSG00000123191	Ovary	ATP7B	13	52697181	G	A	-0.952127	0.117269	-0.0052	0.0058
ENSG00000123191	Colon_Transverse	ATP7B	13	52571856	C	G	-0.389817	0.0375224	-0.0074	0.0057
ENSG00000123191	Skin_Sun_Exposed_Lower_leg	ATP7B	13	52883844	C	G	-0.245275	0.041717	0.0041	0.0042
ENSG00000123191	Artery_Aorta	ATP7B	13	52585881	G	A	-0.989952	0.0674717	-0.0074	0.0056
ENSG00000123191	Cells_Cultured_fibroblasts	ATP7B	13	52585881	G	A	-1.03027	0.0392669	-0.0074	0.0056
ENSG00000123191	Esophagus_Gastroesophageal_Junction	ATP7B	13	52591716	A	G	-0.986461	0.0683707	-0.0075	0.0056
ENSG00000123191	Muscle_Skeletal	ATP7B	13	52560845	C	T	-0.580064	0.056732	-0.0066	0.0057
ENSG00000123191	Skin_Sun_Exposed_Lower_leg	ATP7B	13	52560845	C	T	-0.567265	0.058705	-0.0066	0.0057
ENSG00000123191	Breast_Mammary_Tissue	ATP7B	13	52591716	A	G	-0.722036	0.0533627	-0.0075	0.0056
ENSG00000123191	Adipose_Subcutaneous	ATP7B	13	52585881	G	A	-0.782635	0.0445528	-0.0074	0.0056
ENSG00000123191	Brain_Cerebellum	ATP7B	13	52585881	G	A	-0.984196	0.0912068	-0.0074	0.0056
ENSG00000123191	Nerve_Tibial	ATP7B	13	52585881	G	A	-1.03138	0.0442593	-0.0074	0.0056
ENSG00000123191	Colon_Sigmoid	ATP7B	13	52585881	G	A	-0.884381	0.0761344	-0.0074	0.0056
ENSG00000123191	Testis	ATP7B	13	52544805	G	C	0.276033	0.030816	0.0051	0.0036
ENSG00000123191	Thyroid	ATP7B	13	52585591	TCGGCG	T	-0.249269	0.0323393	0.0012	0.0053
ENSG00000123191	Thyroid	ATP7B	13	52585881	G	A	-0.812403	0.0530209	-0.0074	0.0056
ENSG00000123191	Artery_Tibial	ATP7B	13	52599406	A	G	-0.995408	0.0469649	-0.0076	0.0056
ENSG00000123191	Heart_Atrial_Appendage	ATP7B	13	52560845	C	T	-0.552174	0.074622	-0.0066	0.0057
ENSG00000123191	Pituitary	ATP7B	13	52557418	A	G	-0.797458	0.0795158	-0.0067	0.0057
ENSG00000123191	Whole_Blood	ATP7B	13	52626337	T	G	-0.442909	0.0623322	-0.0073	0.0059
ENSG00000123191	Artery_Coronary	ATP7B	13	52585881	G	A	-0.905674	0.0844637	-0.0074	0.0056
ENSG00000123191	Prostate	ATP7B	13	52585881	G	A	-0.64038	0.0940411	-0.0074	0.0056
ENSG00000123191	Brain_Cerebellar_Hemisphere	ATP7B	13	52864655	C	T	0.845644	0.135905	0.0143	0.0114
ENSG00000123191	Stomach	ATP7B	13	52599406	A	G	-0.27905	0.0467896	-0.0076	0.0056
ENSG00000123191	Pancreas	ATP7B	13	52629123	A	G	-0.56375	0.0651474	0.0192	0.0218
ENSG00000123191	Esophagus_Mucosa	ATP7B	13	52585881	G	A	-0.809858	0.0576085	-0.0074	0.0056
ENSG00000123191	Adrenal_Gland	ATP7B	13	52629123	A	G	-0.933488	0.0911943	0.0192	0.0218
ENSG00000123191	Esophagus_Muscularis	ATP7B	13	52591716	A	G	-0.937065	0.0565703	-0.0075	0.0056
ENSG00000123191	Nerve_Tibial	ATP7B	13	52520435	T	C	0.424609	0.067131	0.0106	0.0102
ENSG00000123191	Skin_Not_Sun_Exposed_Suprapubic	ATP7B	13	52672568	TC	T	-0.409557	0.0366124	0.0025	0.0053
ENSG00000123191	Vagina	ATP7B	13	52585881	G	A	-0.651869	0.0964697	-0.0074	0.0056
ENSG00000124406	Heart_Atrial_Appendage	ATP8A1	4	42597060	T	C	-0.26295	0.034375	0.0029	0.0038
ENSG00000124406	Artery_Tibial	ATP8A1	4	42650538	A	C	0.687817	0.112539	0.1236	0.0981
ENSG00000124406	Muscle_Skeletal	ATP8A1	4	42641958	T	C	0.456301	0.038027	-0.0152	0.0077
ENSG00000124406	Muscle_Skeletal	ATP8A1	4	42613451	A	C	-0.208715	0.0276374	-0.0013	0.0045
ENSG00000124406	Esophagus_Mucosa	ATP8A1	4	42570611	T	A	-0.320073	0.0563367	0.0096	0.0076
ENSG00000124406	Artery_Tibial	ATP8A1	4	42655699	T	A	-0.191609	0.0255669	0.0118	0.0039
ENSG00000124406	Heart_Atrial_Appendage	ATP8A1	4	42655699	T	A	-0.290285	0.0356115	0.0118	0.0039
ENSG00000124406	Breast_Mammary_Tissue	ATP8A1	4	42652337	C	T	0.507997	0.0484978	-0.0125	0.0075
ENSG00000124406	Nerve_Tibial	ATP8A1	4	42809090	T	C	-0.291934	0.0319533	0.015	0.0055
ENSG00000124406	Heart_Left_Ventricle	ATP8A1	4	42650766	T	G	0.365241	0.0413376	-0.0087	0.0041
ENSG00000124406	Stomach	ATP8A1	4	42608045	A	T	0.233239	0.0394834	-0.0114	0.0075
ENSG00000124406	Esophagus_Gastroesophageal_Junction	ATP8A1	4	42655699	T	A	-0.2576	0.0391713	0.0118	0.0039
ENSG00000124406	Muscle_Skeletal	ATP8A1	4	42602091	A	G	0.181643	0.0226343	-0.0031	0.0038
ENSG00000124406	Adipose_Subcutaneous	ATP8A1	4	42649123	T	C	-0.168677	0.0259712	0.0082	0.0044
ENSG00000124406	Adipose_Visceral_Omentum	ATP8A1	4	42655699	T	A	-0.327529	0.0305896	0.0118	0.0039
ENSG00000124406	Skin_Not_Sun_Exposed_Suprapubic	ATP8A1	4	42655699	T	A	-0.219437	0.0345471	0.0118	0.0039
ENSG00000124406	Breast_Mammary_Tissue	ATP8A1	4	42655699	T	A	-0.370315	0.031672	0.0118	0.0039
ENSG00000124406	Artery_Tibial	ATP8A1	4	42652337	C	T	0.270668	0.0413552	-0.0125	0.0075
ENSG00000124406	Adipose_Subcutaneous	ATP8A1	4	42658144	T	C	0.415766	0.0275839	-0.0066	0.0042
ENSG00000124406	Heart_Left_Ventricle	ATP8A1	4	42592658	C	T	0.336829	0.0393764	-0.0036	0.0038
ENSG00000124406	Adipose_Subcutaneous	ATP8A1	4	42656977	A	G	-0.574381	0.0599512	0.02	0.0195
ENSG00000124406	Esophagus_Gastroesophageal_Junction	ATP8A1	4	42656915	C	T	0.225978	0.0390906	-0.0087	0.004
ENSG00000124406	Colon_Transverse	ATP8A1	4	42537506	A	G	0.14271	0.0226207	-0.0083	0.0044
ENSG00000124406	Nerve_Tibial	ATP8A1	4	42725751	C	T	-0.276724	0.0366497	-0.0169	0.007
ENSG00000124406	Skin_Sun_Exposed_Lower_leg	ATP8A1	4	42655699	T	A	-0.200882	0.029887	0.0118	0.0039
ENSG00000124406	Testis	ATP8A1	4	42658290	G	A	0.188222	0.0334011	-0.0063	0.0042
ENSG00000124406	Adipose_Subcutaneous	ATP8A1	4	42655699	T	A	-0.417666	0.0296834	0.0118	0.0039
ENSG00000124406	Nerve_Tibial	ATP8A1	4	42630675	C	CAT	-0.177726	0.0274483	0.0044	0.0068
ENSG00000124406	Breast_Mammary_Tissue	ATP8A1	4	42660314	A	T	0.241091	0.0383949	-0.0055	0.0047
ENSG00000124406	Esophagus_Muscularis	ATP8A1	4	42655699	T	A	-0.378726	0.0298281	0.0118	0.0039
ENSG00000124406	Cells_Cultured_fibroblasts	ATP8A1	4	42661424	T	C	-0.269411	0.0393714	0.0135	0.0038
ENSG00000124406	Breast_Mammary_Tissue	ATP8A1	4	42650538	A	C	0.780513	0.135626	0.1236	0.0981
ENSG00000124406	Skin_Not_Sun_Exposed_Suprapubic	ATP8A1	4	42656786	A	C	0.45333	0.0651854	-0.0142	0.0082
ENSG00000124406	Cells_Cultured_fibroblasts	ATP8A1	4	42658144	T	C	0.36095	0.0405134	-0.0066	0.0042
ENSG00000124406	Artery_Aorta	ATP8A1	4	42655699	T	A	-0.321252	0.0383146	0.0118	0.0039
ENSG00000124406	Esophagus_Muscularis	ATP8A1	4	42658290	G	A	0.230498	0.0317998	-0.0063	0.0042
ENSG00000124406	Artery_Tibial	ATP8A1	4	42658144	T	C	0.226131	0.0261877	-0.0066	0.0042
ENSG00000124406	Minor_Salivary_Gland	ATP8A1	4	42657423	C	T	0.318804	0.0486116	-0.0064	0.0041
ENSG00000124406	Esophagus_Muscularis	ATP8A1	4	42650867	C	T	0.298899	0.0492588	-0.0133	0.0075
ENSG00000124406	Esophagus_Mucosa	ATP8A1	4	42656915	C	T	0.28961	0.0317282	-0.0087	0.004
ENSG00000124406	Thyroid	ATP8A1	4	42732083	A	AGCCT	-0.173458	0.0250609	0.0111	0.0051
ENSG00000124406	Artery_Aorta	ATP8A1	4	42656915	C	T	0.211975	0.0361751	-0.0087	0.004
ENSG00000124406	Skin_Sun_Exposed_Lower_leg	ATP8A1	4	42660891	C	A	0.188023	0.0318581	-0.0053	0.0044
ENSG00000132932	Adipose_Visceral_Omentum	ATP8A2	13	26586788	C	A	0.668595	0.0498553	0.0035	0.0041
ENSG00000132932	Artery_Aorta	ATP8A2	13	25971135	A	G	-0.45684	0.072727	0.0029	0.0053
ENSG00000132932	Lung	ATP8A2	13	26587321	A	C	0.324323	0.0518057	0.0008	0.0038
ENSG00000132932	Spleen	ATP8A2	13	26587321	A	C	0.499733	0.081446	0.0008	0.0038
ENSG00000132932	Artery_Aorta	ATP8A2	13	25983275	G	A	-0.817003	0.0556735	-0.0051	0.0041
ENSG00000132932	Testis	ATP8A2	13	26147496	T	TA	0.283713	0.0293607	-0.0052	0.0054
ENSG00000132932	Brain_Spinal_cord_cervical_c-1	ATP8A2	13	26575440	A	G	-0.283268	0.0434534	-0.0028	0.0038
ENSG00000132932	Cells_Cultured_fibroblasts	ATP8A2	13	26586788	C	A	0.239604	0.0429078	0.0035	0.0041
ENSG00000132932	Pancreas	ATP8A2	13	26544697	A	T	-0.502648	0.0801291	-0.0091	0.0047
ENSG00000132932	Brain_Cerebellum	ATP8A2	13	25997825	T	C	0.19968	0.0328549	0.003	0.0036
ENSG00000132932	Adrenal_Gland	ATP8A2	13	25937616	T	C	0.315884	0.053956	-0.005	0.0049
ENSG00000132932	Nerve_Tibial	ATP8A2	13	26586206	A	ACT	-0.203854	0.0334231	-0.0074	0.0052
ENSG00000132932	Adipose_Subcutaneous	ATP8A2	13	26586788	C	A	0.523433	0.0438203	0.0035	0.0041
ENSG00000132932	Heart_Atrial_Appendage	ATP8A2	13	26586788	C	A	0.492291	0.0459965	0.0035	0.0041
ENSG00000132932	Thyroid	ATP8A2	13	26586788	C	A	0.441551	0.0431282	0.0035	0.0041
ENSG00000081923	Cells_Cultured_fibroblasts	ATP8B1	18	55475179	C	T	-1.16967	0.0938657	0.0211	0.0714
ENSG00000081923	Artery_Tibial	ATP8B1	18	55314211	C	T	0.189604	0.032324	0.0043	0.0045
ENSG00000081923	Skin_Sun_Exposed_Lower_leg	ATP8B1	18	55470537	A	G	-0.422229	0.0674874	0.0083	0.0114
ENSG00000081923	Esophagus_Mucosa	ATP8B1	18	55446909	A	G	-0.189334	0.0270474	-0.0004	0.0039
ENSG00000081923	Artery_Aorta	ATP8B1	18	55314211	C	T	0.185515	0.0327533	0.0043	0.0045
ENSG00000143515	Whole_Blood	ATP8B2	1	154324384	G	C	-0.0888044	0.0117094	0.0122	0.0037
ENSG00000143515	Artery_Aorta	ATP8B2	1	154285052	A	G	-0.134818	0.0239628	-0.0051	0.0043
ENSG00000143515	Pancreas	ATP8B2	1	154301246	A	C	0.27109	0.0410271	0.0051	0.0039
ENSG00000143515	Adrenal_Gland	ATP8B2	1	154301246	A	C	0.317417	0.0471372	0.0051	0.0039
ENSG00000143515	Lung	ATP8B2	1	154307262	T	C	0.518759	0.0906343	-0.0244	0.0172
ENSG00000143515	Breast_Mammary_Tissue	ATP8B2	1	154307262	T	C	0.483892	0.0864714	-0.0244	0.0172
ENSG00000143515	Thyroid	ATP8B2	1	154307262	T	C	1.30612	0.0981274	-0.0244	0.0172
ENSG00000130270	Colon_Sigmoid	ATP8B3	19	1811603	T	C	0.570188	0.0488102	-0.0057	0.004
ENSG00000130270	Esophagus_Mucosa	ATP8B3	19	1811603	T	C	0.326958	0.0422645	-0.0057	0.004
ENSG00000130270	Heart_Left_Ventricle	ATP8B3	19	1812204	A	G	0.295691	0.0476566	-0.0067	0.004
ENSG00000130270	Muscle_Skeletal	ATP8B3	19	1812204	A	G	0.429892	0.0444377	-0.0067	0.004
ENSG00000130270	Small_Intestine_Terminal_Ileum	ATP8B3	19	1812204	A	G	0.426372	0.0657762	-0.0067	0.004
ENSG00000130270	Artery_Coronary	ATP8B3	19	1812204	A	G	0.368571	0.0528847	-0.0067	0.004
ENSG00000130270	Adipose_Visceral_Omentum	ATP8B3	19	1812204	A	G	0.355762	0.0350649	-0.0067	0.004
ENSG00000130270	Pituitary	ATP8B3	19	1808863	A	G	0.517594	0.0783358	-0.0016	0.005
ENSG00000130270	Esophagus_Gastroesophageal_Junction	ATP8B3	19	1807018	G	A	-0.34055	0.0591747	-0.0084	0.0052
ENSG00000130270	Testis	ATP8B3	19	1781123	T	C	-0.173639	0.0299337	-0.0011	0.0041
ENSG00000130270	Heart_Atrial_Appendage	ATP8B3	19	1812204	A	G	0.426425	0.0449046	-0.0067	0.004
ENSG00000130270	Skin_Not_Sun_Exposed_Suprapubic	ATP8B3	19	1811547	G	A	0.409914	0.0515368	0.0113	0.0051
ENSG00000130270	Skin_Sun_Exposed_Lower_leg	ATP8B3	19	1808450	G	GACAC	0.401759	0.0511367	0.002	0.0077
ENSG00000130270	Artery_Aorta	ATP8B3	19	1811603	T	C	0.627567	0.0350745	-0.0057	0.004
ENSG00000130270	Thyroid	ATP8B3	19	1807136	T	C	-0.393514	0.0428696	-0.0067	0.0052
ENSG00000130270	Breast_Mammary_Tissue	ATP8B3	19	1807018	G	A	-0.356798	0.0504245	-0.0084	0.0052
ENSG00000130270	Testis	ATP8B3	19	1812204	A	G	0.183868	0.0297101	-0.0067	0.004
ENSG00000130270	Colon_Transverse	ATP8B3	19	1807018	G	A	-0.380807	0.0622399	-0.0084	0.0052
ENSG00000130270	Colon_Transverse	ATP8B3	19	1811603	T	C	0.437001	0.0482153	-0.0057	0.004
ENSG00000130270	Brain_Caudate_basal_ganglia	ATP8B3	19	1812204	A	G	0.506463	0.0830866	-0.0067	0.004
ENSG00000130270	Nerve_Tibial	ATP8B3	19	1806463	A	G	-0.449796	0.0426389	-0.0058	0.0048
ENSG00000130270	Nerve_Tibial	ATP8B3	19	1811603	T	C	0.384967	0.0363959	-0.0057	0.004
ENSG00000130270	Adipose_Subcutaneous	ATP8B3	19	1807018	G	A	-0.416893	0.0403429	-0.0084	0.0052
ENSG00000130270	Esophagus_Gastroesophageal_Junction	ATP8B3	19	1812204	A	G	0.509435	0.0485256	-0.0067	0.004
ENSG00000130270	Colon_Sigmoid	ATP8B3	19	1807136	T	C	-0.343305	0.06013	-0.0067	0.0052
ENSG00000130270	Artery_Tibial	ATP8B3	19	1812204	A	G	0.513803	0.0325722	-0.0067	0.004
ENSG00000130270	Breast_Mammary_Tissue	ATP8B3	19	1811603	T	C	0.421825	0.0408825	-0.0057	0.004
ENSG00000130270	Lung	ATP8B3	19	1812204	A	G	0.383339	0.0328586	-0.0067	0.004
ENSG00000130270	Lung	ATP8B3	19	1806083	C	A	-0.340137	0.0369359	-0.0046	0.0049
ENSG00000130270	Adipose_Visceral_Omentum	ATP8B3	19	1808450	G	GACAC	0.317702	0.0449237	0.002	0.0077
ENSG00000130270	Adipose_Subcutaneous	ATP8B3	19	1812204	A	G	0.448727	0.0343404	-0.0067	0.004
ENSG00000130270	Artery_Aorta	ATP8B3	19	1806463	A	G	-0.336413	0.0415107	-0.0058	0.0048
ENSG00000130270	Whole_Blood	ATP8B3	19	1812204	A	G	0.199262	0.0353707	-0.0067	0.004
ENSG00000130270	Ovary	ATP8B3	19	1812204	A	G	0.450337	0.0723639	-0.0067	0.004
ENSG00000130270	Adrenal_Gland	ATP8B3	19	1812204	A	G	0.459245	0.0486702	-0.0067	0.004
ENSG00000130270	Whole_Blood	ATP8B3	19	1831958	C	T	0.298824	0.0396438	0.0056	0.0045
ENSG00000130270	Cells_Cultured_fibroblasts	ATP8B3	19	1812204	A	G	0.523179	0.0263335	-0.0067	0.004
ENSG00000130270	Artery_Tibial	ATP8B3	19	1808450	G	GACAC	0.247035	0.03879	0.002	0.0077
ENSG00000130270	Esophagus_Muscularis	ATP8B3	19	1812204	A	G	0.493704	0.0358394	-0.0067	0.004
ENSG00000104043	Lung	ATP8B4	15	50426964	A	T	-0.263293	0.0327671	-0.0057	0.0038
ENSG00000104043	Adrenal_Gland	ATP8B4	15	50449213	A	G	-0.312116	0.0491436	-0.0101	0.0038
ENSG00000104043	Whole_Blood	ATP8B4	15	50399672	C	T	-0.101744	0.0182935	-0.0033	0.0037
ENSG00000104043	Cells_Cultured_fibroblasts	ATP8B4	15	50427140	C	CACTCTGTG	-0.363873	0.0230293	-0.0063	0.005
ENSG00000104043	Brain_Nucleus_accumbens_basal_ganglia	ATP8B4	15	50421694	A	G	-0.290505	0.0421094	-0.0109	0.0038
ENSG00000104043	Adipose_Subcutaneous	ATP8B4	15	50193553	A	G	0.202413	0.0306315	0.0078	0.0041
ENSG00000104043	Testis	ATP8B4	15	50112044	A	T	0.469569	0.047417	-0.0054	0.0037
ENSG00000054793	Heart_Atrial_Appendage	ATP9A	20	50311951	A	G	-0.28022	0.0417893	-0.0045	0.0043
ENSG00000054793	Pancreas	ATP9A	20	50303348	T	C	-0.235076	0.0393635	0.001	0.0038
ENSG00000054793	Muscle_Skeletal	ATP9A	20	50344423	C	T	0.444543	0.0640532	0.0059	0.0115
ENSG00000054793	Whole_Blood	ATP9A	20	50388229	G	A	-0.197571	0.018204	0.0021	0.0038
ENSG00000054793	Heart_Atrial_Appendage	ATP9A	20	50383679	T	C	-0.237369	0.0364745	-0.0007	0.0038
ENSG00000054793	Muscle_Skeletal	ATP9A	20	50378733	A	G	0.37506	0.0642267	0.0085	0.0106
ENSG00000054793	Heart_Left_Ventricle	ATP9A	20	50320079	C	T	0.192926	0.0317623	0.0023	0.0038
ENSG00000054793	Heart_Left_Ventricle	ATP9A	20	50383679	T	C	-0.197776	0.0323059	-0.0007	0.0038
ENSG00000054793	Artery_Tibial	ATP9A	20	50370396	C	G	0.353342	0.0550149	0.0078	0.011
ENSG00000054793	Brain_Caudate_basal_ganglia	ATP9A	20	50380008	T	C	-0.175352	0.0299706	0.0009	0.0045
ENSG00000054793	Artery_Tibial	ATP9A	20	50383679	T	C	-0.166929	0.019305	-0.0007	0.0038
ENSG00000054793	Esophagus_Gastroesophageal_Junction	ATP9A	20	50361624	T	C	0.377486	0.0597508	0.0072	0.011
ENSG00000054793	Nerve_Tibial	ATP9A	20	50383679	T	C	-0.23649	0.0241365	-0.0007	0.0038
ENSG00000054793	Adrenal_Gland	ATP9A	20	50383679	T	C	-0.420314	0.0530003	-0.0007	0.0038
ENSG00000054793	Esophagus_Muscularis	ATP9A	20	50383679	T	C	-0.116	0.0180316	-0.0007	0.0038
ENSG00000054793	Esophagus_Mucosa	ATP9A	20	50383679	T	C	-0.173667	0.0285326	-0.0007	0.0038
ENSG00000054793	Brain_Putamen_basal_ganglia	ATP9A	20	50365626	A	G	-0.214183	0.0347206	-0.0051	0.0053
ENSG00000054793	Esophagus_Muscularis	ATP9A	20	50370475	T	G	0.330845	0.0526473	0.0078	0.011
ENSG00000054793	Muscle_Skeletal	ATP9A	20	50383679	T	C	-0.163963	0.0244508	-0.0007	0.0038
ENSG00000054793	Skin_Sun_Exposed_Lower_leg	ATP9A	20	50390090	T	C	-0.191336	0.0277208	0.0027	0.0039
ENSG00000054793	Heart_Left_Ventricle	ATP9A	20	50256551	A	G	0.595251	0.0947469	0.0046	0.0117
ENSG00000054793	Whole_Blood	ATP9A	20	50380960	A	G	-0.576922	0.0493267	-0.0057	0.0139
ENSG00000054793	Spleen	ATP9A	20	50513702	C	T	0.357293	0.0603626	-0.0039	0.0039
ENSG00000054793	Esophagus_Mucosa	ATP9A	20	50320079	C	T	0.226468	0.0287205	0.0023	0.0038
ENSG00000054793	Muscle_Skeletal	ATP9A	20	50366971	T	C	0.327726	0.0285079	-0.0039	0.0043
ENSG00000054793	Lung	ATP9A	20	50383679	T	C	-0.226789	0.0292425	-0.0007	0.0038
ENSG00000054793	Whole_Blood	ATP9A	20	50261026	A	G	-0.127558	0.0179121	-0.0035	0.0037
ENSG00000054793	Cells_Cultured_fibroblasts	ATP9A	20	50388694	A	G	-0.434308	0.0691767	-0.0157	0.0123
ENSG00000054793	Cells_Cultured_fibroblasts	ATP9A	20	50361624	T	C	0.449466	0.0556437	0.0072	0.011
ENSG00000054793	Skin_Not_Sun_Exposed_Suprapubic	ATP9A	20	50383679	T	C	-0.16538	0.0281401	-0.0007	0.0038
ENSG00000054793	Thyroid	ATP9A	20	50383679	T	C	-0.198227	0.0243918	-0.0007	0.0038
ENSG00000054793	Artery_Aorta	ATP9A	20	50366419	A	G	0.457994	0.0788477	0.008	0.011
ENSG00000166377	Lung	ATP9B	18	76858457	G	T	-0.221152	0.0354749	0.0032	0.0044
ENSG00000166377	Testis	ATP9B	18	76789080	T	G	-0.596626	0.074926	-0.0067	0.0078
ENSG00000166377	Whole_Blood	ATP9B	18	76945115	T	C	-0.319457	0.0402357	0.0015	0.0041
ENSG00000166377	Nerve_Tibial	ATP9B	18	76860059	A	G	0.194194	0.0349824	-0.0012	0.0042
ENSG00000166377	Whole_Blood	ATP9B	18	76837760	G	A	0.362246	0.0372534	-0.0036	0.0037
ENSG00000166377	Whole_Blood	ATP9B	18	76823647	A	G	-0.623977	0.0873928	0.0261	0.0156
ENSG00000166377	Brain_Frontal_Cortex_BA9	ATP9B	18	77090526	G	C	0.358426	0.0598499	-0.0086	0.004
ENSG00000166377	Muscle_Skeletal	ATP9B	18	76902456	C	G	-0.254786	0.0298483	0.007	0.0044
ENSG00000123472	Esophagus_Mucosa	ATPAF1	1	47099346	A	C	-0.582227	0.0649748	-0.0031	0.0152
ENSG00000171953	Cells_Cultured_fibroblasts	ATPAF2	17	17891781	G	A	0.20969	0.0376945	0.027	0.0039
ENSG00000171953	Thyroid	ATPAF2	17	17799613	G	A	-0.567587	0.0829001	-0.0009	0.0097
ENSG00000171953	Adipose_Visceral_Omentum	ATPAF2	17	17748645	C	T	-0.181073	0.0312384	-0.0287	0.0038
ENSG00000171953	Lung	ATPAF2	17	17905454	T	C	-0.636137	0.0764998	-0.0056	0.0096
ENSG00000171953	Skin_Not_Sun_Exposed_Suprapubic	ATPAF2	17	17921995	T	C	-0.58234	0.0719321	-0.0012	0.0098
ENSG00000171953	Skin_Not_Sun_Exposed_Suprapubic	ATPAF2	17	17924822	C	A	-0.84171	0.123374	-0.0326	0.054
ENSG00000171953	Nerve_Tibial	ATPAF2	17	17894674	A	G	-0.584739	0.0762224	-0.0037	0.0102
ENSG00000171953	Adipose_Visceral_Omentum	ATPAF2	17	17975916	C	T	0.405038	0.0496562	-0.0014	0.0066
ENSG00000171953	Artery_Tibial	ATPAF2	17	17878856	G	A	-0.482574	0.0801636	-0.0025	0.0104
ENSG00000171953	Adrenal_Gland	ATPAF2	17	17982416	T	A	-1.29299	0.202099	0.014	0.0147
ENSG00000171953	Skin_Sun_Exposed_Lower_leg	ATPAF2	17	17921995	T	C	-0.686371	0.060804	-0.0012	0.0098
ENSG00000171953	Heart_Atrial_Appendage	ATPAF2	17	17806597	G	T	-0.431976	0.075225	-0.0024	0.0098
ENSG00000171953	Heart_Atrial_Appendage	ATPAF2	17	17909775	G	A	0.163489	0.0265751	0.0268	0.004
ENSG00000171953	Skin_Sun_Exposed_Lower_leg	ATPAF2	17	17924822	C	A	-0.765302	0.103156	-0.0326	0.054
ENSG00000171953	Breast_Mammary_Tissue	ATPAF2	17	17894674	A	G	-0.636632	0.0932267	-0.0037	0.0102
ENSG00000171953	Spleen	ATPAF2	17	17921995	T	C	-0.776727	0.133565	-0.0012	0.0098
ENSG00000171953	Thyroid	ATPAF2	17	17924822	C	A	-0.816047	0.127311	-0.0326	0.054
ENSG00000171953	Stomach	ATPAF2	17	18018592	T	C	-0.584213	0.0824502	-0.0007	0.0102
ENSG00000171953	Heart_Left_Ventricle	ATPAF2	17	17869391	T	C	-0.406582	0.0577495	-0.0033	0.0097
ENSG00000171953	Pancreas	ATPAF2	17	17894674	A	G	-0.990985	0.136959	-0.0037	0.0102
ENSG00000171953	Minor_Salivary_Gland	ATPAF2	17	17801745	T	A	-0.925797	0.15808	-0.0014	0.0098
ENSG00000171953	Esophagus_Muscularis	ATPAF2	17	17907768	T	C	-0.620237	0.0927395	-0.0062	0.0096
ENSG00000171953	Muscle_Skeletal	ATPAF2	17	17921995	T	C	-0.460641	0.0599395	-0.0012	0.0098
ENSG00000171953	Liver	ATPAF2	17	17894674	A	G	-1.11675	0.186166	-0.0037	0.0102
ENSG00000171953	Cells_Cultured_fibroblasts	ATPAF2	17	17921995	T	C	-0.7032	0.0911081	-0.0012	0.0098
ENSG00000171953	Heart_Left_Ventricle	ATPAF2	17	18014745	C	T	-0.605418	0.10203	-0.0728	0.0494
ENSG00000171953	Muscle_Skeletal	ATPAF2	17	17891031	T	C	-0.748269	0.104536	-0.0176	0.0539
ENSG00000171953	Colon_Transverse	ATPAF2	17	17975916	C	T	0.382321	0.044347	-0.0014	0.0066
ENSG00000171953	Whole_Blood	ATPAF2	17	17870778	G	A	-0.450112	0.0588446	-0.0041	0.0097
ENSG00000171953	Esophagus_Mucosa	ATPAF2	17	17870778	G	A	-0.930946	0.0868812	-0.0041	0.0097
ENSG00000171953	Esophagus_Mucosa	ATPAF2	17	17916446	T	A	-1.3979	0.154683	-0.2008	0.223
ENSG00000150756	Testis	ATPSCKMT	5	10233731	G	A	0.324617	0.0490778	0.0017	0.0037
ENSG00000150756	Thyroid	ATPSCKMT	5	10232898	A	C	0.169807	0.0282266	0.0011	0.0037
ENSG00000150756	Esophagus_Mucosa	ATPSCKMT	5	10268677	T	C	-0.352234	0.0345865	-0.0011	0.0038
ENSG00000150756	Nerve_Tibial	ATPSCKMT	5	10241867	G	A	0.206636	0.0312681	0.004	0.0039
ENSG00000150756	Esophagus_Mucosa	ATPSCKMT	5	10236856	G	A	0.211897	0.0336815	-0.0004	0.0037
ENSG00000150756	Cells_Cultured_fibroblasts	ATPSCKMT	5	10255821	C	T	-0.322217	0.0395609	-0.0031	0.0038
ENSG00000150756	Adipose_Subcutaneous	ATPSCKMT	5	10242289	G	C	-0.167106	0.0268699	-0.0065	0.0043
ENSG00000150756	Artery_Aorta	ATPSCKMT	5	10268677	T	C	-0.222785	0.037465	-0.0011	0.0038
ENSG00000150756	Cells_Cultured_fibroblasts	ATPSCKMT	5	10292360	C	G	-0.258461	0.0437993	-0.013	0.0062
ENSG00000150756	Testis	ATPSCKMT	5	10256903	A	G	0.555276	0.0575327	0.0007	0.0043
ENSG00000150756	Whole_Blood	ATPSCKMT	5	10255449	C	CTG	-0.202101	0.0300598	0.0016	0.0069
ENSG00000150756	Skin_Sun_Exposed_Lower_leg	ATPSCKMT	5	10190676	A	G	-0.24153	0.0400914	-0.0121	0.0056
ENSG00000150756	Skin_Sun_Exposed_Lower_leg	ATPSCKMT	5	10252645	A	G	0.197398	0.0346574	0.0025	0.0048
ENSG00000150756	Colon_Transverse	ATPSCKMT	5	10172430	C	T	-0.289236	0.0507264	-0.0099	0.0052
ENSG00000150756	Heart_Left_Ventricle	ATPSCKMT	5	10229608	A	G	0.553783	0.0492453	0.0041	0.0053
ENSG00000150756	Muscle_Skeletal	ATPSCKMT	5	10226839	A	G	0.735986	0.0352183	0.004	0.0053
ENSG00000150756	Artery_Tibial	ATPSCKMT	5	10292360	C	G	-0.196582	0.0352474	-0.013	0.0062
ENSG00000150756	Heart_Atrial_Appendage	ATPSCKMT	5	10226839	A	G	0.530201	0.0513257	0.004	0.0053
ENSG00000175054	Skin_Not_Sun_Exposed_Suprapubic	ATR	3	142316443	T	C	-0.171181	0.0298197	0.0035	0.0037
ENSG00000175054	Adipose_Subcutaneous	ATR	3	142191659	C	T	-0.155022	0.0253222	0.0022	0.0037
ENSG00000175054	Nerve_Tibial	ATR	3	142174416	T	C	-0.216849	0.0258963	-0.0036	0.0038
ENSG00000175054	Muscle_Skeletal	ATR	3	142123287	G	GA	0.127138	0.021555	0.0002	0.0061
ENSG00000175054	Lung	ATR	3	142265166	C	T	-0.142323	0.0238201	0.0037	0.0037
ENSG00000175054	Thyroid	ATR	3	142337804	A	G	-0.178758	0.0315089	-0.0039	0.0037
ENSG00000138085	Breast_Mammary_Tissue	ATRAID	2	27387429	C	T	0.210058	0.0224785	-0.0026	0.0041
ENSG00000138085	Lung	ATRAID	2	27411354	A	G	0.330777	0.0249603	0.0043	0.0044
ENSG00000138085	Artery_Coronary	ATRAID	2	27387429	C	T	0.320943	0.0437814	-0.0026	0.0041
ENSG00000138085	Colon_Transverse	ATRAID	2	27400850	A	C	0.347217	0.0343026	0.0039	0.0044
ENSG00000138085	Heart_Atrial_Appendage	ATRAID	2	27426514	C	G	0.808984	0.113591	0.0252	0.0165
ENSG00000138085	Skin_Sun_Exposed_Lower_leg	ATRAID	2	27443718	T	C	0.333947	0.0242136	0.0046	0.0044
ENSG00000138085	Adrenal_Gland	ATRAID	2	27450724	A	G	0.269882	0.0347255	-0.0022	0.004
ENSG00000138085	Heart_Left_Ventricle	ATRAID	2	27419282	G	T	-0.240257	0.0229315	0.002	0.004
ENSG00000138085	Cells_EBV-transformed_lymphocytes	ATRAID	2	27417051	A	G	-0.455552	0.0707825	0.0029	0.004
ENSG00000138085	Esophagus_Mucosa	ATRAID	2	27432500	G	T	0.358488	0.026302	0.004	0.0043
ENSG00000138085	Muscle_Skeletal	ATRAID	2	27450458	T	C	-0.363829	0.0529161	-0.0246	0.0168
ENSG00000138085	Pituitary	ATRAID	2	27387429	C	T	0.275902	0.0436037	-0.0026	0.0041
ENSG00000138085	Cells_Cultured_fibroblasts	ATRAID	2	27468226	T	C	0.263393	0.0448537	-0.0147	0.0086
ENSG00000138085	Artery_Tibial	ATRAID	2	27410609	A	G	0.313377	0.0235268	0.0043	0.0044
ENSG00000138085	Esophagus_Gastroesophageal_Junction	ATRAID	2	27400850	A	C	0.346329	0.0367549	0.0039	0.0044
ENSG00000138085	Muscle_Skeletal	ATRAID	2	27389533	G	GA	0.246995	0.0220519	-0.0021	0.0059
ENSG00000138085	Stomach	ATRAID	2	27387429	C	T	0.348615	0.03688	-0.0026	0.0041
ENSG00000138085	Cells_Cultured_fibroblasts	ATRAID	2	27443718	T	C	0.368597	0.0247534	0.0046	0.0044
ENSG00000138085	Small_Intestine_Terminal_Ileum	ATRAID	2	27387429	C	T	0.333428	0.0419123	-0.0026	0.0041
ENSG00000138085	Brain_Cerebellum	ATRAID	2	27432500	G	T	0.357089	0.0537222	0.004	0.0043
ENSG00000138085	Adipose_Visceral_Omentum	ATRAID	2	27432500	G	T	0.53339	0.0603224	0.004	0.0043
ENSG00000138085	Whole_Blood	ATRAID	2	27467598	T	C	0.167401	0.0158835	0.0046	0.0045
ENSG00000138085	Skin_Not_Sun_Exposed_Suprapubic	ATRAID	2	27400850	A	C	0.30899	0.0260388	0.0039	0.0044
ENSG00000138085	Esophagus_Muscularis	ATRAID	2	27468226	T	C	0.26391	0.0462618	-0.0147	0.0086
ENSG00000138085	Artery_Aorta	ATRAID	2	27387429	C	T	0.32589	0.0272703	-0.0026	0.0041
ENSG00000138085	Nerve_Tibial	ATRAID	2	27433062	G	A	0.407626	0.0648975	0.0241	0.0165
ENSG00000138085	Adipose_Subcutaneous	ATRAID	2	27438710	A	G	0.286616	0.0234752	0.005	0.0044
ENSG00000138085	Colon_Sigmoid	ATRAID	2	27467598	T	C	0.34728	0.0385411	0.0046	0.0045
ENSG00000138085	Esophagus_Muscularis	ATRAID	2	27432500	G	T	0.346696	0.0257649	0.004	0.0043
ENSG00000138085	Prostate	ATRAID	2	27468856	C	T	0.338309	0.0404253	0.004	0.0044
ENSG00000138085	Testis	ATRAID	2	27432500	G	T	0.438925	0.0523153	0.004	0.0043
ENSG00000138085	Brain_Cerebellar_Hemisphere	ATRAID	2	27432500	G	T	0.338276	0.0510634	0.004	0.0043
ENSG00000138085	Pancreas	ATRAID	2	27432500	G	T	0.284291	0.034406	0.004	0.0043
ENSG00000138085	Vagina	ATRAID	2	27435374	A	G	-0.434186	0.0671794	0.0015	0.004
ENSG00000138085	Ovary	ATRAID	2	27443718	T	C	0.44117	0.0662672	0.0046	0.0044
ENSG00000138085	Thyroid	ATRAID	2	27435374	A	G	-0.236437	0.019073	0.0015	0.004
ENSG00000164053	Cells_Cultured_fibroblasts	ATRIP	3	48487795	C	G	-0.150905	0.0257499	0.011	0.0048
ENSG00000164053	Artery_Tibial	ATRIP	3	48487795	C	G	-0.232107	0.035673	0.011	0.0048
ENSG00000164053	Breast_Mammary_Tissue	ATRIP	3	48487795	C	G	-0.276737	0.04436	0.011	0.0048
ENSG00000164053	Whole_Blood	ATRIP	3	48507667	C	T	-0.265037	0.0366853	0.0113	0.0048
ENSG00000164053	Skin_Not_Sun_Exposed_Suprapubic	ATRIP	3	48487795	C	G	-0.423029	0.0347869	0.011	0.0048
ENSG00000164053	Colon_Sigmoid	ATRIP	3	48507667	C	T	-0.448563	0.0623282	0.0113	0.0048
ENSG00000164053	Adipose_Subcutaneous	ATRIP	3	48644202	T	C	-0.290732	0.0428767	0.0142	0.0054
ENSG00000164053	Brain_Cortex	ATRIP	3	48487795	C	G	-0.549844	0.088213	0.011	0.0048
ENSG00000164053	Esophagus_Mucosa	ATRIP	3	48507667	C	T	-0.267227	0.0365374	0.0113	0.0048
ENSG00000164053	Brain_Caudate_basal_ganglia	ATRIP	3	48487795	C	G	-0.626842	0.102214	0.011	0.0048
ENSG00000164053	Muscle_Skeletal	ATRIP	3	48487795	C	G	-0.338751	0.032409	0.011	0.0048
ENSG00000164053	Prostate	ATRIP	3	48487795	C	G	-0.408339	0.0693016	0.011	0.0048
ENSG00000164053	Testis	ATRIP	3	48463252	C	T	-0.900647	0.112155	-0.1356	0.0707
ENSG00000164053	Adrenal_Gland	ATRIP	3	48513987	ATGCT	A	-0.48642	0.0750018	0.0153	0.0069
ENSG00000164053	Adipose_Visceral_Omentum	ATRIP	3	48587408	C	A	-0.459598	0.0569614	0.0156	0.006
ENSG00000164053	Thyroid	ATRIP	3	48507667	C	T	-0.206172	0.0371009	0.0113	0.0048
ENSG00000164053	Skin_Sun_Exposed_Lower_leg	ATRIP	3	48507667	C	T	-0.429652	0.0298761	0.0113	0.0048
ENSG00000164053	Esophagus_Muscularis	ATRIP	3	48507667	C	T	-0.463999	0.0472993	0.0113	0.0048
ENSG00000164053	Heart_Left_Ventricle	ATRIP	3	48586961	TA	T	-0.461084	0.0746438	0.018	0.0075
ENSG00000088812	Spleen	ATRN	20	3489857	G	A	-0.500524	0.0480437	0.0053	0.0045
ENSG00000088812	Brain_Cerebellar_Hemisphere	ATRN	20	4138820	T	G	1.00782	0.1236	-0.0129	0.0129
ENSG00000088812	Pituitary	ATRN	20	4138820	T	G	0.774834	0.131819	-0.0129	0.0129
ENSG00000088812	Brain_Cortex	ATRN	20	3646337	A	G	-1.61636	0.223995	-0.0037	0.0107
ENSG00000088812	Brain_Cortex	ATRN	20	3653692	T	C	1.8435	0.21281	0.0033	0.0108
ENSG00000088812	Cells_Cultured_fibroblasts	ATRN	20	3597646	C	T	-0.222632	0.0342498	-0.0052	0.0047
ENSG00000088812	Skin_Sun_Exposed_Lower_leg	ATRN	20	3455502	A	T	-0.142458	0.0194444	0.004	0.0039
ENSG00000088812	Brain_Frontal_Cortex_BA9	ATRN	20	4138820	T	G	0.592839	0.0969101	-0.0129	0.0129
ENSG00000107518	Skin_Not_Sun_Exposed_Suprapubic	ATRNL1	10	116892892	C	T	0.275946	0.0491395	-0.0016	0.004
ENSG00000107518	Muscle_Skeletal	ATRNL1	10	116760754	A	AC	-0.2553	0.0347555	-0.0128	0.0052
ENSG00000107518	Skin_Not_Sun_Exposed_Suprapubic	ATRNL1	10	116636752	TTGA	T	-0.352603	0.0498642	-0.004	0.0051
ENSG00000107518	Testis	ATRNL1	10	117019075	A	G	0.846497	0.115353	0.0279	0.0106
ENSG00000107518	Esophagus_Muscularis	ATRNL1	10	116782311	G	A	0.244692	0.0437152	-0.0076	0.0039
ENSG00000107518	Colon_Sigmoid	ATRNL1	10	116713151	A	C	-0.418058	0.0467833	-0.0085	0.0037
ENSG00000107518	Colon_Transverse	ATRNL1	10	115869954	C	T	-0.676136	0.10941	-0.0289	0.0281
ENSG00000107518	Esophagus_Gastroesophageal_Junction	ATRNL1	10	116760094	A	G	0.317523	0.0551194	-0.0098	0.0039
ENSG00000107518	Muscle_Skeletal	ATRNL1	10	116806775	C	T	0.748856	0.0353415	0.0107	0.0041
ENSG00000107518	Thyroid	ATRNL1	10	116923936	T	A	0.243364	0.0373396	-0.0012	0.0041
ENSG00000107518	Colon_Transverse	ATRNL1	10	116714959	T	C	-0.192587	0.0298765	-0.0084	0.0037
ENSG00000107518	Heart_Left_Ventricle	ATRNL1	10	116693808	T	C	-0.235479	0.0406096	-0.0062	0.0037
ENSG00000107518	Brain_Cerebellum	ATRNL1	10	116766543	C	A	0.403817	0.0634358	0.0083	0.0102
ENSG00000107518	Esophagus_Muscularis	ATRNL1	10	116934378	A	T	0.264721	0.0449647	-0.0016	0.0041
ENSG00000124788	Whole_Blood	ATXN1	6	16754366	A	G	-0.224654	0.0208096	-0.0032	0.0049
ENSG00000130638	Breast_Mammary_Tissue	ATXN10	22	46072888	A	AT	0.247285	0.0361751	-0.0009	0.0076
ENSG00000130638	Esophagus_Mucosa	ATXN10	22	46088184	C	G	0.185454	0.0262162	-0.0077	0.0058
ENSG00000130638	Skin_Not_Sun_Exposed_Suprapubic	ATXN10	22	46068144	A	G	0.468326	0.0305231	-0.001	0.0049
ENSG00000130638	Esophagus_Muscularis	ATXN10	22	46107078	C	G	-0.161557	0.022908	0.0029	0.004
ENSG00000130638	Colon_Transverse	ATXN10	22	46072888	A	AT	0.204773	0.0260631	-0.0009	0.0076
ENSG00000130638	Whole_Blood	ATXN10	22	46072888	A	AT	0.251777	0.0240011	-0.0009	0.0076
ENSG00000130638	Esophagus_Gastroesophageal_Junction	ATXN10	22	46072888	A	AT	0.227934	0.035289	-0.0009	0.0076
ENSG00000130638	Colon_Sigmoid	ATXN10	22	46107078	C	G	-0.165344	0.0291504	0.0029	0.004
ENSG00000130638	Cells_Cultured_fibroblasts	ATXN10	22	46157281	C	T	-0.133683	0.021783	0.0014	0.0041
ENSG00000130638	Artery_Tibial	ATXN10	22	46118267	G	A	0.21914	0.0388694	-0.0157	0.0069
ENSG00000130638	Lung	ATXN10	22	46131238	A	G	0.129315	0.0198159	-0.0034	0.004
ENSG00000130638	Adipose_Visceral_Omentum	ATXN10	22	46131238	A	G	0.197612	0.0245234	-0.0034	0.004
ENSG00000130638	Colon_Transverse	ATXN10	22	46058368	A	G	-0.273568	0.0463338	-0.0044	0.0098
ENSG00000130638	Esophagus_Mucosa	ATXN10	22	46093963	G	T	-0.386223	0.0230193	0.0036	0.0062
ENSG00000130638	Heart_Atrial_Appendage	ATXN10	22	46032523	C	T	0.138493	0.022569	-0.0006	0.0048
ENSG00000130638	Skin_Sun_Exposed_Lower_leg	ATXN10	22	46068144	A	G	0.51628	0.0287133	-0.001	0.0049
ENSG00000130638	Artery_Aorta	ATXN10	22	46041194	G	C	0.225867	0.0273475	-0.0061	0.0041
ENSG00000130638	Skin_Not_Sun_Exposed_Suprapubic	ATXN10	22	46075129	A	G	0.402519	0.0533931	-0.0075	0.0059
ENSG00000130638	Thyroid	ATXN10	22	46041604	T	C	0.13964	0.0214489	-0.0014	0.0049
ENSG00000130638	Esophagus_Muscularis	ATXN10	22	46094023	C	T	-0.272074	0.0469484	-0.003	0.0091
ENSG00000130638	Adipose_Subcutaneous	ATXN10	22	46062466	T	C	0.202856	0.0224117	-0.0061	0.004
ENSG00000130638	Stomach	ATXN10	22	46072888	A	AT	0.255732	0.0395444	-0.0009	0.0076
ENSG00000130638	Nerve_Tibial	ATXN10	22	46131238	A	G	0.167594	0.0197395	-0.0034	0.004
ENSG00000168488	Muscle_Skeletal	ATXN2L	16	28845584	T	C	0.115353	0.0206517	0.0031	0.0045
ENSG00000168488	Whole_Blood	ATXN2L	16	28823097	G	A	-0.223193	0.0288403	-0.0048	0.0039
ENSG00000066427	Small_Intestine_Terminal_Ileum	ATXN3	14	92431810	T	C	-1.19576	0.182981	0.0149	0.0673
ENSG00000066427	Whole_Blood	ATXN3	14	92572927	A	G	0.538575	0.0361236	-0.0006	0.0063
ENSG00000066427	Skin_Not_Sun_Exposed_Suprapubic	ATXN3	14	92459069	C	T	-0.271498	0.0364989	-0.0022	0.0062
ENSG00000066427	Skin_Not_Sun_Exposed_Suprapubic	ATXN3	14	92517355	T	C	-0.146824	0.0261865	-0.0168	0.0042
ENSG00000066427	Thyroid	ATXN3	14	92589728	T	G	0.447686	0.0398953	0.0005	0.0078
ENSG00000066427	Cells_Cultured_fibroblasts	ATXN3	14	92525998	TA	T	0.179982	0.0201773	-0.0143	0.0098
ENSG00000066427	Skin_Sun_Exposed_Lower_leg	ATXN3	14	92506583	C	T	-0.195699	0.0286391	-0.0136	0.0041
ENSG00000066427	Skin_Sun_Exposed_Lower_leg	ATXN3	14	92435629	C	CG	-0.690047	0.121033	0.0219	0.1158
ENSG00000066427	Nerve_Tibial	ATXN3	14	92459069	C	T	-0.285423	0.0349926	-0.0022	0.0062
ENSG00000066427	Colon_Transverse	ATXN3	14	92520978	A	G	0.213077	0.0315291	-0.017	0.0042
ENSG00000066427	Ovary	ATXN3	14	92531888	A	G	0.410086	0.068322	-0.0127	0.0038
ENSG00000066427	Nerve_Tibial	ATXN3	14	92457231	T	C	-0.62722	0.107617	0.0165	0.0727
ENSG00000066427	Adipose_Visceral_Omentum	ATXN3	14	92431810	T	C	-0.644249	0.102632	0.0149	0.0673
ENSG00000066427	Adipose_Subcutaneous	ATXN3	14	92459069	C	T	-0.225976	0.0384214	-0.0022	0.0062
ENSG00000163635	Pancreas	ATXN7	3	63962678	G	C	-0.427919	0.0528111	-0.0145	0.0051
ENSG00000163635	Nerve_Tibial	ATXN7	3	64009877	T	C	-0.172302	0.0278184	-0.0152	0.0052
ENSG00000163635	Colon_Transverse	ATXN7	3	63948696	G	A	-0.269076	0.0472105	-0.0209	0.0055
ENSG00000146776	Thyroid	ATXN7L1	7	105346117	A	G	-0.508734	0.0368072	-0.0129	0.0048
ENSG00000146776	Nerve_Tibial	ATXN7L1	7	105423192	G	C	0.183075	0.032181	-0.0017	0.0044
ENSG00000162650	Artery_Aorta	ATXN7L2	1	109989224	G	C	0.478006	0.0718456	-0.0355	0.0083
ENSG00000162650	Adipose_Visceral_Omentum	ATXN7L2	1	110007652	A	G	0.214433	0.0381435	0.0082	0.0044
ENSG00000162650	Testis	ATXN7L2	1	109991009	A	C	0.752633	0.0404408	0.0152	0.0042
ENSG00000162650	Artery_Tibial	ATXN7L2	1	109989224	G	C	0.455608	0.0649148	-0.0355	0.0083
ENSG00000162650	Liver	ATXN7L2	1	110011701	A	G	-0.608808	0.054967	0.0167	0.004
ENSG00000162650	Thyroid	ATXN7L2	1	109940503	C	G	-0.317791	0.0264386	-0.0098	0.0047
ENSG00000162650	Ovary	ATXN7L2	1	110009434	C	A	0.375931	0.0520774	0.0171	0.004
ENSG00000162650	Artery_Tibial	ATXN7L2	1	109912051	G	A	-0.575629	0.0660087	-0.0486	0.0083
ENSG00000162650	Nerve_Tibial	ATXN7L2	1	110022896	C	A	-0.183245	0.030511	-0.0101	0.0043
ENSG00000162650	Artery_Aorta	ATXN7L2	1	109912051	G	A	-0.498128	0.0691991	-0.0486	0.0083
ENSG00000253719	Esophagus_Gastroesophageal_Junction	ATXN7L3B	12	74925689	T	G	0.177665	0.0307479	-0.0038	0.0044
ENSG00000253719	Adipose_Subcutaneous	ATXN7L3B	12	74940384	T	G	0.184196	0.0325839	-0.0019	0.0042
ENSG00000253719	Brain_Cerebellum	ATXN7L3B	12	74905471	G	T	-0.325262	0.0479352	0.0037	0.0059
ENSG00000253719	Artery_Tibial	ATXN7L3B	12	74939450	G	T	-0.186525	0.0315719	0.0006	0.0045
ENSG00000253719	Brain_Cerebellar_Hemisphere	ATXN7L3B	12	74938255	G	A	-0.257784	0.0395979	0.0011	0.0046
ENSG00000253719	Colon_Sigmoid	ATXN7L3B	12	74934361	T	TA	-0.201472	0.0346819	0.0016	0.0082
ENSG00000253719	Adipose_Visceral_Omentum	ATXN7L3B	12	74940384	T	G	0.207952	0.037281	-0.0019	0.0042
ENSG00000253719	Cells_Cultured_fibroblasts	ATXN7L3B	12	74944718	C	CA	0.182374	0.0274342	-0.0074	0.0056
ENSG00000230223	Brain_Cerebellum	ATXN8OS	13	70682923	A	G	0.869596	0.0627667	0.003	0.0041
ENSG00000230223	Brain_Hypothalamus	ATXN8OS	13	70697785	C	A	0.383059	0.0585867	0.0021	0.0041
ENSG00000230223	Brain_Anterior_cingulate_cortex_BA24	ATXN8OS	13	70601520	GT	G	0.778109	0.127554	0.0001	0.0083
ENSG00000230223	Brain_Amygdala	ATXN8OS	13	70601366	C	T	1.01567	0.149621	-0.0036	0.0058
ENSG00000230223	Brain_Cerebellar_Hemisphere	ATXN8OS	13	70677283	C	T	0.659422	0.0773211	0.0026	0.0041
ENSG00000148090	Whole_Blood	AUH	9	93956086	T	C	0.332028	0.0458804	0.0015	0.0063
ENSG00000127423	Adrenal_Gland	AUNIP	1	26116980	T	C	-0.378306	0.0661561	-0.0053	0.0044
ENSG00000127423	Muscle_Skeletal	AUNIP	1	26146514	C	G	0.227506	0.0403478	-0.0026	0.0037
ENSG00000127423	Heart_Left_Ventricle	AUNIP	1	26146514	C	G	0.267003	0.0465508	-0.0026	0.0037
ENSG00000127423	Heart_Atrial_Appendage	AUNIP	1	26209685	T	C	0.440145	0.058727	-0.0031	0.0037
ENSG00000127423	Testis	AUNIP	1	26155530	G	T	0.280437	0.0465057	-0.0034	0.0042
ENSG00000127423	Esophagus_Muscularis	AUNIP	1	26201164	A	G	0.261973	0.0446617	-0.0031	0.0037
ENSG00000115307	Esophagus_Muscularis	AUP1	2	74400044	T	C	0.35207	0.0631476	-0.0897	0.0663
ENSG00000115307	Artery_Tibial	AUP1	2	74826705	A	G	-0.684356	0.0927782	-0.0925	0.0884
ENSG00000115307	Skin_Sun_Exposed_Lower_leg	AUP1	2	74822636	C	G	-0.466483	0.080437	-0.0738	0.0849
ENSG00000115307	Colon_Transverse	AUP1	2	74710099	C	T	-0.730979	0.0979158	-0.025	0.0708
ENSG00000115307	Brain_Cerebellum	AUP1	2	75585825	C	CCT	-0.888141	0.153815	-0.1299	0.1544
ENSG00000115307	Pituitary	AUP1	2	74687258	ACACATTT	A	0.271107	0.044645	-0.0012	0.0075
ENSG00000115307	Testis	AUP1	2	74710099	C	T	-1.09595	0.127367	-0.025	0.0708
ENSG00000087586	Muscle_Skeletal	AURKA	20	54961541	T	A	0.339462	0.032335	-0.0107	0.0044
ENSG00000175756	Heart_Left_Ventricle	AURKAIP1	1	1310181	G	A	-0.240699	0.0415404	-0.0036	0.0097
ENSG00000175756	Testis	AURKAIP1	1	1257371	G	C	0.599885	0.0746882	-0.0055	0.0154
ENSG00000175756	Heart_Atrial_Appendage	AURKAIP1	1	1310181	G	A	-0.204679	0.0362535	-0.0036	0.0097
ENSG00000175756	Cells_Cultured_fibroblasts	AURKAIP1	1	1310181	G	A	-0.19409	0.0205595	-0.0036	0.0097
ENSG00000175756	Muscle_Skeletal	AURKAIP1	1	1310181	G	A	-0.26263	0.0273403	-0.0036	0.0097
ENSG00000105146	Muscle_Skeletal	AURKC	19	57702887	C	T	-0.33189	0.0576542	-0.0014	0.0064
ENSG00000105146	Brain_Cerebellar_Hemisphere	AURKC	19	57752326	G	C	-0.450921	0.0514428	-0.0047	0.0037
ENSG00000105146	Testis	AURKC	19	57742472	C	G	-0.46951	0.0249269	-0.0019	0.0048
ENSG00000105146	Thyroid	AURKC	19	57742514	GC	G	-0.445807	0.0497139	-0.0355	0.0142
ENSG00000105146	Adipose_Visceral_Omentum	AURKC	19	57731307	C	T	-0.463339	0.0563236	-0.0041	0.0038
ENSG00000105146	Brain_Nucleus_accumbens_basal_ganglia	AURKC	19	57752326	G	C	-0.580242	0.0834887	-0.0047	0.0037
ENSG00000105146	Testis	AURKC	19	57741386	T	G	-0.205243	0.0225014	0.0025	0.0042
ENSG00000105146	Pituitary	AURKC	19	57742514	GC	G	-0.458384	0.0798507	-0.0355	0.0142
ENSG00000105146	Adipose_Subcutaneous	AURKC	19	57734632	T	C	-0.491851	0.0446251	-0.004	0.0038
ENSG00000105146	Lung	AURKC	19	57734632	T	C	-0.282082	0.0350889	-0.004	0.0038
ENSG00000105146	Esophagus_Mucosa	AURKC	19	57734632	T	C	-0.303576	0.0479115	-0.004	0.0038
ENSG00000105146	Skin_Not_Sun_Exposed_Suprapubic	AURKC	19	57733185	C	G	-0.362318	0.0471823	-0.0036	0.0038
ENSG00000105146	Artery_Aorta	AURKC	19	57746072	T	C	0.303257	0.0519625	0.0054	0.0041
ENSG00000105146	Cells_Cultured_fibroblasts	AURKC	19	57734632	T	C	-0.53009	0.0584953	-0.004	0.0038
ENSG00000105146	Muscle_Skeletal	AURKC	19	57742248	T	C	0.290412	0.0447859	0.0029	0.004
ENSG00000105146	Brain_Putamen_basal_ganglia	AURKC	19	57742514	GC	G	-0.432496	0.0721514	-0.0355	0.0142
ENSG00000105146	Brain_Spinal_cord_cervical_c-1	AURKC	19	57742248	T	C	0.693208	0.108013	0.0029	0.004
ENSG00000105146	Spleen	AURKC	19	57751972	C	T	0.683653	0.0818827	0.0044	0.004
ENSG00000105146	Artery_Tibial	AURKC	19	57734632	T	C	-0.268108	0.0433192	-0.004	0.0038
ENSG00000105146	Brain_Cortex	AURKC	19	57734632	T	C	-0.565206	0.0807621	-0.004	0.0038
ENSG00000105146	Brain_Cerebellum	AURKC	19	57752326	G	C	-0.585674	0.0591639	-0.0047	0.0037
ENSG00000105146	Brain_Anterior_cingulate_cortex_BA24	AURKC	19	57751972	C	T	0.707927	0.111094	0.0044	0.004
ENSG00000105146	Colon_Sigmoid	AURKC	19	57742514	GC	G	-0.428606	0.0561674	-0.0355	0.0142
ENSG00000105146	Heart_Atrial_Appendage	AURKC	19	57752326	G	C	-0.364543	0.0619362	-0.0047	0.0037
ENSG00000105146	Stomach	AURKC	19	57731307	C	T	-0.351757	0.0602547	-0.0041	0.0038
ENSG00000105146	Skin_Sun_Exposed_Lower_leg	AURKC	19	57734632	T	C	-0.379604	0.042906	-0.004	0.0038
ENSG00000105146	Nerve_Tibial	AURKC	19	57734632	T	C	-0.401201	0.0453066	-0.004	0.0038
ENSG00000105146	Brain_Caudate_basal_ganglia	AURKC	19	57731307	C	T	-0.551879	0.0901561	-0.0041	0.0038
ENSG00000105146	Colon_Transverse	AURKC	19	57734632	T	C	-0.380787	0.0578881	-0.004	0.0038
ENSG00000105146	Esophagus_Muscularis	AURKC	19	57717773	G	A	-0.538739	0.0541934	-0.0022	0.0041
ENSG00000169857	Cells_Cultured_fibroblasts	AVEN	15	34335230	G	C	-0.266194	0.0278884	0.0042	0.0039
ENSG00000169857	Stomach	AVEN	15	34329327	G	T	-0.324784	0.050366	0.0049	0.0049
ENSG00000169857	Lung	AVEN	15	34321202	G	A	-0.272227	0.0376842	0.0028	0.0047
ENSG00000169857	Brain_Hypothalamus	AVEN	15	34336882	A	G	-0.452166	0.0668706	0.0028	0.0047
ENSG00000169857	Cells_EBV-transformed_lymphocytes	AVEN	15	34335230	G	C	-0.429387	0.0490514	0.0042	0.0039
ENSG00000169857	Heart_Left_Ventricle	AVEN	15	34331290	T	C	-0.376408	0.0353556	0.0047	0.0049
ENSG00000169857	Artery_Coronary	AVEN	15	34337671	G	C	-0.348406	0.0529396	0.003	0.0047
ENSG00000169857	Artery_Aorta	AVEN	15	34331290	T	C	-0.423643	0.0325646	0.0047	0.0049
ENSG00000169857	Brain_Cortex	AVEN	15	34291991	G	C	0.76056	0.0760852	-0.0034	0.0047
ENSG00000169857	Brain_Nucleus_accumbens_basal_ganglia	AVEN	15	34345102	G	A	0.337346	0.0514836	-0.0039	0.0039
ENSG00000169857	Brain_Caudate_basal_ganglia	AVEN	15	34345102	G	A	0.48972	0.0666137	-0.0039	0.0039
ENSG00000169857	Esophagus_Gastroesophageal_Junction	AVEN	15	34335230	G	C	-0.203253	0.035015	0.0042	0.0039
ENSG00000169857	Breast_Mammary_Tissue	AVEN	15	34377646	A	G	0.18449	0.0243643	-0.0075	0.0038
ENSG00000169857	Skin_Sun_Exposed_Lower_leg	AVEN	15	34335230	G	C	-0.37618	0.0285887	0.0042	0.0039
ENSG00000169857	Esophagus_Muscularis	AVEN	15	34326138	A	G	0.175381	0.0217548	-0.0041	0.0038
ENSG00000169857	Nerve_Tibial	AVEN	15	34288470	A	G	0.330565	0.0386625	0.0014	0.0061
ENSG00000169857	Ovary	AVEN	15	34333001	T	C	0.51541	0.0550633	-0.0037	0.0038
ENSG00000169857	Adipose_Subcutaneous	AVEN	15	34339521	A	G	-0.334108	0.0279945	0.0025	0.0047
ENSG00000169857	Colon_Transverse	AVEN	15	34345102	G	A	0.221673	0.0346486	-0.0039	0.0039
ENSG00000169857	Colon_Sigmoid	AVEN	15	34352578	T	G	0.19417	0.0247762	-0.0091	0.0046
ENSG00000169857	Artery_Tibial	AVEN	15	34327993	T	TAGTTAGTA	0.161302	0.0239908	-0.008	0.0052
ENSG00000169857	Skin_Not_Sun_Exposed_Suprapubic	AVEN	15	34337671	G	C	-0.283583	0.0452427	0.003	0.0047
ENSG00000169857	Esophagus_Mucosa	AVEN	15	34339521	A	G	-0.414379	0.043485	0.0025	0.0047
ENSG00000169857	Thyroid	AVEN	15	34310600	T	C	-0.557068	0.0383807	0.0034	0.0047
ENSG00000169857	Pancreas	AVEN	15	34352578	T	G	0.28598	0.0394275	-0.0091	0.0046
ENSG00000169857	Skin_Not_Sun_Exposed_Suprapubic	AVEN	15	34358843	G	A	0.221995	0.0356756	-0.0045	0.0038
ENSG00000169857	Brain_Hippocampus	AVEN	15	34288470	A	G	0.645212	0.102395	0.0014	0.0061
ENSG00000169857	Muscle_Skeletal	AVEN	15	34277377	G	A	-0.155658	0.021947	0.0027	0.0038
ENSG00000169857	Adipose_Visceral_Omentum	AVEN	15	34339521	A	G	-0.384368	0.0351218	0.0025	0.0047
ENSG00000169857	Heart_Atrial_Appendage	AVEN	15	34339521	A	G	-0.558481	0.0378623	0.0025	0.0047
ENSG00000169857	Pituitary	AVEN	15	34360204	C	T	0.324134	0.0484806	-0.0047	0.0038
ENSG00000169857	Cells_Cultured_fibroblasts	AVEN	15	34290364	T	C	-0.302676	0.0381181	0.0031	0.0047
ENSG00000169857	Adipose_Subcutaneous	AVEN	15	34357826	C	G	-0.149366	0.0266799	0.0068	0.005
ENSG00000105778	Colon_Transverse	AVL9	7	32773036	C	A	-0.127032	0.0221539	-0.01	0.0044
ENSG00000105778	Nerve_Tibial	AVL9	7	32535202	G	C	0.174432	0.0237014	0.0072	0.0038
ENSG00000105778	Thyroid	AVL9	7	32727837	C	G	-0.157493	0.0228562	-0.0043	0.0043
ENSG00000105778	Skin_Sun_Exposed_Lower_leg	AVL9	7	32700562	A	G	0.152497	0.0254168	0.0081	0.0043
ENSG00000119986	Esophagus_Mucosa	AVPI1	10	99476915	C	T	0.23332	0.0298095	-0.0019	0.004
ENSG00000119986	Brain_Frontal_Cortex_BA9	AVPI1	10	99445525	G	C	0.283944	0.0396823	0.0014	0.0042
ENSG00000119986	Cells_Cultured_fibroblasts	AVPI1	10	99461374	A	C	-0.570527	0.097557	-0.005	0.018
ENSG00000166148	Vagina	AVPR1A	12	63739361	C	T	-0.465925	0.0738626	-0.0064	0.0047
ENSG00000166148	Testis	AVPR1A	12	63518537	T	TTTC	-0.377285	0.0654822	-0.0001	0.0065
ENSG00000166148	Skin_Sun_Exposed_Lower_leg	AVPR1A	12	63694732	A	C	-0.263109	0.0381253	-0.0064	0.0047
ENSG00000166148	Artery_Tibial	AVPR1A	12	63942996	T	C	0.178358	0.0318166	-0.0061	0.0043
ENSG00000166148	Thyroid	AVPR1A	12	63784507	A	G	0.343351	0.0440002	0.0007	0.0039
ENSG00000166148	Nerve_Tibial	AVPR1A	12	63699934	A	G	-0.245836	0.0438234	-0.0064	0.0047
ENSG00000166148	Adrenal_Gland	AVPR1A	12	63561942	A	G	0.293607	0.0455588	0.0041	0.0038
ENSG00000162779	Testis	AXDND1	1	179423953	C	G	0.154492	0.0250006	-0.0052	0.0039
ENSG00000162779	Testis	AXDND1	1	179401896	A	G	0.290165	0.0256767	0.0074	0.0039
ENSG00000162779	Skin_Sun_Exposed_Lower_leg	AXDND1	1	179336329	T	C	0.458061	0.0409904	0.0017	0.0037
ENSG00000162779	Lung	AXDND1	1	179322810	T	G	1.54333	0.14363	0.0488	0.0175
ENSG00000162779	Adrenal_Gland	AXDND1	1	179322810	T	G	2.01587	0.168036	0.0488	0.0175
ENSG00000162779	Minor_Salivary_Gland	AXDND1	1	179321372	A	T	0.583962	0.0834006	0.0018	0.0037
ENSG00000162779	Stomach	AXDND1	1	179486598	A	G	0.349772	0.0564501	0.0115	0.0062
ENSG00000162779	Cells_Cultured_fibroblasts	AXDND1	1	179322810	T	G	2.39975	0.191714	0.0488	0.0175
ENSG00000162779	Cells_Cultured_fibroblasts	AXDND1	1	179336329	T	C	0.750062	0.0607876	0.0017	0.0037
ENSG00000162779	Prostate	AXDND1	1	179322810	T	G	1.79068	0.192613	0.0488	0.0175
ENSG00000162779	Prostate	AXDND1	1	179335138	G	A	-0.583314	0.0797792	0.0103	0.0043
ENSG00000162779	Skin_Not_Sun_Exposed_Suprapubic	AXDND1	1	179330584	A	G	0.204211	0.0339361	0.0025	0.0041
ENSG00000162779	Small_Intestine_Terminal_Ileum	AXDND1	1	179330173	T	C	0.554254	0.0601458	-0.0009	0.0045
ENSG00000162779	Pituitary	AXDND1	1	179320249	T	G	1.1225	0.0582912	0.0019	0.0038
ENSG00000162779	Prostate	AXDND1	1	179334840	T	C	0.904141	0.0677482	0.0015	0.0037
ENSG00000162779	Cells_Cultured_fibroblasts	AXDND1	1	179335138	G	A	-0.461966	0.0689231	0.0103	0.0043
ENSG00000162779	Pituitary	AXDND1	1	179335138	G	A	-0.594855	0.0642896	0.0103	0.0043
ENSG00000162779	Pituitary	AXDND1	1	179322810	T	G	1.13201	0.172317	0.0488	0.0175
ENSG00000162779	Colon_Transverse	AXDND1	1	179375660	G	C	0.505683	0.0346917	-0.0022	0.0043
ENSG00000162779	Nerve_Tibial	AXDND1	1	179335058	T	C	1.07117	0.0492042	0.0015	0.0037
ENSG00000162779	Thyroid	AXDND1	1	179323919	G	A	0.324492	0.0433675	0.0035	0.0038
ENSG00000162779	Skin_Sun_Exposed_Lower_leg	AXDND1	1	179322810	T	G	1.10016	0.151348	0.0488	0.0175
ENSG00000162779	Nerve_Tibial	AXDND1	1	179322810	T	G	1.28703	0.165461	0.0488	0.0175
ENSG00000162779	Ovary	AXDND1	1	179334840	T	C	1.08761	0.0961367	0.0015	0.0037
ENSG00000162779	Breast_Mammary_Tissue	AXDND1	1	179335058	T	C	0.732175	0.0592348	0.0015	0.0037
ENSG00000162779	Lung	AXDND1	1	179335138	G	A	-0.340855	0.0505356	0.0103	0.0043
ENSG00000162779	Brain_Nucleus_accumbens_basal_ganglia	AXDND1	1	179323919	G	A	0.458608	0.075604	0.0035	0.0038
ENSG00000162779	Nerve_Tibial	AXDND1	1	179326008	T	TG	0.400322	0.071608	0.0057	0.0754
ENSG00000162779	Thyroid	AXDND1	1	179335058	T	C	1.0462	0.0328766	0.0015	0.0037
ENSG00000162779	Thyroid	AXDND1	1	179335138	G	A	-0.309819	0.0376011	0.0103	0.0043
ENSG00000162779	Breast_Mammary_Tissue	AXDND1	1	179335138	G	A	-0.43963	0.0709552	0.0103	0.0043
ENSG00000162779	Nerve_Tibial	AXDND1	1	179335138	G	A	-0.581825	0.0555024	0.0103	0.0043
ENSG00000103126	Brain_Cerebellar_Hemisphere	AXIN1	16	347326	A	G	-0.292513	0.0485122	0.0029	0.0047
ENSG00000103126	Cells_Cultured_fibroblasts	AXIN1	16	402065	G	A	-0.160405	0.0245145	-0.0074	0.0049
ENSG00000103126	Esophagus_Muscularis	AXIN1	16	342080	G	C	-0.140814	0.0234833	-0.0048	0.0038
ENSG00000103126	Colon_Transverse	AXIN1	16	402065	G	A	-0.166993	0.0263521	-0.0074	0.0049
ENSG00000103126	Testis	AXIN1	16	349221	C	T	0.363725	0.0400191	-0.0062	0.0039
ENSG00000168646	Whole_Blood	AXIN2	17	63560291	A	AAAATC	0.253132	0.0367459	0.0021	0.006
ENSG00000168646	Testis	AXIN2	17	63534538	A	C	0.132764	0.023414	-0.007	0.0036
ENSG00000168646	Cells_EBV-transformed_lymphocytes	AXIN2	17	63560291	A	AAAATC	1.01597	0.0869632	0.0021	0.006
ENSG00000167601	Muscle_Skeletal	AXL	19	41756038	G	T	0.195328	0.0267974	0.0041	0.004
ENSG00000167601	Artery_Tibial	AXL	19	41756038	G	T	0.195357	0.0317593	0.0041	0.004
ENSG00000167601	Skin_Sun_Exposed_Lower_leg	AXL	19	41752915	TCAA	T	0.110217	0.0184382	-0.0026	0.0057
ENSG00000167601	Nerve_Tibial	AXL	19	41752915	TCAA	T	0.181458	0.0300781	-0.0026	0.0057
ENSG00000167601	Cells_Cultured_fibroblasts	AXL	19	41754217	T	G	0.117859	0.0192407	0.0037	0.0041
ENSG00000167601	Adipose_Subcutaneous	AXL	19	41754217	T	G	0.183628	0.0273939	0.0037	0.0041
ENSG00000167601	Thyroid	AXL	19	41752915	TCAA	T	0.167869	0.029561	-0.0026	0.0057
ENSG00000160862	Lung	AZGP1	7	99541636	G	A	-0.222003	0.0379079	0.0182	0.0041
ENSG00000163512	Muscle_Skeletal	AZI2	3	28360092	A	G	0.288056	0.0472343	0.0009	0.0037
ENSG00000155096	Cells_Cultured_fibroblasts	AZIN1	8	103911835	A	G	-0.139194	0.0207911	-0.0008	0.0041
ENSG00000155096	Nerve_Tibial	AZIN1	8	103930244	G	C	0.340831	0.0197204	-0.0013	0.0037
ENSG00000155096	Artery_Tibial	AZIN1	8	103876183	A	G	-0.216592	0.0253616	-0.0044	0.0047
ENSG00000155096	Whole_Blood	AZIN1	8	104004663	T	C	-0.145358	0.0239207	-0.0126	0.0061
ENSG00000155096	Esophagus_Mucosa	AZIN1	8	103876183	A	G	-2.00923	0.356773	-0.0044	0.0047
ENSG00000142920	Brain_Cerebellum	AZIN2	1	33510198	C	A	0.323306	0.0497289	0.0004	0.004
ENSG00000142920	Cells_EBV-transformed_lymphocytes	AZIN2	1	33540018	A	G	0.672553	0.101191	0.0003	0.0041
ENSG00000142920	Artery_Tibial	AZIN2	1	33546596	G	A	0.145749	0.0253048	0.0015	0.0041
ENSG00000142920	Skin_Sun_Exposed_Lower_leg	AZIN2	1	33599915	C	T	0.234182	0.0303077	-0.0035	0.0043
ENSG00000172232	Skin_Not_Sun_Exposed_Suprapubic	AZU1	19	820748	G	C	0.375627	0.0639055	-0.0005	0.0063
ENSG00000172232	Whole_Blood	AZU1	19	831815	G	GT	-0.535151	0.0950358	-0.0145	0.0327
ENSG00000166710	Whole_Blood	B2M	15	45010022	G	A	0.147218	0.026173	0.0012	0.0088
ENSG00000169255	Testis	B3GALNT1	3	160821969	G	A	-0.408074	0.0313265	-0.0003	0.0037
ENSG00000169255	Artery_Coronary	B3GALNT1	3	160801126	G	A	-0.365452	0.0546918	-0.0107	0.0046
ENSG00000169255	Artery_Aorta	B3GALNT1	3	160800002	G	A	-0.258029	0.0420653	-0.0094	0.0046
ENSG00000169255	Adipose_Subcutaneous	B3GALNT1	3	160800002	G	A	-0.492284	0.0731164	-0.0094	0.0046
ENSG00000169255	Thyroid	B3GALNT1	3	160816356	G	C	-0.186939	0.025269	0.0063	0.0045
ENSG00000169255	Artery_Tibial	B3GALNT1	3	160795541	C	A	-0.319707	0.0272497	-0.0118	0.0047
ENSG00000169255	Esophagus_Gastroesophageal_Junction	B3GALNT1	3	160827839	C	A	-0.2519	0.0419983	-0.0078	0.0046
ENSG00000162885	Spleen	B3GALNT2	1	235630328	G	C	-0.435101	0.0472424	-0.0006	0.0037
ENSG00000162885	Adipose_Visceral_Omentum	B3GALNT2	1	235628908	G	A	-0.377246	0.0335477	-0.0011	0.0037
ENSG00000162885	Lung	B3GALNT2	1	235705423	C	T	0.412222	0.0728654	0.0332	0.0111
ENSG00000162885	Nerve_Tibial	B3GALNT2	1	235667690	A	G	-0.564786	0.030158	-0.0014	0.0036
ENSG00000162885	Brain_Spinal_cord_cervical_c-1	B3GALNT2	1	235698703	G	A	-0.498501	0.0792254	0.0005	0.0037
ENSG00000162885	Lung	B3GALNT2	1	235630328	G	C	-0.296346	0.0292026	-0.0006	0.0037
ENSG00000162885	Adipose_Subcutaneous	B3GALNT2	1	235647631	G	T	-0.447641	0.0296028	-0.0002	0.0037
ENSG00000162885	Whole_Blood	B3GALNT2	1	235685568	C	T	-0.367007	0.0296372	-0.0009	0.0037
ENSG00000162885	Artery_Tibial	B3GALNT2	1	235666462	G	A	0.660801	0.0517761	0.0251	0.0099
ENSG00000162885	Breast_Mammary_Tissue	B3GALNT2	1	235667690	A	G	-0.41562	0.0372501	-0.0014	0.0036
ENSG00000162885	Artery_Coronary	B3GALNT2	1	235666462	G	A	0.677996	0.0870618	0.0251	0.0099
ENSG00000162885	Cells_EBV-transformed_lymphocytes	B3GALNT2	1	235667217	C	G	-0.6469	0.0642485	-0.001	0.0036
ENSG00000162885	Colon_Transverse	B3GALNT2	1	235667690	A	G	-0.180544	0.0305006	-0.0014	0.0036
ENSG00000162885	Heart_Atrial_Appendage	B3GALNT2	1	235601958	T	G	-0.197	0.0332874	0.0007	0.0038
ENSG00000162885	Artery_Aorta	B3GALNT2	1	235639727	TAAAC	T	0.722459	0.0566914	0.0138	0.0158
ENSG00000162885	Cells_Cultured_fibroblasts	B3GALNT2	1	235677766	G	A	-0.254056	0.022781	-0.0011	0.0037
ENSG00000162885	Esophagus_Muscularis	B3GALNT2	1	235677290	T	G	0.148677	0.0213111	0.0011	0.0037
ENSG00000162885	Thyroid	B3GALNT2	1	235667186	G	A	-0.343257	0.0278144	-0.0014	0.0037
ENSG00000162885	Heart_Left_Ventricle	B3GALNT2	1	235630328	G	C	-0.145844	0.0248984	-0.0006	0.0037
ENSG00000172318	Muscle_Skeletal	B3GALT1	2	168594724	T	C	-0.470774	0.0393213	-0.0021	0.0047
ENSG00000172318	Brain_Cerebellar_Hemisphere	B3GALT1	2	168683690	G	A	0.87063	0.0921258	-0.004	0.0059
ENSG00000172318	Brain_Cerebellum	B3GALT1	2	168683690	G	A	0.818576	0.11372	-0.004	0.0059
ENSG00000172318	Cells_Cultured_fibroblasts	B3GALT1	2	168049526	C	G	0.56165	0.0505555	0.007	0.0046
ENSG00000172318	Colon_Transverse	B3GALT1	2	168188595	G	C	0.294565	0.0501444	-0.0139	0.0063
ENSG00000172318	Ovary	B3GALT1	2	168038152	T	G	0.797157	0.128314	0.0093	0.0066
ENSG00000162630	Pituitary	B3GALT2	1	193119940	C	G	-0.457745	0.0671447	-0.0135	0.0039
ENSG00000162630	Artery_Aorta	B3GALT2	1	193193597	T	G	-0.426984	0.0501839	-0.0136	0.0039
ENSG00000235863	Thyroid	B3GALT4	6	33239869	T	C	0.278364	0.0480089	0.0064	0.0074
ENSG00000235863	Heart_Atrial_Appendage	B3GALT4	6	33239869	T	C	0.421048	0.062346	0.0064	0.0074
ENSG00000235863	Muscle_Skeletal	B3GALT4	6	33239869	T	C	0.470801	0.0564473	0.0064	0.0074
ENSG00000235863	Lung	B3GALT4	6	33239869	T	C	0.242495	0.0382691	0.0064	0.0074
ENSG00000235863	Heart_Left_Ventricle	B3GALT4	6	33239869	T	C	0.383051	0.0659732	0.0064	0.0074
ENSG00000235863	Muscle_Skeletal	B3GALT4	6	33209573	G	A	0.235114	0.0425867	0.0129	0.0053
ENSG00000183778	Thyroid	B3GALT5	21	41005878	C	T	-0.901188	0.0325388	0.0009	0.0037
ENSG00000183778	Colon_Transverse	B3GALT5	21	40929648	G	A	-0.193952	0.0332058	0.0003	0.0042
ENSG00000183778	Esophagus_Mucosa	B3GALT5	21	40909584	A	G	-0.524187	0.0380038	-0.0029	0.0039
ENSG00000183778	Stomach	B3GALT5	21	41026963	T	C	-0.358263	0.0560633	0.0072	0.0043
ENSG00000183778	Artery_Aorta	B3GALT5	21	40862722	G	A	-0.881213	0.0480281	-0.0119	0.0037
ENSG00000183778	Thyroid	B3GALT5	21	41010801	T	C	0.279356	0.0400102	-0.0049	0.0046
ENSG00000183778	Minor_Salivary_Gland	B3GALT5	21	41048124	A	G	0.557035	0.0641388	-0.0007	0.0037
ENSG00000183778	Esophagus_Gastroesophageal_Junction	B3GALT5	21	40890825	G	T	-0.292853	0.0429275	-0.0116	0.0037
ENSG00000183778	Spleen	B3GALT5	21	40947851	G	A	-0.659508	0.0695776	0.0046	0.004
ENSG00000183778	Esophagus_Mucosa	B3GALT5	21	41034215	A	G	0.301221	0.0382507	-0.0004	0.0039
ENSG00000183778	Skin_Not_Sun_Exposed_Suprapubic	B3GALT5	21	41048124	A	G	0.285805	0.0304353	-0.0007	0.0037
ENSG00000183778	Skin_Sun_Exposed_Lower_leg	B3GALT5	21	41048124	A	G	0.349409	0.0280423	-0.0007	0.0037
ENSG00000184809	Brain_Spinal_cord_cervical_c-1	B3GALT5-AS1	21	40991982	A	G	-0.643874	0.0839729	0.0032	0.0042
ENSG00000184809	Brain_Nucleus_accumbens_basal_ganglia	B3GALT5-AS1	21	40924107	A	T	-0.260698	0.0421366	0.0007	0.0062
ENSG00000184809	Esophagus_Mucosa	B3GALT5-AS1	21	40910101	A	G	-0.223884	0.0399566	-0.0029	0.0039
ENSG00000184809	Brain_Putamen_basal_ganglia	B3GALT5-AS1	21	40981775	T	A	-0.408416	0.0443407	-0.0003	0.0038
ENSG00000184809	Colon_Transverse	B3GALT5-AS1	21	40952742	C	G	-0.399213	0.0602835	0.0037	0.0042
ENSG00000184809	Brain_Nucleus_accumbens_basal_ganglia	B3GALT5-AS1	21	40981775	T	A	-0.457872	0.0290041	-0.0003	0.0038
ENSG00000184809	Thyroid	B3GALT5-AS1	21	40993008	G	A	-0.231492	0.0384005	0.0037	0.0048
ENSG00000184809	Skin_Not_Sun_Exposed_Suprapubic	B3GALT5-AS1	21	41048124	A	G	0.353632	0.0335816	-0.0007	0.0037
ENSG00000184809	Brain_Cortex	B3GALT5-AS1	21	40996436	C	T	-0.432621	0.074296	0.0024	0.0042
ENSG00000184809	Brain_Hypothalamus	B3GALT5-AS1	21	40991982	A	G	-0.473852	0.0754398	0.0032	0.0042
ENSG00000184809	Minor_Salivary_Gland	B3GALT5-AS1	21	41048124	A	G	0.630354	0.0639703	-0.0007	0.0037
ENSG00000184809	Thyroid	B3GALT5-AS1	21	41005878	C	T	-0.745971	0.0305327	0.0009	0.0037
ENSG00000184809	Brain_Hippocampus	B3GALT5-AS1	21	40992501	T	C	-0.356412	0.0561642	0.0032	0.0042
ENSG00000184809	Brain_Caudate_basal_ganglia	B3GALT5-AS1	21	40992501	T	C	-0.368982	0.0358834	0.0032	0.0042
ENSG00000184809	Skin_Sun_Exposed_Lower_leg	B3GALT5-AS1	21	41048124	A	G	0.424189	0.0327671	-0.0007	0.0037
ENSG00000176022	Brain_Cerebellum	B3GALT6	1	1159024	T	C	-0.588863	0.0438555	-0.0082	0.0063
ENSG00000176022	Brain_Nucleus_accumbens_basal_ganglia	B3GALT6	1	1170982	A	C	-0.476115	0.0623025	-0.0087	0.0059
ENSG00000176022	Heart_Atrial_Appendage	B3GALT6	1	1167090	C	CCCCCGGGAA	-0.309834	0.0408673	-0.0115	0.0078
ENSG00000176022	Spleen	B3GALT6	1	1163449	C	T	-0.412119	0.0591948	-0.0087	0.0063
ENSG00000176022	Adipose_Subcutaneous	B3GALT6	1	1167090	C	CCCCCGGGAA	-0.484483	0.0333287	-0.0115	0.0078
ENSG00000176022	Artery_Aorta	B3GALT6	1	1162272	T	C	-0.279551	0.0367504	-0.0086	0.0064
ENSG00000176022	Brain_Frontal_Cortex_BA9	B3GALT6	1	1170982	A	C	-0.379943	0.0620255	-0.0087	0.0059
ENSG00000176022	Heart_Left_Ventricle	B3GALT6	1	1175770	A	G	-0.417914	0.0574617	-0.0082	0.0064
ENSG00000176022	Adipose_Visceral_Omentum	B3GALT6	1	1167090	C	CCCCCGGGAA	-0.297735	0.0310088	-0.0115	0.0078
ENSG00000176022	Nerve_Tibial	B3GALT6	1	1167090	C	CCCCCGGGAA	-0.628957	0.0317835	-0.0115	0.0078
ENSG00000176022	Skin_Not_Sun_Exposed_Suprapubic	B3GALT6	1	1167090	C	CCCCCGGGAA	-0.34325	0.0289728	-0.0115	0.0078
ENSG00000176022	Artery_Tibial	B3GALT6	1	1167090	C	CCCCCGGGAA	-0.315601	0.0303592	-0.0115	0.0078
ENSG00000176022	Thyroid	B3GALT6	1	1167090	C	CCCCCGGGAA	-0.254192	0.027103	-0.0115	0.0078
ENSG00000176022	Whole_Blood	B3GALT6	1	1167090	C	CCCCCGGGAA	-0.249496	0.0241509	-0.0115	0.0078
ENSG00000176022	Esophagus_Mucosa	B3GALT6	1	1167090	C	CCCCCGGGAA	-0.394541	0.0385447	-0.0115	0.0078
ENSG00000176022	Brain_Putamen_basal_ganglia	B3GALT6	1	1170982	A	C	-0.530265	0.064279	-0.0087	0.0059
ENSG00000176022	Muscle_Skeletal	B3GALT6	1	1167090	C	CCCCCGGGAA	-0.325306	0.0352518	-0.0115	0.0078
ENSG00000176022	Pancreas	B3GALT6	1	1157625	T	C	-0.394247	0.0680825	-0.0082	0.0063
ENSG00000176022	Brain_Caudate_basal_ganglia	B3GALT6	1	1166887	C	T	-0.412281	0.0603235	-0.0111	0.0053
ENSG00000176022	Breast_Mammary_Tissue	B3GALT6	1	1167090	C	CCCCCGGGAA	-0.403499	0.0378255	-0.0115	0.0078
ENSG00000176022	Esophagus_Gastroesophageal_Junction	B3GALT6	1	1167090	C	CCCCCGGGAA	-0.354566	0.0519435	-0.0115	0.0078
ENSG00000176022	Lung	B3GALT6	1	1167090	C	CCCCCGGGAA	-0.210263	0.0242873	-0.0115	0.0078
ENSG00000176022	Brain_Cerebellar_Hemisphere	B3GALT6	1	1171249	C	T	-0.572561	0.0576553	-0.0069	0.0063
ENSG00000176022	Brain_Anterior_cingulate_cortex_BA24	B3GALT6	1	1164749	GC	G	-0.456007	0.0683358	-0.0119	0.0069
ENSG00000176022	Brain_Spinal_cord_cervical_c-1	B3GALT6	1	1153113	A	G	-0.545173	0.0899775	-0.0079	0.006
ENSG00000176022	Esophagus_Muscularis	B3GALT6	1	1171683	G	A	-0.33918	0.0353452	-0.0081	0.0059
ENSG00000176022	Small_Intestine_Terminal_Ileum	B3GALT6	1	1171249	C	T	-0.679001	0.0932596	-0.0069	0.0063
ENSG00000176022	Cells_Cultured_fibroblasts	B3GALT6	1	1171377	G	A	-0.405616	0.0350434	-0.009	0.0063
ENSG00000176022	Skin_Sun_Exposed_Lower_leg	B3GALT6	1	1167090	C	CCCCCGGGAA	-0.435601	0.0277015	-0.0115	0.0078
ENSG00000176022	Colon_Transverse	B3GALT6	1	1167090	C	CCCCCGGGAA	-0.34943	0.0469967	-0.0115	0.0078
ENSG00000109956	Minor_Salivary_Gland	B3GAT1	11	134361597	T	C	0.615498	0.0776286	0.0024	0.0053
ENSG00000109956	Small_Intestine_Terminal_Ileum	B3GAT1	11	134281332	G	T	-0.462015	0.0758933	0.0027	0.0054
ENSG00000109956	Nerve_Tibial	B3GAT1	11	134308765	T	C	-0.158465	0.019135	0.0045	0.0041
ENSG00000109956	Colon_Transverse	B3GAT1	11	134221847	G	C	-0.314266	0.0541958	-0.002	0.0038
ENSG00000109956	Nerve_Tibial	B3GAT1	11	134672128	A	G	0.190623	0.02293	0.002	0.0045
ENSG00000109956	Lung	B3GAT1	11	134275636	A	AG	-0.670743	0.062613	0.0012	0.0074
ENSG00000109956	Testis	B3GAT1	11	134301403	G	A	0.704922	0.102577	0.0001	0.0069
ENSG00000109956	Adipose_Visceral_Omentum	B3GAT1	11	134263728	A	C	-0.671161	0.079104	0.0011	0.0055
ENSG00000109956	Testis	B3GAT1	11	134268411	C	T	-0.421936	0.0667981	0.002	0.0046
ENSG00000109956	Liver	B3GAT1	11	134271771	C	T	-0.820032	0.0916906	0.0015	0.0054
ENSG00000109956	Nerve_Tibial	B3GAT1	11	134318482	G	A	0.147763	0.0228857	-0.002	0.005
ENSG00000109956	Esophagus_Muscularis	B3GAT1	11	134286609	C	T	-0.484528	0.0706736	-0.0004	0.0057
ENSG00000109956	Artery_Aorta	B3GAT1	11	134282729	C	T	-0.503217	0.0677053	0.0032	0.0045
ENSG00000109956	Colon_Sigmoid	B3GAT1	11	134225692	A	G	-0.711688	0.0479586	-0.001	0.0037
ENSG00000109956	Whole_Blood	B3GAT1	11	134282729	C	T	-0.209231	0.0238671	0.0032	0.0045
ENSG00000112309	Breast_Mammary_Tissue	B3GAT2	6	71579022	G	A	0.297426	0.0345902	-0.0022	0.0037
ENSG00000112309	Skin_Not_Sun_Exposed_Suprapubic	B3GAT2	6	71583599	T	A	0.216895	0.0234045	-0.0021	0.0037
ENSG00000112309	Stomach	B3GAT2	6	71569090	C	T	0.24404	0.039732	-0.0031	0.0037
ENSG00000112309	Artery_Aorta	B3GAT2	6	71574795	G	A	0.215191	0.0300003	-0.0022	0.0037
ENSG00000112309	Pancreas	B3GAT2	6	71569090	C	T	0.342386	0.0478971	-0.0031	0.0037
ENSG00000112309	Thyroid	B3GAT2	6	71574795	G	A	0.234971	0.0267618	-0.0022	0.0037
ENSG00000112309	Muscle_Skeletal	B3GAT2	6	71569090	C	T	0.247959	0.0332368	-0.0031	0.0037
ENSG00000112309	Esophagus_Gastroesophageal_Junction	B3GAT2	6	71588660	C	G	0.350016	0.0394808	-0.0018	0.0037
ENSG00000112309	Heart_Atrial_Appendage	B3GAT2	6	71583599	T	A	0.217661	0.0369379	-0.0021	0.0037
ENSG00000112309	Lung	B3GAT2	6	71574795	G	A	0.234178	0.0295945	-0.0022	0.0037
ENSG00000112309	Nerve_Tibial	B3GAT2	6	71569090	C	T	0.318467	0.0335566	-0.0031	0.0037
ENSG00000112309	Artery_Tibial	B3GAT2	6	71569090	C	T	0.369288	0.0309474	-0.0031	0.0037
ENSG00000112309	Cells_Cultured_fibroblasts	B3GAT2	6	71569090	C	T	0.346707	0.0525821	-0.0031	0.0037
ENSG00000112309	Skin_Sun_Exposed_Lower_leg	B3GAT2	6	71569090	C	T	0.21527	0.0244622	-0.0031	0.0037
ENSG00000112309	Esophagus_Mucosa	B3GAT2	6	71569090	C	T	0.180523	0.0283637	-0.0031	0.0037
ENSG00000112309	Esophagus_Muscularis	B3GAT2	6	71569090	C	T	0.26368	0.0324808	-0.0031	0.0037
ENSG00000112309	Adipose_Subcutaneous	B3GAT2	6	71569090	C	T	0.278544	0.0405503	-0.0031	0.0037
ENSG00000149541	Heart_Atrial_Appendage	B3GAT3	11	62423856	G	C	-0.153704	0.0260601	-0.006	0.004
ENSG00000149541	Colon_Sigmoid	B3GAT3	11	62380027	T	C	0.167565	0.0290522	0.0046	0.0042
ENSG00000149541	Spleen	B3GAT3	11	62423856	G	C	-0.19793	0.0318682	-0.006	0.004
ENSG00000149541	Artery_Aorta	B3GAT3	11	62423856	G	C	-0.207639	0.0307436	-0.006	0.004
ENSG00000149541	Adrenal_Gland	B3GAT3	11	62423856	G	C	-0.251116	0.0437729	-0.006	0.004
ENSG00000149541	Brain_Hippocampus	B3GAT3	11	62315699	A	G	0.245787	0.0363132	0.0058	0.0041
ENSG00000149541	Brain_Cortex	B3GAT3	11	62387222	T	C	-0.245207	0.0421737	-0.0014	0.0044
ENSG00000149541	Esophagus_Mucosa	B3GAT3	11	62385368	T	C	0.17921	0.0202092	0.0029	0.0045
ENSG00000149541	Brain_Spinal_cord_cervical_c-1	B3GAT3	11	62387222	T	C	-0.347545	0.0522556	-0.0014	0.0044
ENSG00000149541	Skin_Not_Sun_Exposed_Suprapubic	B3GAT3	11	62442621	A	T	0.319653	0.0263107	0.0012	0.0045
ENSG00000149541	Esophagus_Muscularis	B3GAT3	11	62387222	T	C	-0.194796	0.0194039	-0.0014	0.0044
ENSG00000149541	Thyroid	B3GAT3	11	62387222	T	C	-0.262091	0.0243232	-0.0014	0.0044
ENSG00000149541	Esophagus_Gastroesophageal_Junction	B3GAT3	11	62371773	C	A	-0.212848	0.0253484	-0.0054	0.0041
ENSG00000149541	Skin_Sun_Exposed_Lower_leg	B3GAT3	11	62438819	T	G	-0.201808	0.0248071	-0.0055	0.0041
ENSG00000149541	Artery_Tibial	B3GAT3	11	62385368	T	C	0.126837	0.0207556	0.0029	0.0045
ENSG00000149541	Brain_Cerebellum	B3GAT3	11	62380027	T	C	0.284852	0.043529	0.0046	0.0042
ENSG00000149541	Adipose_Subcutaneous	B3GAT3	11	62387222	T	C	-0.158495	0.0263182	-0.0014	0.0044
ENSG00000149541	Nerve_Tibial	B3GAT3	11	62444798	G	T	-0.155563	0.0202016	-0.0067	0.004
ENSG00000187676	Esophagus_Muscularis	B3GLCT	13	31822667	G	C	-0.439403	0.0513133	0.0104	0.0044
ENSG00000187676	Nerve_Tibial	B3GLCT	13	31849531	T	C	-0.341063	0.0411822	0.0052	0.0044
ENSG00000187676	Artery_Tibial	B3GLCT	13	31836367	T	G	-0.25168	0.0362032	0.0066	0.004
ENSG00000187676	Skin_Sun_Exposed_Lower_leg	B3GLCT	13	31832054	G	A	-0.226918	0.0385468	0.0064	0.004
ENSG00000187676	Spleen	B3GLCT	13	31737840	C	T	1.37127	0.199815	0.0006	0.016
ENSG00000187676	Thyroid	B3GLCT	13	31905606	G	A	-0.526378	0.0634458	0.0042	0.0041
ENSG00000187676	Stomach	B3GLCT	13	31849850	T	C	-0.305512	0.0455612	0.006	0.0041
ENSG00000187676	Skin_Not_Sun_Exposed_Suprapubic	B3GLCT	13	31822667	G	C	-0.484051	0.0486637	0.0104	0.0044
ENSG00000187676	Adrenal_Gland	B3GLCT	13	31824822	A	G	-0.299685	0.0527067	0.0079	0.0038
ENSG00000187676	Heart_Left_Ventricle	B3GLCT	13	31835375	A	G	-0.180381	0.0288643	0.0065	0.004
ENSG00000187676	Artery_Coronary	B3GLCT	13	31857425	A	G	0.537391	0.0701	-0.0054	0.0045
ENSG00000187676	Nerve_Tibial	B3GLCT	13	31787926	T	G	-0.442878	0.0664973	0.0123	0.0067
ENSG00000187676	Cells_Cultured_fibroblasts	B3GLCT	13	31862891	T	C	-0.337121	0.0377291	0.0051	0.0044
ENSG00000187676	Testis	B3GLCT	13	31824822	A	G	-0.31771	0.0398238	0.0079	0.0038
ENSG00000187676	Pancreas	B3GLCT	13	31910189	C	A	-0.469263	0.0731971	0.0043	0.0041
ENSG00000187676	Colon_Sigmoid	B3GLCT	13	31820670	A	AAAAGT	-0.318112	0.0518072	0.0028	0.0053
ENSG00000187676	Colon_Transverse	B3GLCT	13	31905606	G	A	-0.348504	0.0503517	0.0042	0.0041
ENSG00000187676	Adipose_Subcutaneous	B3GLCT	13	31785404	C	T	-0.338338	0.0461	0.0105	0.0044
ENSG00000187676	Esophagus_Gastroesophageal_Junction	B3GLCT	13	31862891	T	C	-0.297849	0.0489016	0.0051	0.0044
ENSG00000187676	Esophagus_Mucosa	B3GLCT	13	31780988	A	G	0.390021	0.052781	-0.011	0.0046
ENSG00000187676	Lung	B3GLCT	13	31852276	G	A	-0.350604	0.0378973	0.0056	0.0041
ENSG00000187676	Muscle_Skeletal	B3GLCT	13	31745276	C	CT	0.211373	0.0309841	0.0005	0.0055
ENSG00000187676	Adipose_Visceral_Omentum	B3GLCT	13	31903834	T	G	-0.402904	0.0487143	0.0044	0.0041
ENSG00000170340	Colon_Sigmoid	B3GNT2	2	62575443	G	A	-0.256056	0.0411552	-0.0032	0.0039
ENSG00000170340	Testis	B3GNT2	2	62439703	C	G	0.289448	0.0500479	-0.0053	0.0057
ENSG00000170340	Whole_Blood	B3GNT2	2	62530980	C	T	0.318773	0.0163498	0.0011	0.0039
ENSG00000170340	Spleen	B3GNT2	2	62535988	C	A	0.30133	0.0467659	0.0018	0.0039
ENSG00000179913	Skin_Not_Sun_Exposed_Suprapubic	B3GNT3	19	17911212	C	A	0.220165	0.0385608	-0.0106	0.0038
ENSG00000179913	Artery_Tibial	B3GNT3	19	17959515	T	C	-0.287097	0.0454755	0.0012	0.0041
ENSG00000179913	Esophagus_Mucosa	B3GNT3	19	17905907	A	G	-0.530899	0.0297834	-0.0063	0.0042
ENSG00000179913	Esophagus_Muscularis	B3GNT3	19	17902587	C	T	-0.344809	0.0434308	-0.0061	0.0039
ENSG00000179913	Breast_Mammary_Tissue	B3GNT3	19	17910577	C	CAGGCTGGTTA	-0.176181	0.0255643	0.0049	0.0144
ENSG00000179913	Adipose_Subcutaneous	B3GNT3	19	17902587	C	T	-0.544583	0.0391068	-0.0061	0.0039
ENSG00000179913	Colon_Transverse	B3GNT3	19	17902334	C	T	-0.103771	0.0179457	-0.0091	0.0039
ENSG00000179913	Artery_Tibial	B3GNT3	19	17902334	C	T	-0.277494	0.041882	-0.0091	0.0039
ENSG00000179913	Esophagus_Mucosa	B3GNT3	19	17905988	A	G	0.351667	0.0616029	-0.0067	0.008
ENSG00000179913	Nerve_Tibial	B3GNT3	19	17902704	A	G	-0.424625	0.0425822	-0.0061	0.0039
ENSG00000179913	Spleen	B3GNT3	19	17902334	C	T	-0.502206	0.0783583	-0.0091	0.0039
ENSG00000179913	Skin_Sun_Exposed_Lower_leg	B3GNT3	19	17905988	A	G	0.417435	0.0726385	-0.0067	0.008
ENSG00000179913	Adipose_Subcutaneous	B3GNT3	19	17955003	T	C	-0.271016	0.0453486	0.0052	0.0041
ENSG00000179913	Prostate	B3GNT3	19	17905907	A	G	-0.319151	0.0508054	-0.0063	0.0042
ENSG00000179913	Artery_Coronary	B3GNT3	19	17902587	C	T	-0.339458	0.05739	-0.0061	0.0039
ENSG00000179913	Adipose_Visceral_Omentum	B3GNT3	19	17902587	C	T	-0.404823	0.045075	-0.0061	0.0039
ENSG00000179913	Skin_Sun_Exposed_Lower_leg	B3GNT3	19	17903465	T	C	0.233463	0.0337914	-0.0096	0.0039
ENSG00000179913	Stomach	B3GNT3	19	17902177	A	G	-0.272959	0.0460032	-0.0098	0.0056
ENSG00000179913	Skin_Sun_Exposed_Lower_leg	B3GNT3	19	17905907	A	G	-0.802321	0.0370124	-0.0063	0.0042
ENSG00000179913	Skin_Sun_Exposed_Lower_leg	B3GNT3	19	17902704	A	G	-0.230939	0.0410273	-0.0061	0.0039
ENSG00000179913	Pancreas	B3GNT3	19	17904444	G	A	0.379136	0.0568509	0.0018	0.0045
ENSG00000179913	Skin_Not_Sun_Exposed_Suprapubic	B3GNT3	19	17910929	T	A	0.453674	0.0762704	-0.0044	0.0077
ENSG00000179913	Pancreas	B3GNT3	19	17905907	A	G	-0.435619	0.0550268	-0.0063	0.0042
ENSG00000179913	Lung	B3GNT3	19	17907227	CAA	C	-0.290706	0.0523066	-0.0124	0.0076
ENSG00000179913	Skin_Not_Sun_Exposed_Suprapubic	B3GNT3	19	17905907	A	G	-0.741858	0.0458559	-0.0063	0.0042
ENSG00000176383	Esophagus_Mucosa	B3GNT4	12	122689161	G	C	-0.23045	0.0378355	0.0067	0.0041
ENSG00000176597	Minor_Salivary_Gland	B3GNT5	3	183617282	T	C	1.45083	0.244096	-0.0051	0.0206
ENSG00000176597	Cells_Cultured_fibroblasts	B3GNT5	3	183079777	A	G	-0.205951	0.0223555	-0.0074	0.0052
ENSG00000176597	Artery_Aorta	B3GNT5	3	182925882	T	C	0.258992	0.0365998	-0.0039	0.004
ENSG00000176597	Artery_Tibial	B3GNT5	3	182933562	T	C	0.24938	0.0310273	-0.0044	0.004
ENSG00000176597	Cells_Cultured_fibroblasts	B3GNT5	3	182931798	A	G	0.409014	0.056481	-0.0084	0.0124
ENSG00000176597	Skin_Sun_Exposed_Lower_leg	B3GNT5	3	182984048	T	G	0.249213	0.0260747	0.0029	0.0043
ENSG00000176597	Whole_Blood	B3GNT5	3	182928936	C	G	-0.225362	0.0344325	0.0004	0.0043
ENSG00000176597	Nerve_Tibial	B3GNT5	3	182930471	C	CT	0.192248	0.0330726	-0.0043	0.0052
ENSG00000198488	Stomach	B3GNT6	11	76741029	C	T	-0.331961	0.0313788	-0.0071	0.0045
ENSG00000198488	Esophagus_Mucosa	B3GNT6	11	76739152	A	C	-0.242833	0.0351664	-0.0068	0.0045
ENSG00000156966	Colon_Transverse	B3GNT7	2	232053167	A	G	-0.210492	0.0306518	0.0017	0.0042
ENSG00000156966	Artery_Tibial	B3GNT7	2	232291320	G	A	-0.334715	0.0401969	0.002	0.0043
ENSG00000156966	Artery_Tibial	B3GNT7	2	232054514	G	A	0.269673	0.039474	0.0033	0.0044
ENSG00000156966	Heart_Atrial_Appendage	B3GNT7	2	232264914	T	G	-0.478126	0.0601458	-0.0017	0.0044
ENSG00000156966	Artery_Aorta	B3GNT7	2	232054897	C	G	0.283523	0.0485493	0.0035	0.0044
ENSG00000156966	Testis	B3GNT7	2	232263127	A	G	-0.343859	0.0545499	-0.0027	0.0043
ENSG00000156966	Prostate	B3GNT7	2	232264914	T	G	-0.694052	0.0663413	-0.0017	0.0044
ENSG00000156966	Artery_Aorta	B3GNT7	2	232263127	A	G	-0.676851	0.0453565	-0.0027	0.0043
ENSG00000156966	Whole_Blood	B3GNT7	2	232290892	C	CGTGGTTGGCGGTACTCTGCGAATTGTCATACATCACAGCAAGGAGGAGGTG	-0.149106	0.0248695	0.0003	0.0153
ENSG00000156966	Lung	B3GNT7	2	232265752	T	C	-0.17076	0.0288402	-0.0033	0.004
ENSG00000177191	Artery_Aorta	B3GNT8	19	41917260	T	C	-0.313242	0.0442529	-0.0155	0.0039
ENSG00000177191	Thyroid	B3GNT8	19	41931454	AGGCCAGGGCCGG	A	-0.227196	0.0404365	-0.0117	0.0152
ENSG00000177191	Nerve_Tibial	B3GNT8	19	41917260	T	C	-0.267836	0.0288103	-0.0155	0.0039
ENSG00000177191	Brain_Cerebellum	B3GNT8	19	41905540	T	C	-0.763027	0.070164	-0.0223	0.0037
ENSG00000177191	Breast_Mammary_Tissue	B3GNT8	19	41917260	T	C	-0.252245	0.0406384	-0.0155	0.0039
ENSG00000177191	Esophagus_Muscularis	B3GNT8	19	41917260	T	C	-0.20874	0.0365383	-0.0155	0.0039
ENSG00000177191	Lung	B3GNT8	19	41917260	T	C	-0.177719	0.0241051	-0.0155	0.0039
ENSG00000177191	Colon_Transverse	B3GNT8	19	41930396	G	A	-0.170482	0.0234379	-0.0223	0.0037
ENSG00000177191	Cells_Cultured_fibroblasts	B3GNT8	19	41910617	A	G	-0.166199	0.023775	-0.0232	0.0037
ENSG00000177191	Skin_Sun_Exposed_Lower_leg	B3GNT8	19	41917260	T	C	-0.171793	0.0296493	-0.0155	0.0039
ENSG00000177191	Stomach	B3GNT8	19	41944237	C	T	0.421184	0.0468681	0.0228	0.0038
ENSG00000177191	Brain_Cerebellar_Hemisphere	B3GNT8	19	41900677	T	C	-0.781618	0.0797485	-0.023	0.0037
ENSG00000177191	Heart_Left_Ventricle	B3GNT8	19	41917260	T	C	-0.321722	0.0405654	-0.0155	0.0039
ENSG00000237172	Nerve_Tibial	B3GNT9	16	66906212	A	G	0.143944	0.0229663	-0.0035	0.0037
ENSG00000237172	Esophagus_Gastroesophageal_Junction	B3GNT9	16	67181999	G	A	0.265664	0.0350911	-0.0042	0.0038
ENSG00000237172	Cells_Cultured_fibroblasts	B3GNT9	16	67181999	G	A	0.164905	0.0198681	-0.0042	0.0038
ENSG00000237172	Artery_Tibial	B3GNT9	16	67181999	G	A	0.205346	0.0261936	-0.0042	0.0038
ENSG00000237172	Colon_Transverse	B3GNT9	16	67111953	C	T	0.156111	0.0242257	0.0006	0.004
ENSG00000237172	Artery_Aorta	B3GNT9	16	67181999	G	A	0.273138	0.0346661	-0.0042	0.0038
ENSG00000237172	Esophagus_Muscularis	B3GNT9	16	67181999	G	A	0.282491	0.0274555	-0.0042	0.0038
ENSG00000175711	Brain_Hippocampus	B3GNTL1	17	80988191	C	T	0.480719	0.0723574	0.0064	0.0043
ENSG00000175711	Lung	B3GNTL1	17	81012461	C	T	-0.215681	0.0347321	-0.0012	0.0043
ENSG00000175711	Cells_Cultured_fibroblasts	B3GNTL1	17	81009636	G	T	-0.321346	0.0415	-0.0004	0.0043
ENSG00000175711	Prostate	B3GNTL1	17	81009636	G	T	-0.548525	0.0821393	-0.0004	0.0043
ENSG00000175711	Whole_Blood	B3GNTL1	17	81009636	G	T	-0.215954	0.0217451	-0.0004	0.0043
ENSG00000175711	Skin_Not_Sun_Exposed_Suprapubic	B3GNTL1	17	81015295	G	A	-0.30119	0.0446893	0.0104	0.0046
ENSG00000175711	Heart_Left_Ventricle	B3GNTL1	17	81009636	G	T	-0.531283	0.0558445	-0.0004	0.0043
ENSG00000175711	Esophagus_Mucosa	B3GNTL1	17	81006140	G	A	-0.333224	0.0453924	0.0099	0.0044
ENSG00000175711	Artery_Aorta	B3GNTL1	17	81009636	G	T	-0.39085	0.0483938	-0.0004	0.0043
ENSG00000175711	Esophagus_Muscularis	B3GNTL1	17	81009636	G	T	-0.563549	0.0384395	-0.0004	0.0043
ENSG00000175711	Brain_Nucleus_accumbens_basal_ganglia	B3GNTL1	17	80875527	G	A	0.300336	0.0382278	0.0081	0.0037
ENSG00000175711	Artery_Tibial	B3GNTL1	17	81009595	T	C	-0.263352	0.0397268	0.006	0.0044
ENSG00000175711	Thyroid	B3GNTL1	17	81009636	G	T	-0.414364	0.039052	-0.0004	0.0043
ENSG00000175711	Brain_Hippocampus	B3GNTL1	17	81012461	C	T	-0.429818	0.0622713	-0.0012	0.0043
ENSG00000175711	Skin_Sun_Exposed_Lower_leg	B3GNTL1	17	81006140	G	A	-0.228283	0.0359807	0.0099	0.0044
ENSG00000175711	Brain_Cortex	B3GNTL1	17	81012461	C	T	-0.604535	0.0525276	-0.0012	0.0043
ENSG00000175711	Muscle_Skeletal	B3GNTL1	17	81009636	G	T	-0.519082	0.0417254	-0.0004	0.0043
ENSG00000175711	Brain_Nucleus_accumbens_basal_ganglia	B3GNTL1	17	81009636	G	T	-0.465739	0.0457606	-0.0004	0.0043
ENSG00000175711	Cells_Cultured_fibroblasts	B3GNTL1	17	81001807	G	T	0.344565	0.0419864	0.0054	0.0043
ENSG00000175711	Muscle_Skeletal	B3GNTL1	17	81006629	T	C	0.2886	0.0351962	0.0038	0.0045
ENSG00000175711	Artery_Tibial	B3GNTL1	17	81009636	G	T	-0.546349	0.0377956	-0.0004	0.0043
ENSG00000175711	Brain_Frontal_Cortex_BA9	B3GNTL1	17	81011272	T	TG	-0.541492	0.0599503	0.0032	0.0059
ENSG00000175711	Testis	B3GNTL1	17	81009636	G	T	-0.34047	0.0550167	-0.0004	0.0043
ENSG00000175711	Uterus	B3GNTL1	17	81009636	G	T	-0.591781	0.0767624	-0.0004	0.0043
ENSG00000175711	Spleen	B3GNTL1	17	81000912	G	A	-0.371955	0.0603458	0.0066	0.0043
ENSG00000175711	Brain_Anterior_cingulate_cortex_BA24	B3GNTL1	17	81009636	G	T	-0.471657	0.071794	-0.0004	0.0043
ENSG00000175711	Adipose_Subcutaneous	B3GNTL1	17	81001114	G	A	0.407958	0.0648361	-0.0016	0.0064
ENSG00000175711	Whole_Blood	B3GNTL1	17	81001852	T	TAA	-0.130103	0.0195268	0.0074	0.0055
ENSG00000175711	Esophagus_Gastroesophageal_Junction	B3GNTL1	17	81009636	G	T	-0.553615	0.0467683	-0.0004	0.0043
ENSG00000175711	Brain_Putamen_basal_ganglia	B3GNTL1	17	81009636	G	T	-0.40751	0.0595864	-0.0004	0.0043
ENSG00000175711	Nerve_Tibial	B3GNTL1	17	81009636	G	T	-0.600106	0.0414281	-0.0004	0.0043
ENSG00000175711	Colon_Transverse	B3GNTL1	17	81009636	G	T	-0.414179	0.0562733	-0.0004	0.0043
ENSG00000175711	Stomach	B3GNTL1	17	81009636	G	T	-0.480138	0.063621	-0.0004	0.0043
ENSG00000175711	Brain_Caudate_basal_ganglia	B3GNTL1	17	81009636	G	T	-0.482348	0.054297	-0.0004	0.0043
ENSG00000175711	Brain_Amygdala	B3GNTL1	17	81012461	C	T	-0.582333	0.0766433	-0.0012	0.0043
ENSG00000175711	Brain_Hypothalamus	B3GNTL1	17	81009636	G	T	-0.57035	0.0692923	-0.0004	0.0043
ENSG00000175711	Heart_Atrial_Appendage	B3GNTL1	17	81009636	G	T	-0.619339	0.0539551	-0.0004	0.0043
ENSG00000175711	Brain_Cerebellum	B3GNTL1	17	81009636	G	T	-0.641642	0.061733	-0.0004	0.0043
ENSG00000175711	Adrenal_Gland	B3GNTL1	17	81009636	G	T	-0.663392	0.0740089	-0.0004	0.0043
ENSG00000175711	Ovary	B3GNTL1	17	81009636	G	T	-0.495968	0.0615267	-0.0004	0.0043
ENSG00000175711	Small_Intestine_Terminal_Ileum	B3GNTL1	17	81009636	G	T	-0.448416	0.0665897	-0.0004	0.0043
ENSG00000175711	Colon_Sigmoid	B3GNTL1	17	81009636	G	T	-0.583468	0.0543902	-0.0004	0.0043
ENSG00000135454	Artery_Tibial	B4GALNT1	12	58027081	T	C	-0.375074	0.0380831	-0.0043	0.0043
ENSG00000135454	Lung	B4GALNT1	12	58025813	C	G	-0.257435	0.0393727	-0.0037	0.0043
ENSG00000135454	Artery_Aorta	B4GALNT1	12	58027081	T	C	-0.375914	0.0551633	-0.0043	0.0043
ENSG00000135454	Nerve_Tibial	B4GALNT1	12	58027081	T	C	-0.282482	0.0268498	-0.0043	0.0043
ENSG00000135454	Heart_Left_Ventricle	B4GALNT1	12	58027081	T	C	-0.36278	0.0575971	-0.0043	0.0043
ENSG00000135454	Thyroid	B4GALNT1	12	58027081	T	C	-0.351479	0.0379113	-0.0043	0.0043
ENSG00000135454	Cells_Cultured_fibroblasts	B4GALNT1	12	58009372	A	G	-0.264529	0.0395894	-0.0052	0.0044
ENSG00000135454	Adipose_Visceral_Omentum	B4GALNT1	12	58004563	G	C	-0.263809	0.0385812	-0.0067	0.0044
ENSG00000167080	Esophagus_Mucosa	B4GALNT2	17	47204385	G	A	0.534805	0.0633033	-0.0118	0.0045
ENSG00000167080	Adrenal_Gland	B4GALNT2	17	47193270	G	A	-0.813306	0.0620975	-0.0091	0.0041
ENSG00000167080	Thyroid	B4GALNT2	17	47211444	T	A	0.519302	0.049613	-0.0207	0.0105
ENSG00000167080	Testis	B4GALNT2	17	47195736	T	G	0.381737	0.0496836	0.0026	0.0043
ENSG00000139044	Skin_Not_Sun_Exposed_Suprapubic	B4GALNT3	12	576952	A	G	-0.37308	0.0553714	-0.0239	0.0114
ENSG00000139044	Brain_Nucleus_accumbens_basal_ganglia	B4GALNT3	12	628236	A	C	0.294463	0.0429307	0.002	0.0046
ENSG00000139044	Cells_EBV-transformed_lymphocytes	B4GALNT3	12	662838	C	T	1.2256	0.0894047	-0.0079	0.0042
ENSG00000139044	Skin_Not_Sun_Exposed_Suprapubic	B4GALNT3	12	609445	T	G	-0.289998	0.0383285	-0.0038	0.0059
ENSG00000139044	Whole_Blood	B4GALNT3	12	653984	C	T	0.391368	0.0308888	-0.0052	0.0039
ENSG00000139044	Artery_Coronary	B4GALNT3	12	590449	C	T	-0.447327	0.0494402	0.0101	0.0038
ENSG00000139044	Spleen	B4GALNT3	12	662838	C	T	1.19645	0.0623823	-0.0079	0.0042
ENSG00000139044	Ovary	B4GALNT3	12	590259	A	G	-0.563014	0.0786607	0.0102	0.0038
ENSG00000139044	Artery_Aorta	B4GALNT3	12	590259	A	G	-0.5157	0.0297645	0.0102	0.0038
ENSG00000139044	Esophagus_Muscularis	B4GALNT3	12	617308	T	C	0.288911	0.0467402	0.0225	0.005
ENSG00000139044	Skin_Sun_Exposed_Lower_leg	B4GALNT3	12	619618	A	T	0.162232	0.0234826	0.025	0.0051
ENSG00000139044	Esophagus_Mucosa	B4GALNT3	12	623456	T	C	0.247193	0.0335284	0.0228	0.0053
ENSG00000139044	Nerve_Tibial	B4GALNT3	12	628236	A	C	-0.149977	0.0243632	0.002	0.0046
ENSG00000139044	Adipose_Visceral_Omentum	B4GALNT3	12	662838	C	T	0.631338	0.0541739	-0.0079	0.0042
ENSG00000139044	Esophagus_Muscularis	B4GALNT3	12	662838	C	T	0.267898	0.0396381	-0.0079	0.0042
ENSG00000139044	Adipose_Subcutaneous	B4GALNT3	12	662838	C	T	0.38309	0.0426019	-0.0079	0.0042
ENSG00000139044	Heart_Atrial_Appendage	B4GALNT3	12	574517	G	C	-0.373803	0.0528846	0.0032	0.0083
ENSG00000139044	Thyroid	B4GALNT3	12	605887	C	T	-0.317905	0.0409466	0.0202	0.0048
ENSG00000139044	Whole_Blood	B4GALNT3	12	662838	C	T	0.930514	0.0344309	-0.0079	0.0042
ENSG00000139044	Skin_Not_Sun_Exposed_Suprapubic	B4GALNT3	12	576987	C	T	0.319188	0.0552028	-0.0102	0.0117
ENSG00000139044	Heart_Left_Ventricle	B4GALNT3	12	574517	G	C	-0.284106	0.0499518	0.0032	0.0083
ENSG00000139044	Artery_Tibial	B4GALNT3	12	590259	A	G	-0.595656	0.0244813	0.0102	0.0038
ENSG00000139044	Nerve_Tibial	B4GALNT3	12	617308	T	C	0.266173	0.0262629	0.0225	0.005
ENSG00000182272	Brain_Caudate_basal_ganglia	B4GALNT4	11	381147	A	G	-0.601921	0.0856517	0.0048	0.0071
ENSG00000182272	Cells_Cultured_fibroblasts	B4GALNT4	11	370876	G	A	0.454481	0.0668741	0.0059	0.0064
ENSG00000182272	Heart_Atrial_Appendage	B4GALNT4	11	379598	G	A	-0.342707	0.0403222	0.0038	0.0038
ENSG00000182272	Nerve_Tibial	B4GALNT4	11	391450	G	C	-0.186559	0.0323327	0.0049	0.0048
ENSG00000182272	Thyroid	B4GALNT4	11	378241	C	T	1.08109	0.162709	0.0098	0.0194
ENSG00000182272	Artery_Aorta	B4GALNT4	11	440601	T	C	1.50315	0.26644	-0.0052	0.0187
ENSG00000182272	Whole_Blood	B4GALNT4	11	370831	C	T	0.253836	0.0381667	0.0035	0.0039
ENSG00000182272	Nerve_Tibial	B4GALNT4	11	378188	C	T	-0.312493	0.0269021	0.0043	0.0038
ENSG00000182272	Testis	B4GALNT4	11	391049	T	C	0.605668	0.0566561	-0.0021	0.0051
ENSG00000182272	Esophagus_Mucosa	B4GALNT4	11	364753	A	G	0.388831	0.0411545	0.0034	0.0044
ENSG00000182272	Esophagus_Gastroesophageal_Junction	B4GALNT4	11	364795	A	G	0.346197	0.042553	0.0037	0.0039
ENSG00000182272	Esophagus_Muscularis	B4GALNT4	11	364795	A	G	0.380705	0.0338806	0.0037	0.0039
ENSG00000086062	Artery_Aorta	B4GALT1	9	33113066	A	G	-0.637718	0.0717881	-0.0109	0.008
ENSG00000086062	Adrenal_Gland	B4GALT1	9	33174654	T	C	0.556959	0.0933702	0.0072	0.0076
ENSG00000086062	Colon_Sigmoid	B4GALT1	9	33174654	T	C	0.347473	0.0582681	0.0072	0.0076
ENSG00000086062	Skin_Sun_Exposed_Lower_leg	B4GALT1	9	33114932	CA	C	-0.436393	0.0542714	-0.0095	0.0109
ENSG00000086062	Pancreas	B4GALT1	9	33113196	T	G	0.331454	0.0559234	0.0089	0.008
ENSG00000086062	Thyroid	B4GALT1	9	33110270	A	C	-0.383207	0.0468254	-0.0108	0.0082
ENSG00000086062	Adipose_Subcutaneous	B4GALT1	9	33114932	CA	C	-0.508394	0.0565434	-0.0095	0.0109
ENSG00000086062	Nerve_Tibial	B4GALT1	9	33114932	CA	C	-0.28194	0.0495749	-0.0095	0.0109
ENSG00000086062	Muscle_Skeletal	B4GALT1	9	33146393	A	C	0.386108	0.024943	-0.013	0.0038
ENSG00000086062	Esophagus_Gastroesophageal_Junction	B4GALT1	9	33113970	T	C	-0.392939	0.0654723	-0.0094	0.008
ENSG00000086062	Cells_Cultured_fibroblasts	B4GALT1	9	33108605	C	A	-0.548409	0.0420819	-0.0117	0.0082
ENSG00000086062	Artery_Tibial	B4GALT1	9	33110270	A	C	-0.505107	0.059637	-0.0108	0.0082
ENSG00000086062	Skin_Not_Sun_Exposed_Suprapubic	B4GALT1	9	33169412	G	A	0.252089	0.0397794	0.0017	0.0062
ENSG00000086062	Lung	B4GALT1	9	33108605	C	A	-0.295149	0.0427935	-0.0117	0.0082
ENSG00000086062	Cells_Cultured_fibroblasts	B4GALT1	9	33163059	A	G	-0.181652	0.0223699	0.0004	0.0045
ENSG00000086062	Testis	B4GALT1	9	33110270	A	C	-0.425423	0.0400151	-0.0108	0.0082
ENSG00000086062	Muscle_Skeletal	B4GALT1	9	33133805	C	CA	0.162406	0.0273814	0.0187	0.0059
ENSG00000086062	Esophagus_Mucosa	B4GALT1	9	33121570	A	G	-0.239163	0.0227122	-0.0164	0.004
ENSG00000086062	Skin_Sun_Exposed_Lower_leg	B4GALT1	9	33163059	A	G	-0.258023	0.0292234	0.0004	0.0045
ENSG00000086062	Skin_Not_Sun_Exposed_Suprapubic	B4GALT1	9	33125657	C	CGA	0.226219	0.0295205	0.0192	0.0059
ENSG00000086062	Artery_Tibial	B4GALT1	9	33190340	G	C	-0.146558	0.0261146	-0.0007	0.0038
ENSG00000117411	Brain_Cerebellar_Hemisphere	B4GALT2	1	44608776	C	T	-0.907491	0.13915	-0.0347	0.0287
ENSG00000117411	Thyroid	B4GALT2	1	44487717	T	A	0.594148	0.104961	0.0374	0.0207
ENSG00000117411	Muscle_Skeletal	B4GALT2	1	44433864	G	C	0.127849	0.0226392	-0.0137	0.0048
ENSG00000117411	Cells_Cultured_fibroblasts	B4GALT2	1	44448110	T	C	0.375236	0.0436502	0.0257	0.0086
ENSG00000158850	Breast_Mammary_Tissue	B4GALT3	1	161185058	T	G	0.179178	0.0303713	0.0049	0.0042
ENSG00000158850	Cells_Cultured_fibroblasts	B4GALT3	1	161159158	T	G	-0.377969	0.0493868	-0.0014	0.0059
ENSG00000158850	Cells_Cultured_fibroblasts	B4GALT3	1	161159147	T	C	0.611509	0.035076	0.0038	0.0042
ENSG00000158850	Nerve_Tibial	B4GALT3	1	161159147	T	C	0.198245	0.023036	0.0038	0.0042
ENSG00000158850	Skin_Sun_Exposed_Lower_leg	B4GALT3	1	161141432	G	C	-0.172253	0.0256352	-0.0008	0.0042
ENSG00000158850	Adipose_Subcutaneous	B4GALT3	1	161159147	T	C	0.183987	0.0247669	0.0038	0.0042
ENSG00000158850	Adipose_Subcutaneous	B4GALT3	1	161158348	A	G	-0.221523	0.0358352	-0.0019	0.006
ENSG00000121578	Spleen	B4GALT4	3	118957370	A	G	0.722977	0.0667228	-0.0024	0.0046
ENSG00000121578	Whole_Blood	B4GALT4	3	118961002	T	C	0.172552	0.0213492	-0.0024	0.0046
ENSG00000121578	Cells_Cultured_fibroblasts	B4GALT4	3	118922654	C	A	-0.151375	0.0250759	0.0025	0.0039
ENSG00000121578	Esophagus_Muscularis	B4GALT4	3	118959479	C	G	0.841624	0.113232	-0.0208	0.0102
ENSG00000121578	Whole_Blood	B4GALT4	3	118954443	A	C	-0.136861	0.0183436	0.0038	0.0042
ENSG00000121578	Esophagus_Mucosa	B4GALT4	3	118990636	A	G	-0.270451	0.0480112	0.0005	0.005
ENSG00000121578	Muscle_Skeletal	B4GALT4	3	118959479	C	G	0.414774	0.0713914	-0.0208	0.0102
ENSG00000121578	Adipose_Subcutaneous	B4GALT4	3	118959479	C	G	0.940601	0.0890301	-0.0208	0.0102
ENSG00000121578	Heart_Left_Ventricle	B4GALT4	3	118976470	T	C	0.413026	0.0724732	-0.0098	0.0075
ENSG00000121578	Pancreas	B4GALT4	3	118931389	T	C	-0.48991	0.0857067	0.0117	0.0094
ENSG00000121578	Cells_Cultured_fibroblasts	B4GALT4	3	118941537	C	T	0.317705	0.0505928	-0.0074	0.0094
ENSG00000121578	Lung	B4GALT4	3	118950499	A	G	0.268265	0.0401423	-0.0022	0.0048
ENSG00000121578	Muscle_Skeletal	B4GALT4	3	118928491	A	C	0.28133	0.0348982	0.0038	0.0044
ENSG00000121578	Nerve_Tibial	B4GALT4	3	118959479	C	G	0.438448	0.0716005	-0.0208	0.0102
ENSG00000121578	Thyroid	B4GALT4	3	118931389	T	C	-0.6606	0.0648139	0.0117	0.0094
ENSG00000121578	Skin_Sun_Exposed_Lower_leg	B4GALT4	3	118931389	T	C	-0.46972	0.0540876	0.0117	0.0094
ENSG00000121578	Adipose_Subcutaneous	B4GALT4	3	118936391	G	A	0.486395	0.0721562	-0.01	0.0094
ENSG00000158470	Brain_Cerebellum	B4GALT5	20	48327584	T	C	-0.32351	0.0484738	0.0131	0.0041
ENSG00000158470	Brain_Cerebellar_Hemisphere	B4GALT5	20	48248326	C	T	-0.324315	0.0531296	0.0104	0.0038
ENSG00000158470	Cells_Cultured_fibroblasts	B4GALT5	20	48318014	T	C	-0.118659	0.0212378	0.0096	0.0037
ENSG00000158470	Whole_Blood	B4GALT5	20	48327584	T	C	-0.09728	0.0165367	0.0131	0.0041
ENSG00000118276	Thyroid	B4GALT6	18	29264862	G	A	-0.397261	0.0666918	0.0065	0.0067
ENSG00000118276	Cells_Cultured_fibroblasts	B4GALT6	18	29261340	G	C	-0.286677	0.0478769	0.0013	0.0043
ENSG00000118276	Esophagus_Muscularis	B4GALT6	18	29265177	T	G	-0.531643	0.0698887	0.0234	0.0104
ENSG00000118276	Thyroid	B4GALT6	18	29265177	T	G	-0.743092	0.0869272	0.0234	0.0104
ENSG00000118276	Esophagus_Gastroesophageal_Junction	B4GALT6	18	29265177	T	G	-0.536962	0.0894388	0.0234	0.0104
ENSG00000118276	Nerve_Tibial	B4GALT6	18	29265177	T	G	-0.460072	0.077253	0.0234	0.0104
ENSG00000118276	Muscle_Skeletal	B4GALT6	18	29265177	T	G	-0.460254	0.0645576	0.0234	0.0104
ENSG00000118276	Adipose_Subcutaneous	B4GALT6	18	29275769	C	T	-0.518614	0.0756339	0.0256	0.0107
ENSG00000118276	Heart_Left_Ventricle	B4GALT6	18	29261340	G	C	-0.216934	0.0344109	0.0013	0.0043
ENSG00000118276	Muscle_Skeletal	B4GALT6	18	29265181	A	G	-0.794973	0.132995	-0.0658	0.1084
ENSG00000118276	Cells_Cultured_fibroblasts	B4GALT6	18	29265177	T	G	-0.583559	0.0896259	0.0234	0.0104
ENSG00000118276	Lung	B4GALT6	18	29265177	T	G	-0.632903	0.0782805	0.0234	0.0104
ENSG00000027847	Artery_Tibial	B4GALT7	5	177029836	C	G	-0.151204	0.0220886	0.0007	0.0038
ENSG00000027847	Stomach	B4GALT7	5	177080719	A	G	-0.301666	0.0308334	0.002	0.0045
ENSG00000027847	Colon_Sigmoid	B4GALT7	5	177076657	T	G	-0.273222	0.0371893	0.0023	0.0039
ENSG00000027847	Esophagus_Mucosa	B4GALT7	5	177015512	A	G	0.370616	0.0564195	0.0085	0.01
ENSG00000027847	Esophagus_Gastroesophageal_Junction	B4GALT7	5	177058605	C	G	0.508686	0.0818198	0.0051	0.0105
ENSG00000027847	Brain_Putamen_basal_ganglia	B4GALT7	5	177032050	G	C	-0.33074	0.0558773	0.0004	0.0043
ENSG00000027847	Colon_Transverse	B4GALT7	5	177038828	T	C	-0.266562	0.0272429	0.002	0.0037
ENSG00000027847	Lung	B4GALT7	5	177015247	G	A	0.324434	0.0504202	0.011	0.011
ENSG00000027847	Pancreas	B4GALT7	5	177033519	G	C	-0.22139	0.0329021	-0.005	0.0037
ENSG00000027847	Brain_Cortex	B4GALT7	5	177104663	T	C	-0.273181	0.0454241	0.0018	0.0039
ENSG00000027847	Artery_Aorta	B4GALT7	5	177032050	G	C	-0.185291	0.0288719	0.0004	0.0043
ENSG00000027847	Brain_Hippocampus	B4GALT7	5	177043366	C	T	-0.336225	0.0470615	0.0012	0.0037
ENSG00000027847	Thyroid	B4GALT7	5	177030177	C	T	-0.159097	0.0209898	-0.0066	0.0038
ENSG00000027847	Lung	B4GALT7	5	177032050	G	C	-0.137705	0.0184499	0.0004	0.0043
ENSG00000027847	Brain_Cerebellum	B4GALT7	5	177031348	C	T	-0.363472	0.0438423	-0.0077	0.0039
ENSG00000027847	Skin_Not_Sun_Exposed_Suprapubic	B4GALT7	5	177031348	C	T	-0.156065	0.0240597	-0.0077	0.0039
ENSG00000027847	Esophagus_Gastroesophageal_Junction	B4GALT7	5	177032050	G	C	-0.227311	0.036523	0.0004	0.0043
ENSG00000027847	Brain_Amygdala	B4GALT7	5	177032050	G	C	-0.443004	0.0624151	0.0004	0.0043
ENSG00000027847	Adrenal_Gland	B4GALT7	5	177032050	G	C	-0.422175	0.0521596	0.0004	0.0043
ENSG00000027847	Cells_Cultured_fibroblasts	B4GALT7	5	177107758	T	G	0.446069	0.0525162	0.0072	0.0107
ENSG00000027847	Heart_Atrial_Appendage	B4GALT7	5	177032050	G	C	-0.394726	0.037036	0.0004	0.0043
ENSG00000027847	Pituitary	B4GALT7	5	177032050	G	C	-0.259889	0.0371166	0.0004	0.0043
ENSG00000027847	Colon_Transverse	B4GALT7	5	177214946	T	C	0.465326	0.067359	-0.0031	0.0133
ENSG00000027847	Esophagus_Muscularis	B4GALT7	5	177035352	T	C	-0.191673	0.0300617	0.002	0.0043
ENSG00000027847	Adipose_Subcutaneous	B4GALT7	5	177032050	G	C	-0.167909	0.0218333	0.0004	0.0043
ENSG00000027847	Brain_Spinal_cord_cervical_c-1	B4GALT7	5	177032050	G	C	-0.471633	0.0790257	0.0004	0.0043
ENSG00000027847	Muscle_Skeletal	B4GALT7	5	177049328	T	TGA	-0.279461	0.026137	-0.002	0.0056
ENSG00000027847	Minor_Salivary_Gland	B4GALT7	5	177049328	T	TGA	-0.4473	0.0634421	-0.002	0.0056
ENSG00000027847	Heart_Left_Ventricle	B4GALT7	5	177055438	T	C	-0.383554	0.0305286	0.0017	0.0038
ENSG00000027847	Brain_Hypothalamus	B4GALT7	5	177032050	G	C	-0.282007	0.048562	0.0004	0.0043
ENSG00000027847	Spleen	B4GALT7	5	177049328	T	TGA	-0.32491	0.0370407	-0.002	0.0056
ENSG00000027847	Whole_Blood	B4GALT7	5	177032050	G	C	-0.553365	0.0349634	0.0004	0.0043
ENSG00000027847	Nerve_Tibial	B4GALT7	5	177032050	G	C	-0.151317	0.0246263	0.0004	0.0043
ENSG00000027847	Brain_Anterior_cingulate_cortex_BA24	B4GALT7	5	177031348	C	T	-0.408529	0.063531	-0.0077	0.0039
ENSG00000174684	Cells_Cultured_fibroblasts	B4GAT1	11	66090032	A	C	-0.168143	0.0269029	0.0081	0.0044
ENSG00000174684	Artery_Tibial	B4GAT1	11	66117111	T	C	-0.194832	0.0261207	0.0083	0.0044
ENSG00000174684	Breast_Mammary_Tissue	B4GAT1	11	66117111	T	C	-0.23293	0.0316168	0.0083	0.0044
ENSG00000174684	Heart_Left_Ventricle	B4GAT1	11	66117111	T	C	-0.148509	0.0241353	0.0083	0.0044
ENSG00000174684	Thyroid	B4GAT1	11	66117111	T	C	-0.145062	0.0216219	0.0083	0.0044
ENSG00000174684	Nerve_Tibial	B4GAT1	11	66117111	T	C	-0.192267	0.0211788	0.0083	0.0044
ENSG00000174684	Colon_Transverse	B4GAT1	11	66134085	T	C	-0.137898	0.0221434	0.0076	0.0046
ENSG00000174684	Esophagus_Muscularis	B4GAT1	11	66134085	T	C	-0.220185	0.0329833	0.0076	0.0046
ENSG00000174684	Adipose_Visceral_Omentum	B4GAT1	11	66134085	T	C	-0.189064	0.0276656	0.0076	0.0046
ENSG00000174684	Heart_Atrial_Appendage	B4GAT1	11	66134085	T	C	-0.179194	0.0287432	0.0076	0.0046
ENSG00000174684	Adipose_Subcutaneous	B4GAT1	11	66134085	T	C	-0.271767	0.0307951	0.0076	0.0046
ENSG00000174684	Lung	B4GAT1	11	66134085	T	C	-0.185526	0.0272679	0.0076	0.0046
ENSG00000174684	Muscle_Skeletal	B4GAT1	11	66117111	T	C	-0.159597	0.0245135	0.0083	0.0044
ENSG00000108641	Artery_Aorta	B9D1	17	19157726	C	T	0.359116	0.0514755	0.01	0.005
ENSG00000108641	Artery_Tibial	B9D1	17	19253981	G	A	-0.229358	0.0335334	-0.0081	0.0047
ENSG00000123810	Esophagus_Muscularis	B9D2	19	41866273	T	G	-0.169962	0.029188	-0.0301	0.0038
ENSG00000123810	Testis	B9D2	19	41869487	CA	C	-0.391299	0.0331202	-0.045	0.0077
ENSG00000164929	Cells_Cultured_fibroblasts	BAALC	8	104137318	T	C	0.33902	0.0308117	-0.0032	0.0038
ENSG00000164929	Brain_Nucleus_accumbens_basal_ganglia	BAALC	8	104163922	C	T	0.292388	0.0395738	-0.0029	0.0041
ENSG00000164929	Brain_Cerebellum	BAALC	8	104191077	C	T	-0.202639	0.0340496	-0.0015	0.0039
ENSG00000164929	Colon_Sigmoid	BAALC	8	104138586	T	C	0.23882	0.0401745	-0.0004	0.0037
ENSG00000164929	Brain_Frontal_Cortex_BA9	BAALC	8	104155852	T	C	0.298881	0.0500174	-0.0039	0.0043
ENSG00000164929	Whole_Blood	BAALC	8	104152091	G	C	0.273283	0.0475756	-0.0002	0.0051
ENSG00000164929	Brain_Caudate_basal_ganglia	BAALC	8	104138141	T	G	0.25614	0.0351025	-0.0018	0.0037
ENSG00000236939	Skin_Sun_Exposed_Lower_leg	BAALC-AS2	8	104135427	G	A	-0.609209	0.0684587	-0.0013	0.0052
ENSG00000236939	Skin_Not_Sun_Exposed_Suprapubic	BAALC-AS2	8	104137029	C	A	-0.747143	0.0773594	0.0044	0.0059
ENSG00000136881	Heart_Atrial_Appendage	BAAT	9	104147484	G	C	0.786555	0.089888	-0.0034	0.005
ENSG00000136881	Brain_Cortex	BAAT	9	104149942	T	A	0.542976	0.082721	-0.0038	0.0054
ENSG00000136881	Brain_Cerebellar_Hemisphere	BAAT	9	104150076	T	TTTTTATGTAGCAATC	0.902615	0.0920005	-0.0063	0.0077
ENSG00000136881	Brain_Cortex	BAAT	9	104151980	A	G	-0.936784	0.0991262	0.0011	0.0065
ENSG00000136881	Brain_Cerebellar_Hemisphere	BAAT	9	104151276	T	TATAAC	0.574816	0.0735682	-0.0012	0.0052
ENSG00000136881	Brain_Cerebellum	BAAT	9	104150076	T	TTTTTATGTAGCAATC	0.695333	0.0842222	-0.0063	0.0077
ENSG00000136881	Muscle_Skeletal	BAAT	9	104110340	G	A	0.191479	0.0305466	0.002	0.0037
ENSG00000136881	Brain_Anterior_cingulate_cortex_BA24	BAAT	9	104129047	G	GCTTAT	-0.777571	0.128093	0.0044	0.0085
ENSG00000136881	Muscle_Skeletal	BAAT	9	104147484	G	C	0.609708	0.0382442	-0.0034	0.005
ENSG00000136881	Brain_Nucleus_accumbens_basal_ganglia	BAAT	9	104129047	G	GCTTAT	-0.738944	0.0933834	0.0044	0.0085
ENSG00000136881	Brain_Frontal_Cortex_BA9	BAAT	9	104106889	T	C	-1.08309	0.107039	0.0008	0.0063
ENSG00000136881	Brain_Cerebellum	BAAT	9	104103565	A	G	-0.614071	0.0854949	-0.0064	0.0051
ENSG00000136881	Brain_Hypothalamus	BAAT	9	104104350	G	A	-0.872682	0.121996	0.001	0.0063
ENSG00000136881	Muscle_Skeletal	BAAT	9	104158115	T	TAGAGAAGAGG	-0.645573	0.0482794	-0.017	0.0293
ENSG00000136881	Brain_Hippocampus	BAAT	9	104134148	T	C	-0.845337	0.108277	0.0002	0.0064
ENSG00000136881	Brain_Caudate_basal_ganglia	BAAT	9	104142384	G	C	-0.746683	0.101085	0.0007	0.0064
ENSG00000105393	Artery_Tibial	BABAM1	19	17371771	T	C	0.142656	0.0212528	0.0048	0.0053
ENSG00000105393	Adipose_Subcutaneous	BABAM1	19	17390478	T	C	-0.178978	0.0290276	-0.001	0.0037
ENSG00000105393	Skin_Not_Sun_Exposed_Suprapubic	BABAM1	19	17379558	T	C	-0.233547	0.030005	-0.0049	0.0047
ENSG00000105393	Nerve_Tibial	BABAM1	19	17388938	A	G	0.19009	0.0272911	0.0097	0.0049
ENSG00000105393	Skin_Sun_Exposed_Lower_leg	BABAM1	19	17382106	T	G	0.204154	0.0261872	0.0027	0.0045
ENSG00000105393	Muscle_Skeletal	BABAM1	19	17382505	T	A	0.160017	0.0206536	-0.0019	0.0038
ENSG00000105393	Muscle_Skeletal	BABAM1	19	17388065	C	T	-0.341135	0.0246367	-0.0063	0.0048
ENSG00000105393	Testis	BABAM1	19	17388938	A	G	0.276935	0.0474472	0.0097	0.0049
ENSG00000105393	Lung	BABAM1	19	17393449	G	T	-0.272313	0.0293554	-0.0062	0.0047
ENSG00000105393	Lung	BABAM1	19	17374507	GCAAGAC	G	0.139596	0.0249183	0.0081	0.0143
ENSG00000158019	Minor_Salivary_Gland	BABAM2	2	28582389	G	A	2.05701	0.323881	-0.0386	0.0267
ENSG00000186318	Whole_Blood	BACE1	11	117189216	A	G	0.247845	0.0355821	0.0094	0.0037
ENSG00000186318	Adrenal_Gland	BACE1	11	117183650	T	C	0.55576	0.0623421	0.0094	0.0037
ENSG00000186318	Testis	BACE1	11	117163824	G	C	1.13431	0.0399346	0.0091	0.0037
ENSG00000182240	Skin_Sun_Exposed_Lower_leg	BACE2	21	42545250	C	T	0.171165	0.0232349	-0.0067	0.0042
ENSG00000182240	Brain_Putamen_basal_ganglia	BACE2	21	42619749	C	T	-0.28841	0.0441921	0.0164	0.0039
ENSG00000182240	Thyroid	BACE2	21	42532075	A	C	0.382033	0.026101	-0.0057	0.004
ENSG00000182240	Skin_Not_Sun_Exposed_Suprapubic	BACE2	21	42617657	A	G	-0.138287	0.0243721	0.0094	0.0037
ENSG00000182240	Thyroid	BACE2	21	42619749	C	T	-0.407984	0.0309444	0.0164	0.0039
ENSG00000182240	Skin_Sun_Exposed_Lower_leg	BACE2	21	42619544	A	C	0.124608	0.0213381	-0.0014	0.0039
ENSG00000182240	Brain_Substantia_nigra	BACE2	21	42513675	A	G	-0.649141	0.0862729	-0.0003	0.0044
ENSG00000182240	Brain_Spinal_cord_cervical_c-1	BACE2	21	42520134	C	T	-1.25103	0.0864692	-0.0028	0.0045
ENSG00000182240	Adipose_Visceral_Omentum	BACE2	21	42542987	G	A	0.133448	0.0222604	-0.0077	0.0041
ENSG00000182240	Adipose_Visceral_Omentum	BACE2	21	42622657	C	G	0.238768	0.0256008	0.0197	0.0039
ENSG00000182240	Lung	BACE2	21	42619749	C	T	-0.425776	0.0260568	0.0164	0.0039
ENSG00000182240	Whole_Blood	BACE2	21	42581425	T	C	0.263048	0.0291354	0.0023	0.0038
ENSG00000182240	Pancreas	BACE2	21	42616731	C	T	0.237585	0.0404045	0.0067	0.0039
ENSG00000182240	Muscle_Skeletal	BACE2	21	42539569	A	AC	0.156591	0.0281206	0.0013	0.0085
ENSG00000182240	Esophagus_Mucosa	BACE2	21	42539569	A	AC	0.322743	0.0314375	0.0013	0.0085
ENSG00000182240	Testis	BACE2	21	42619749	C	T	-0.338297	0.0330556	0.0164	0.0039
ENSG00000182240	Adipose_Visceral_Omentum	BACE2	21	42619749	C	T	-0.161142	0.0244517	0.0164	0.0039
ENSG00000182240	Nerve_Tibial	BACE2	21	42539569	A	AC	0.25315	0.0278155	0.0013	0.0085
ENSG00000182240	Adipose_Subcutaneous	BACE2	21	42619749	C	T	-0.159246	0.0196823	0.0164	0.0039
ENSG00000182240	Cells_Cultured_fibroblasts	BACE2	21	42545250	C	T	0.190412	0.0331317	-0.0067	0.0042
ENSG00000182240	Artery_Tibial	BACE2	21	42619749	C	T	-1.00857	0.0302442	0.0164	0.0039
ENSG00000182240	Brain_Cerebellum	BACE2	21	42619254	G	A	-0.271197	0.0454605	0.0104	0.0038
ENSG00000182240	Heart_Atrial_Appendage	BACE2	21	42619749	C	T	-0.50036	0.0209199	0.0164	0.0039
ENSG00000182240	Heart_Left_Ventricle	BACE2	21	42619254	G	A	-0.157856	0.0232688	0.0104	0.0038
ENSG00000182240	Thyroid	BACE2	21	42626706	C	T	0.209252	0.031637	0.0199	0.0038
ENSG00000182240	Adipose_Subcutaneous	BACE2	21	42545250	C	T	0.124054	0.0223986	-0.0067	0.0042
ENSG00000182240	Lung	BACE2	21	42620149	A	G	0.234781	0.0325199	0.0059	0.0046
ENSG00000182240	Esophagus_Gastroesophageal_Junction	BACE2	21	42648821	G	T	-0.193426	0.0322678	0.0151	0.0036
ENSG00000182240	Artery_Coronary	BACE2	21	42619749	C	T	-0.59179	0.0459101	0.0164	0.0039
ENSG00000182240	Nerve_Tibial	BACE2	21	42619749	C	T	-0.393949	0.0255697	0.0164	0.0039
ENSG00000182240	Artery_Aorta	BACE2	21	42619749	C	T	-0.509383	0.0412589	0.0164	0.0039
ENSG00000182240	Pancreas	BACE2	21	42619749	C	T	-0.668613	0.0377331	0.0164	0.0039
ENSG00000156273	Cells_Cultured_fibroblasts	BACH1	21	30830393	G	T	-0.134037	0.023098	-0.0068	0.0041
ENSG00000156273	Cells_Cultured_fibroblasts	BACH1	21	30547602	G	A	-0.217961	0.0226156	0.0133	0.0038
ENSG00000156273	Artery_Aorta	BACH1	21	30715275	C	T	0.464327	0.0829254	-0.0036	0.0038
ENSG00000002330	Esophagus_Mucosa	BAD	11	64026685	T	C	-0.142918	0.0216083	0.0015	0.004
ENSG00000107262	Skin_Sun_Exposed_Lower_leg	BAG1	9	33252455	A	G	0.383575	0.0470225	0.0103	0.0072
ENSG00000107262	Skin_Not_Sun_Exposed_Suprapubic	BAG1	9	33372396	G	A	0.351602	0.048492	0.0156	0.0078
ENSG00000107262	Brain_Nucleus_accumbens_basal_ganglia	BAG1	9	33304128	A	T	-0.863194	0.142563	0.0336	0.0508
ENSG00000112208	Artery_Aorta	BAG2	6	57126898	A	G	-0.141871	0.0251749	0.0301	0.0039
ENSG00000112208	Cells_Cultured_fibroblasts	BAG2	6	57169980	C	CA	-0.125246	0.02202	-0.0095	0.005
ENSG00000151929	Skin_Sun_Exposed_Lower_leg	BAG3	10	121446736	T	G	0.176247	0.0210559	0.0093	0.0037
ENSG00000151929	Muscle_Skeletal	BAG3	10	121432553	G	A	-0.163167	0.0275887	-0.0056	0.0044
ENSG00000151929	Esophagus_Mucosa	BAG3	10	121446703	A	G	0.175707	0.0270779	0.0092	0.0037
ENSG00000151929	Skin_Not_Sun_Exposed_Suprapubic	BAG3	10	121446736	T	G	0.172139	0.0267133	0.0093	0.0037
ENSG00000156735	Whole_Blood	BAG4	8	38081302	G	C	0.11734	0.0185668	0.01	0.0043
ENSG00000166170	Skin_Sun_Exposed_Lower_leg	BAG5	14	104022124	C	G	0.14202	0.0221591	0.0054	0.0039
ENSG00000166170	Esophagus_Mucosa	BAG5	14	104020454	C	T	0.182344	0.023156	0.0066	0.004
ENSG00000166170	Artery_Tibial	BAG5	14	104017953	G	A	-0.2692	0.0273298	0.0143	0.0038
ENSG00000166170	Cells_EBV-transformed_lymphocytes	BAG5	14	104020454	C	T	0.466274	0.0605605	0.0066	0.004
ENSG00000166170	Colon_Transverse	BAG5	14	104092789	A	G	0.246263	0.037866	0.0178	0.0042
ENSG00000166170	Whole_Blood	BAG5	14	104050883	A	G	0.136722	0.0220533	0.0213	0.004
ENSG00000166170	Ovary	BAG5	14	104030901	C	T	0.34722	0.0429162	0.0218	0.0044
ENSG00000166170	Pancreas	BAG5	14	104025893	C	T	0.329168	0.0458048	0.0206	0.0041
ENSG00000166170	Adrenal_Gland	BAG5	14	104030901	C	T	0.276034	0.0432619	0.0218	0.0044
ENSG00000166170	Muscle_Skeletal	BAG5	14	104029819	G	T	0.150563	0.0216897	0.0208	0.0041
ENSG00000166170	Skin_Not_Sun_Exposed_Suprapubic	BAG5	14	104029792	A	G	0.137992	0.020328	0.0068	0.0039
ENSG00000266074	Cells_Cultured_fibroblasts	BAHCC1	17	79368016	T	A	0.160479	0.0227163	0.003	0.0046
ENSG00000266074	Pancreas	BAHCC1	17	79411662	A	G	0.352403	0.0597251	0.0107	0.0043
ENSG00000266074	Whole_Blood	BAHCC1	17	79356092	C	G	0.253874	0.0427073	0.0009	0.0052
ENSG00000266074	Nerve_Tibial	BAHCC1	17	79370257	G	C	-0.199057	0.0325931	-0.0015	0.0042
ENSG00000266074	Brain_Cerebellar_Hemisphere	BAHCC1	17	79356018	C	G	0.265764	0.0391774	-0.0001	0.0046
ENSG00000140320	Pancreas	BAHD1	15	40740713	G	A	-0.45269	0.0407595	-0.007	0.0038
ENSG00000140320	Lung	BAHD1	15	40737490	T	C	-0.153993	0.0235715	-0.0076	0.004
ENSG00000140320	Nerve_Tibial	BAHD1	15	40757035	C	A	-0.238979	0.027287	-0.0064	0.0038
ENSG00000140320	Esophagus_Gastroesophageal_Junction	BAHD1	15	40740713	G	A	-0.186262	0.0299794	-0.007	0.0038
ENSG00000140320	Esophagus_Muscularis	BAHD1	15	40749534	C	CCTGGGTA	-0.186678	0.0228885	-0.0059	0.006
ENSG00000140320	Whole_Blood	BAHD1	15	40757035	C	A	-0.114951	0.019688	-0.0064	0.0038
ENSG00000140320	Stomach	BAHD1	15	40740713	G	A	-0.288393	0.0429839	-0.007	0.0038
ENSG00000140320	Skin_Not_Sun_Exposed_Suprapubic	BAHD1	15	40737490	T	C	-0.128366	0.0220753	-0.0076	0.004
ENSG00000140320	Thyroid	BAHD1	15	40741973	A	C	-0.218179	0.0236111	-0.006	0.0037
ENSG00000140320	Testis	BAHD1	15	40761549	C	T	-0.174937	0.0309322	-0.0059	0.0037
ENSG00000140320	Skin_Sun_Exposed_Lower_leg	BAHD1	15	40757035	C	A	-0.143046	0.0238436	-0.0064	0.0038
ENSG00000140320	Adipose_Subcutaneous	BAHD1	15	40757035	C	A	-0.155002	0.0228587	-0.0064	0.0038
ENSG00000175866	Brain_Spinal_cord_cervical_c-1	BAIAP2	17	79049527	A	G	0.588062	0.0970953	0.0089	0.0038
ENSG00000175866	Artery_Aorta	BAIAP2	17	79010544	G	A	-0.358356	0.0570236	0.0094	0.0063
ENSG00000175866	Cells_Cultured_fibroblasts	BAIAP2	17	78970499	T	C	0.200741	0.0349737	0.0036	0.0048
ENSG00000175866	Muscle_Skeletal	BAIAP2	17	79031334	G	C	0.347464	0.0559853	-0.027	0.0089
ENSG00000175866	Thyroid	BAIAP2	17	79039121	C	G	0.429109	0.0748315	0.0063	0.0088
ENSG00000175866	Spleen	BAIAP2	17	79050148	T	C	-0.514388	0.0747196	0.0028	0.0043
ENSG00000175866	Nerve_Tibial	BAIAP2	17	79076531	G	GT	-0.184228	0.0271231	-0.0031	0.0057
ENSG00000175866	Skin_Sun_Exposed_Lower_leg	BAIAP2	17	79065650	C	T	-0.141583	0.0215885	-0.001	0.0044
ENSG00000175866	Lung	BAIAP2	17	79062815	G	T	-0.149425	0.0240323	0.009	0.0037
ENSG00000175866	Heart_Atrial_Appendage	BAIAP2	17	79066007	A	G	-0.228477	0.0357227	-0.0135	0.0043
ENSG00000175866	Artery_Tibial	BAIAP2	17	79017767	A	G	0.144062	0.0252756	-0.0003	0.0045
ENSG00000175866	Thyroid	BAIAP2	17	79021058	G	T	0.296336	0.0379977	-0.0009	0.0044
ENSG00000175866	Heart_Left_Ventricle	BAIAP2	17	79017767	A	G	0.250529	0.0385147	-0.0003	0.0045
ENSG00000006453	Lung	BAIAP2L1	7	98004562	C	T	-0.145178	0.0253444	0.0041	0.0039
ENSG00000006453	Thyroid	BAIAP2L1	7	97937981	A	T	0.307275	0.0286346	-0.0056	0.0038
ENSG00000006453	Cells_Cultured_fibroblasts	BAIAP2L1	7	97913196	C	G	0.479348	0.047242	0.0046	0.0042
ENSG00000006453	Breast_Mammary_Tissue	BAIAP2L1	7	98030349	C	G	0.22673	0.0352131	0.0008	0.0047
ENSG00000006453	Adipose_Visceral_Omentum	BAIAP2L1	7	98026554	A	ACT	0.307342	0.0429265	-0.0006	0.0058
ENSG00000006453	Esophagus_Muscularis	BAIAP2L1	7	98038351	G	A	0.252245	0.0368406	-0.0005	0.0043
ENSG00000006453	Heart_Left_Ventricle	BAIAP2L1	7	98038351	G	A	0.217539	0.0354409	-0.0005	0.0043
ENSG00000006453	Skin_Sun_Exposed_Lower_leg	BAIAP2L1	7	97950175	C	CTTTT	-0.312609	0.0241935	0.0093	0.0061
ENSG00000006453	Whole_Blood	BAIAP2L1	7	97939998	CTATTTATT	C	-0.202504	0.0358915	-0.0004	0.0144
ENSG00000006453	Muscle_Skeletal	BAIAP2L1	7	98026554	A	ACT	0.301385	0.0407469	-0.0006	0.0058
ENSG00000006453	Nerve_Tibial	BAIAP2L1	7	97917910	C	CCA	0.287123	0.0440569	0.0003	0.0056
ENSG00000006453	Adipose_Subcutaneous	BAIAP2L1	7	98015435	T	C	0.270738	0.0341232	-0.0004	0.0046
ENSG00000006453	Testis	BAIAP2L1	7	97942070	CTG	C	-0.873861	0.052032	0.009	0.0074
ENSG00000006453	Skin_Not_Sun_Exposed_Suprapubic	BAIAP2L1	7	97912221	G	T	-0.366465	0.0297601	0.0038	0.0037
ENSG00000128298	Skin_Sun_Exposed_Lower_leg	BAIAP2L2	22	38506688	C	T	-0.438022	0.0397788	-0.0006	0.004
ENSG00000128298	Cells_Cultured_fibroblasts	BAIAP2L2	22	38499586	C	A	0.210078	0.0229449	0.0044	0.0037
ENSG00000128298	Vagina	BAIAP2L2	22	38487002	A	G	0.43394	0.0708088	0.001	0.0038
ENSG00000128298	Skin_Not_Sun_Exposed_Suprapubic	BAIAP2L2	22	38506688	C	T	-0.337492	0.0442128	-0.0006	0.004
ENSG00000128298	Skin_Sun_Exposed_Lower_leg	BAIAP2L2	22	38463968	G	A	-0.227336	0.0392853	-0.002	0.0039
ENSG00000128298	Esophagus_Mucosa	BAIAP2L2	22	38482352	G	GTGCGGGAGCGGGACTGGCCATCCCAGTACTCCGAGGGTGCTA	0.964443	0.03781	0.0139	0.0081
ENSG00000128298	Nerve_Tibial	BAIAP2L2	22	38458681	A	G	-0.444284	0.0460747	-0.0019	0.0038
ENSG00000128298	Stomach	BAIAP2L2	22	38503968	T	C	-0.217562	0.0385179	-0.0031	0.0047
ENSG00000128298	Adipose_Subcutaneous	BAIAP2L2	22	38586157	C	A	0.486161	0.0473086	-0.0039	0.0059
ENSG00000128298	Thyroid	BAIAP2L2	22	38541906	A	G	0.507472	0.085419	0.0184	0.0166
ENSG00000128298	Stomach	BAIAP2L2	22	38506688	C	T	-0.259725	0.0368629	-0.0006	0.004
ENSG00000007516	Brain_Caudate_basal_ganglia	BAIAP3	16	1386358	T	G	0.840583	0.105512	-0.0042	0.0083
ENSG00000007516	Brain_Caudate_basal_ganglia	BAIAP3	16	1385650	C	A	0.596533	0.0500152	-0.0035	0.0038
ENSG00000007516	Brain_Frontal_Cortex_BA9	BAIAP3	16	1380652	A	C	0.279539	0.0420887	-0.0037	0.0038
ENSG00000007516	Esophagus_Mucosa	BAIAP3	16	1391132	T	C	0.842051	0.0798016	0.01	0.0117
ENSG00000007516	Adipose_Subcutaneous	BAIAP3	16	1383750	A	G	-0.842702	0.115343	0.0019	0.0145
ENSG00000007516	Adipose_Visceral_Omentum	BAIAP3	16	1383750	A	G	-0.80213	0.118937	0.0019	0.0145
ENSG00000007516	Heart_Atrial_Appendage	BAIAP3	16	1397698	A	G	0.650936	0.0876879	0.0071	0.0115
ENSG00000007516	Brain_Hippocampus	BAIAP3	16	1385650	C	A	0.338543	0.0412353	-0.0035	0.0038
ENSG00000007516	Brain_Cortex	BAIAP3	16	1394430	T	C	0.378652	0.036747	0.0013	0.0039
ENSG00000007516	Esophagus_Muscularis	BAIAP3	16	676492	A	G	0.785469	0.135146	0.0025	0.0941
ENSG00000007516	Skin_Sun_Exposed_Lower_leg	BAIAP3	16	1402493	T	C	0.763323	0.0816165	0.0075	0.0129
ENSG00000007516	Artery_Tibial	BAIAP3	16	1391132	T	C	0.772686	0.0766231	0.01	0.0117
ENSG00000007516	Pancreas	BAIAP3	16	1380703	T	C	-0.745023	0.0515316	0.002	0.0069
ENSG00000007516	Testis	BAIAP3	16	1391221	A	G	0.503975	0.052746	-0.0083	0.004
ENSG00000007516	Adrenal_Gland	BAIAP3	16	1383750	A	G	-0.980988	0.172421	0.0019	0.0145
ENSG00000007516	Muscle_Skeletal	BAIAP3	16	1396788	T	TGCAGGTGGGGCCAGCGGG	0.197883	0.0307397	-0.0026	0.0064
ENSG00000007516	Brain_Putamen_basal_ganglia	BAIAP3	16	1385650	C	A	0.743988	0.0718444	-0.0035	0.0038
ENSG00000007516	Pancreas	BAIAP3	16	1385650	C	A	0.159132	0.0280325	-0.0035	0.0038
ENSG00000007516	Brain_Cerebellum	BAIAP3	16	1391132	T	C	1.34759	0.1906	0.01	0.0117
ENSG00000007516	Nerve_Tibial	BAIAP3	16	1396788	T	TGCAGGTGGGGCCAGCGGG	0.294621	0.0289955	-0.0026	0.0064
ENSG00000007516	Skin_Not_Sun_Exposed_Suprapubic	BAIAP3	16	1434426	T	C	0.918328	0.081583	0.0093	0.0135
ENSG00000007516	Brain_Nucleus_accumbens_basal_ganglia	BAIAP3	16	1396788	T	TGCAGGTGGGGCCAGCGGG	0.192923	0.0330107	-0.0026	0.0064
ENSG00000007516	Whole_Blood	BAIAP3	16	1428236	T	C	-0.815697	0.116049	0.0126	0.015
ENSG00000007516	Whole_Blood	BAIAP3	16	1374818	G	A	-0.53395	0.0392451	-0.0103	0.0042
ENSG00000007516	Whole_Blood	BAIAP3	16	1374951	G	C	0.582949	0.082696	0	0.0099
ENSG00000007516	Nerve_Tibial	BAIAP3	16	1388330	C	G	0.425314	0.0668532	-0.0041	0.0147
ENSG00000007516	Adipose_Subcutaneous	BAIAP3	16	1396788	T	TGCAGGTGGGGCCAGCGGG	0.206742	0.0287479	-0.0026	0.0064
ENSG00000007516	Colon_Transverse	BAIAP3	16	1396788	T	TGCAGGTGGGGCCAGCGGG	0.149244	0.0263005	-0.0026	0.0064
ENSG00000030110	Whole_Blood	BAK1	6	33537213	G	A	0.150289	0.0262162	0.0087	0.0043
ENSG00000030110	Esophagus_Muscularis	BAK1	6	33548090	AG	A	-0.352952	0.0242328	-0.0064	0.0058
ENSG00000030110	Esophagus_Mucosa	BAK1	6	33546837	C	T	-0.553656	0.0223689	-0.0096	0.0041
ENSG00000030110	Esophagus_Mucosa	BAK1	6	33522567	T	C	-0.295227	0.0252128	0.0099	0.0043
ENSG00000030110	Skin_Not_Sun_Exposed_Suprapubic	BAK1	6	33538865	G	A	-0.16029	0.0276377	0.0092	0.0041
ENSG00000030110	Skin_Not_Sun_Exposed_Suprapubic	BAK1	6	33548090	AG	A	-0.692834	0.0258141	-0.0064	0.0058
ENSG00000030110	Skin_Sun_Exposed_Lower_leg	BAK1	6	33519062	C	T	-0.157973	0.0235656	0.0096	0.0046
ENSG00000030110	Adrenal_Gland	BAK1	6	33540209	G	A	-0.4935	0.0447195	-0.0096	0.0041
ENSG00000030110	Whole_Blood	BAK1	6	33542523	C	T	-0.175954	0.0248148	-0.0153	0.0045
ENSG00000030110	Brain_Cerebellum	BAK1	6	33540692	A	T	-0.411443	0.0580125	-0.0108	0.0047
ENSG00000030110	Artery_Coronary	BAK1	6	33540692	A	T	-0.310914	0.0378874	-0.0108	0.0047
ENSG00000030110	Minor_Salivary_Gland	BAK1	6	33540692	A	T	-0.48835	0.0680887	-0.0108	0.0047
ENSG00000030110	Brain_Nucleus_accumbens_basal_ganglia	BAK1	6	33546825	C	T	-0.335033	0.0549368	-0.0151	0.0038
ENSG00000030110	Muscle_Skeletal	BAK1	6	33546837	C	T	-0.715505	0.0194079	-0.0096	0.0041
ENSG00000030110	Skin_Sun_Exposed_Lower_leg	BAK1	6	33548090	AG	A	-0.64899	0.0217173	-0.0064	0.0058
ENSG00000030110	Lung	BAK1	6	33541507	G	A	-0.309614	0.0294563	-0.0101	0.0041
ENSG00000030110	Heart_Atrial_Appendage	BAK1	6	33540692	A	T	-0.253101	0.0308612	-0.0108	0.0047
ENSG00000030110	Whole_Blood	BAK1	6	33546837	C	T	-0.622478	0.0225764	-0.0096	0.0041
ENSG00000030110	Brain_Cortex	BAK1	6	33548090	AG	A	-0.568346	0.0580804	-0.0064	0.0058
ENSG00000030110	Pancreas	BAK1	6	33540692	A	T	-0.437277	0.046386	-0.0108	0.0047
ENSG00000030110	Brain_Cerebellar_Hemisphere	BAK1	6	33548090	AG	A	-0.411096	0.063899	-0.0064	0.0058
ENSG00000030110	Brain_Caudate_basal_ganglia	BAK1	6	33541507	G	A	-0.437535	0.0668639	-0.0101	0.0041
ENSG00000030110	Cells_Cultured_fibroblasts	BAK1	6	33546837	C	T	-0.322765	0.0175964	-0.0096	0.0041
ENSG00000030110	Breast_Mammary_Tissue	BAK1	6	33548090	AG	A	-0.423517	0.0291881	-0.0064	0.0058
ENSG00000030110	Esophagus_Gastroesophageal_Junction	BAK1	6	33540692	A	T	-0.417068	0.0359012	-0.0108	0.0047
ENSG00000030110	Cells_EBV-transformed_lymphocytes	BAK1	6	33541507	G	A	-0.76977	0.0482381	-0.0101	0.0041
ENSG00000030110	Heart_Left_Ventricle	BAK1	6	33541507	G	A	-0.354987	0.0340496	-0.0101	0.0041
ENSG00000030110	Ovary	BAK1	6	33540692	A	T	-0.313111	0.0502407	-0.0108	0.0047
ENSG00000030110	Prostate	BAK1	6	33540692	A	T	-0.534744	0.0488233	-0.0108	0.0047
ENSG00000030110	Nerve_Tibial	BAK1	6	33548346	T	TGTAA	-0.314565	0.0331482	-0.0069	0.0065
ENSG00000030110	Adipose_Subcutaneous	BAK1	6	33541507	G	A	-0.536966	0.0281314	-0.0101	0.0041
ENSG00000030110	Thyroid	BAK1	6	33540692	A	T	-0.306186	0.0238784	-0.0108	0.0047
ENSG00000030110	Artery_Tibial	BAK1	6	33546837	C	T	-0.316434	0.0247706	-0.0096	0.0041
ENSG00000030110	Spleen	BAK1	6	33541507	G	A	-0.534193	0.0407318	-0.0101	0.0041
ENSG00000030110	Brain_Hypothalamus	BAK1	6	33541507	G	A	-0.386186	0.0628693	-0.0101	0.0041
ENSG00000030110	Colon_Transverse	BAK1	6	33540692	A	T	-0.174722	0.0217056	-0.0108	0.0047
ENSG00000030110	Artery_Aorta	BAK1	6	33546837	C	T	-0.309768	0.0269705	-0.0096	0.0041
ENSG00000030110	Adipose_Visceral_Omentum	BAK1	6	33540692	A	T	-0.33951	0.0236389	-0.0108	0.0047
ENSG00000030110	Uterus	BAK1	6	33540692	A	T	-0.410719	0.0667365	-0.0108	0.0047
ENSG00000030110	Colon_Sigmoid	BAK1	6	33540692	A	T	-0.381607	0.0358492	-0.0108	0.0047
ENSG00000030110	Pituitary	BAK1	6	33546837	C	T	-0.354838	0.0389652	-0.0096	0.0041
ENSG00000030110	Brain_Hippocampus	BAK1	6	33548090	AG	A	-0.5136	0.0729213	-0.0064	0.0058
ENSG00000030110	Brain_Spinal_cord_cervical_c-1	BAK1	6	33546837	C	T	-0.600381	0.0825849	-0.0096	0.0041
ENSG00000030110	Vagina	BAK1	6	33548090	AG	A	-0.434324	0.0597381	-0.0064	0.0058
ENSG00000030110	Brain_Frontal_Cortex_BA9	BAK1	6	33543409	C	A	-0.384781	0.0637989	-0.0155	0.0038
ENSG00000030110	Stomach	BAK1	6	33540692	A	T	-0.273252	0.0264493	-0.0108	0.0047
ENSG00000030110	Liver	BAK1	6	33548090	AG	A	-0.582991	0.0442351	-0.0064	0.0058
ENSG00000030110	Brain_Putamen_basal_ganglia	BAK1	6	33541507	G	A	-0.536648	0.0730266	-0.0101	0.0041
ENSG00000095739	Testis	BAMBI	10	29025678	A	C	0.213824	0.0380281	0.0097	0.0051
ENSG00000095739	Whole_Blood	BAMBI	10	29097290	C	G	-0.665093	0.0410124	0.0027	0.0041
ENSG00000095739	Testis	BAMBI	10	29296678	G	A	-0.275723	0.0309828	-0.0021	0.0038
ENSG00000095739	Testis	BAMBI	10	29556616	A	G	-0.182966	0.0296422	-0.0052	0.0037
ENSG00000095739	Muscle_Skeletal	BAMBI	10	28949902	T	C	-0.229756	0.0350324	-0.0192	0.0037
ENSG00000095739	Testis	BAMBI	10	29029776	G	A	0.248876	0.0394721	-0.0063	0.0047
ENSG00000095739	Cells_Cultured_fibroblasts	BAMBI	10	29265018	A	T	0.255899	0.0359601	0.0013	0.0044
ENSG00000095739	Cells_Cultured_fibroblasts	BAMBI	10	28967181	A	C	0.451994	0.0429107	0.0163	0.0049
ENSG00000095739	Stomach	BAMBI	10	28960598	A	G	0.485289	0.0647686	0.0164	0.0048
ENSG00000175334	Muscle_Skeletal	BANF1	11	65782622	T	G	0.124176	0.0188517	0.0031	0.0047
ENSG00000175334	Spleen	BANF1	11	65753740	T	C	-0.188891	0.0294951	-0.0074	0.0039
ENSG00000175334	Artery_Tibial	BANF1	11	65744421	T	C	-0.106746	0.0120184	-0.0078	0.0037
ENSG00000175334	Adipose_Subcutaneous	BANF1	11	65769295	T	C	-0.226584	0.0196433	-0.0085	0.0037
ENSG00000175334	Colon_Sigmoid	BANF1	11	65781195	A	C	-0.151606	0.0257202	-0.0071	0.0037
ENSG00000175334	Adipose_Visceral_Omentum	BANF1	11	65751764	T	C	-0.228996	0.0235918	-0.0083	0.0037
ENSG00000175334	Skin_Not_Sun_Exposed_Suprapubic	BANF1	11	65763067	T	C	-0.148637	0.017824	-0.009	0.0039
ENSG00000175334	Breast_Mammary_Tissue	BANF1	11	65769295	T	C	-0.23165	0.0232165	-0.0085	0.0037
ENSG00000175334	Cells_Cultured_fibroblasts	BANF1	11	65759634	C	T	0.0820644	0.0119245	0.0098	0.0038
ENSG00000175334	Skin_Sun_Exposed_Lower_leg	BANF1	11	65769295	T	C	-0.122362	0.016849	-0.0085	0.0037
ENSG00000175334	Esophagus_Gastroesophageal_Junction	BANF1	11	65742933	C	T	-0.198226	0.0256438	-0.0084	0.0037
ENSG00000175334	Thyroid	BANF1	11	65741770	A	G	-0.170846	0.0161813	-0.0081	0.0037
ENSG00000175334	Heart_Left_Ventricle	BANF1	11	65759634	C	T	0.130882	0.0231738	0.0098	0.0038
ENSG00000175334	Whole_Blood	BANF1	11	65759634	C	T	0.100072	0.0135546	0.0098	0.0038
ENSG00000175334	Esophagus_Muscularis	BANF1	11	65759634	C	T	0.183347	0.0208063	0.0098	0.0038
ENSG00000175334	Colon_Transverse	BANF1	11	65742283	G	A	0.130361	0.0221759	0.0094	0.0038
ENSG00000175334	Nerve_Tibial	BANF1	11	65749645	T	C	-0.150659	0.0157502	-0.0098	0.0037
ENSG00000175334	Artery_Aorta	BANF1	11	65741770	A	G	-0.150742	0.0206421	-0.0081	0.0037
ENSG00000175334	Heart_Atrial_Appendage	BANF1	11	65759634	C	T	0.143963	0.0248328	0.0098	0.0038
ENSG00000175334	Esophagus_Mucosa	BANF1	11	65742283	G	A	0.225716	0.0207875	0.0094	0.0038
ENSG00000125888	Pancreas	BANF2	20	17693053	A	G	-0.37496	0.0453943	0.0068	0.0038
ENSG00000153064	Nerve_Tibial	BANK1	4	102967861	T	C	-0.665596	0.0996983	-0.0091	0.0145
ENSG00000153064	Adipose_Visceral_Omentum	BANK1	4	102685804	T	TG	-0.239131	0.0407228	-0.0086	0.0053
ENSG00000153064	Cells_Cultured_fibroblasts	BANK1	4	102362789	A	T	0.963674	0.137164	-0.0215	0.0881
ENSG00000172530	Testis	BANP	16	87994144	A	G	0.452079	0.0417159	-0.0069	0.0039
ENSG00000138376	Thyroid	BARD1	2	215699228	G	C	0.302532	0.0291175	-0.0021	0.0047
ENSG00000138376	Ovary	BARD1	2	215659309	ATTC	A	0.425412	0.0604008	-0.006	0.0063
ENSG00000138376	Stomach	BARD1	2	215732240	GCTAA	G	0.256021	0.0410087	-0.006	0.0073
ENSG00000138376	Minor_Salivary_Gland	BARD1	2	215673218	GA	G	0.373806	0.0598558	-0.0056	0.0058
ENSG00000138376	Muscle_Skeletal	BARD1	2	215615381	T	A	0.460613	0.0304579	-0.0053	0.0037
ENSG00000138376	Artery_Tibial	BARD1	2	215669076	T	A	-0.735628	0.0877553	-0.0005	0.0142
ENSG00000138376	Esophagus_Gastroesophageal_Junction	BARD1	2	215671317	G	A	0.470293	0.0438566	-0.0021	0.0041
ENSG00000138376	Colon_Sigmoid	BARD1	2	215673218	GA	G	0.552263	0.043452	-0.0056	0.0058
ENSG00000138376	Artery_Tibial	BARD1	2	215673739	G	T	0.410642	0.0290972	-0.0021	0.0041
ENSG00000138376	Breast_Mammary_Tissue	BARD1	2	215673218	GA	G	0.322927	0.0329045	-0.0056	0.0058
ENSG00000138376	Adipose_Visceral_Omentum	BARD1	2	215673218	GA	G	0.481116	0.040594	-0.0056	0.0058
ENSG00000138376	Muscle_Skeletal	BARD1	2	215673937	T	C	0.184902	0.0326604	-0.0024	0.0041
ENSG00000138376	Heart_Atrial_Appendage	BARD1	2	215712375	A	G	0.285383	0.0449365	-0.005	0.0038
ENSG00000138376	Artery_Coronary	BARD1	2	215671372	T	C	0.365379	0.0488511	-0.0032	0.0039
ENSG00000138376	Esophagus_Mucosa	BARD1	2	215673218	GA	G	0.311576	0.0328039	-0.0056	0.0058
ENSG00000138376	Heart_Atrial_Appendage	BARD1	2	215673937	T	C	0.493825	0.0521166	-0.0024	0.0041
ENSG00000138376	Brain_Putamen_basal_ganglia	BARD1	2	215673218	GA	G	0.356423	0.0560947	-0.0056	0.0058
ENSG00000138376	Brain_Cortex	BARD1	2	215673218	GA	G	0.408613	0.0502903	-0.0056	0.0058
ENSG00000138376	Spleen	BARD1	2	215676905	A	G	0.437237	0.0462707	-0.003	0.0038
ENSG00000138376	Pancreas	BARD1	2	215673739	G	T	0.448053	0.0584435	-0.0021	0.0041
ENSG00000138376	Lung	BARD1	2	215673739	G	T	0.399094	0.0276503	-0.0021	0.0041
ENSG00000138376	Pituitary	BARD1	2	215673218	GA	G	0.71076	0.0567465	-0.0056	0.0058
ENSG00000138376	Artery_Aorta	BARD1	2	215807881	AGAT	A	-0.301203	0.0524876	-0.0191	0.0127
ENSG00000138376	Brain_Frontal_Cortex_BA9	BARD1	2	215673739	G	T	0.483346	0.0552263	-0.0021	0.0041
ENSG00000138376	Whole_Blood	BARD1	2	215662963	T	TTA	0.398792	0.0368435	0.0187	0.0069
ENSG00000138376	Skin_Sun_Exposed_Lower_leg	BARD1	2	215669076	T	A	-0.478638	0.0834271	-0.0005	0.0142
ENSG00000138376	Heart_Left_Ventricle	BARD1	2	215637319	G	A	0.398682	0.0480444	0.0009	0.0038
ENSG00000138376	Skin_Sun_Exposed_Lower_leg	BARD1	2	215673664	T	C	0.175726	0.0259301	-0.0019	0.0038
ENSG00000138376	Adipose_Subcutaneous	BARD1	2	215673739	G	T	0.431774	0.0275014	-0.0021	0.0041
ENSG00000138376	Esophagus_Muscularis	BARD1	2	215678346	A	G	-0.568405	0.0365061	0.001	0.0043
ENSG00000138376	Artery_Aorta	BARD1	2	215673937	T	C	0.469958	0.0338627	-0.0024	0.0041
ENSG00000138376	Skin_Not_Sun_Exposed_Suprapubic	BARD1	2	215673664	T	C	0.15215	0.026652	-0.0019	0.0038
ENSG00000138376	Cells_Cultured_fibroblasts	BARD1	2	215687075	G	A	-0.142122	0.0207786	0.0011	0.0043
ENSG00000138376	Adipose_Subcutaneous	BARD1	2	215758510	C	T	-0.189441	0.0266666	0.0053	0.0037
ENSG00000138376	Lung	BARD1	2	215672997	G	A	-0.665782	0.100723	0.003	0.0143
ENSG00000138376	Thyroid	BARD1	2	215649030	T	C	-0.6657	0.0869967	0.0007	0.0135
ENSG00000138376	Testis	BARD1	2	215673069	T	C	0.37185	0.0441078	-0.0038	0.0038
ENSG00000138376	Adrenal_Gland	BARD1	2	215673739	G	T	0.571065	0.0893985	-0.0021	0.0041
ENSG00000138376	Brain_Cerebellum	BARD1	2	215671317	G	A	0.357979	0.0593949	-0.0021	0.0041
ENSG00000138376	Thyroid	BARD1	2	215673937	T	C	0.484997	0.0304663	-0.0024	0.0041
ENSG00000138376	Nerve_Tibial	BARD1	2	215710338	T	C	0.182932	0.0256859	-0.0053	0.0039
ENSG00000138376	Heart_Left_Ventricle	BARD1	2	215671317	G	A	0.337591	0.0498431	-0.0021	0.0041
ENSG00000138376	Small_Intestine_Terminal_Ileum	BARD1	2	215673739	G	T	0.49221	0.0601596	-0.0021	0.0041
ENSG00000138376	Prostate	BARD1	2	215673739	G	T	0.533513	0.0479153	-0.0021	0.0041
ENSG00000138376	Stomach	BARD1	2	215645177	G	GAAAGGTTA	-0.71844	0.119846	0.0004	0.0183
ENSG00000138376	Nerve_Tibial	BARD1	2	215626351	T	C	-0.599425	0.103758	-0.0104	0.0182
ENSG00000138376	Whole_Blood	BARD1	2	215673424	C	CAAG	0.201034	0.0271008	-0.0003	0.0058
ENSG00000138376	Colon_Transverse	BARD1	2	215673739	G	T	0.274842	0.0434489	-0.0021	0.0041
ENSG00000138376	Nerve_Tibial	BARD1	2	215673739	G	T	0.468336	0.0246501	-0.0021	0.0041
ENSG00000131668	Colon_Transverse	BARX1	9	96461013	A	G	-0.422923	0.0614681	0.0051	0.0041
ENSG00000131668	Skin_Sun_Exposed_Lower_leg	BARX1	9	96711992	A	G	-0.28951	0.0503761	0.0047	0.0039
ENSG00000131668	Adipose_Visceral_Omentum	BARX1	9	96857187	T	C	-0.316806	0.0505923	0.005	0.0042
ENSG00000131668	Stomach	BARX1	9	96409405	A	G	0.40683	0.0649113	-0.004	0.0081
ENSG00000131668	Small_Intestine_Terminal_Ileum	BARX1	9	96475306	T	C	-0.812343	0.0930062	0.0055	0.0041
ENSG00000043039	Pituitary	BARX2	11	129315780	TA	T	0.51255	0.0684881	0.0052	0.0053
ENSG00000043039	Colon_Transverse	BARX2	11	129330769	A	G	-0.206475	0.0273892	-0.0007	0.0041
ENSG00000043039	Thyroid	BARX2	11	129246163	T	G	1.46362	0.248681	0.0084	0.0141
ENSG00000176788	Muscle_Skeletal	BASP1	5	17231119	A	AT	0.247294	0.0395558	0.0051	0.0059
ENSG00000176788	Whole_Blood	BASP1	5	17226471	T	A	0.0865936	0.0153712	0.0076	0.0046
ENSG00000176788	Esophagus_Muscularis	BASP1	5	17249420	G	A	-0.275067	0.0481878	-0.0055	0.0044
ENSG00000156127	Brain_Cerebellum	BATF	14	75412098	A	G	-1.09684	0.191914	0.017	0.0145
ENSG00000156127	Heart_Atrial_Appendage	BATF	14	76002464	G	C	-0.204428	0.0322225	0.0059	0.0038
ENSG00000156127	Artery_Tibial	BATF	14	75985604	T	A	-0.18906	0.0338127	0.0093	0.0045
ENSG00000123685	Brain_Frontal_Cortex_BA9	BATF3	1	212870292	T	C	0.632297	0.0969459	-0.0026	0.0053
ENSG00000123685	Brain_Putamen_basal_ganglia	BATF3	1	212873074	T	C	0.384445	0.0613211	-0.0043	0.0055
ENSG00000123685	Brain_Caudate_basal_ganglia	BATF3	1	212870612	A	G	0.547381	0.0753767	-0.0029	0.0053
ENSG00000123685	Cells_Cultured_fibroblasts	BATF3	1	212866530	C	A	-0.538816	0.0562147	0.0044	0.0061
ENSG00000123685	Whole_Blood	BATF3	1	212873074	T	C	-0.367284	0.0418336	-0.0043	0.0055
ENSG00000123685	Adipose_Subcutaneous	BATF3	1	212870292	T	C	-0.224691	0.039845	-0.0026	0.0053
ENSG00000123685	Brain_Anterior_cingulate_cortex_BA24	BATF3	1	212870612	A	G	0.849498	0.13596	-0.0029	0.0053
ENSG00000123685	Brain_Cortex	BATF3	1	212873074	T	C	0.572242	0.084198	-0.0043	0.0055
ENSG00000123685	Brain_Nucleus_accumbens_basal_ganglia	BATF3	1	212870292	T	C	0.769182	0.0611883	-0.0026	0.0053
ENSG00000087088	Whole_Blood	BAX	19	49463284	C	A	-0.115258	0.0175593	-0.0017	0.004
ENSG00000087088	Esophagus_Mucosa	BAX	19	49428748	T	G	0.175106	0.0261633	-0.0003	0.0044
ENSG00000198604	Testis	BAZ1A	14	35338344	T	C	0.492491	0.0633585	0.0089	0.0073
ENSG00000009954	Thyroid	BAZ1B	7	72933323	A	G	0.277309	0.0408641	-0.0186	0.0077
ENSG00000009954	Adipose_Subcutaneous	BAZ1B	7	72944370	T	C	-0.121664	0.0199231	-0.0003	0.0039
ENSG00000076108	Testis	BAZ2A	12	57030686	T	C	0.418343	0.0293791	0.0024	0.0039
ENSG00000123636	Nerve_Tibial	BAZ2B	2	160189755	T	G	-0.35524	0.0477471	-0.0058	0.0099
ENSG00000123636	Thyroid	BAZ2B	2	160178699	T	C	-0.307878	0.0535223	0.0008	0.0037
ENSG00000123636	Brain_Cerebellum	BAZ2B	2	160162520	T	C	0.964618	0.162278	-0.0193	0.0126
ENSG00000123636	Cells_Cultured_fibroblasts	BAZ2B	2	160406425	T	C	0.104836	0.0171318	-0.0108	0.0037
ENSG00000123636	Whole_Blood	BAZ2B	2	160523195	T	C	-0.213149	0.0349042	0.0006	0.0117
ENSG00000123636	Whole_Blood	BAZ2B	2	160492438	A	C	0.218145	0.0159668	0.0104	0.0038
ENSG00000123636	Thyroid	BAZ2B	2	160668661	G	T	-0.147521	0.0243225	0.0072	0.0037
ENSG00000123636	Nerve_Tibial	BAZ2B	2	160200990	G	A	-0.13908	0.0245202	0.0012	0.0045
ENSG00000105327	Nerve_Tibial	BBC3	19	47696626	T	C	-0.206756	0.0360013	0.0019	0.0042
ENSG00000105327	Whole_Blood	BBC3	19	47716952	A	G	-0.14881	0.0246995	-0.0019	0.0044
ENSG00000105327	Skin_Sun_Exposed_Lower_leg	BBC3	19	47696626	T	C	-0.168762	0.0304975	0.0019	0.0042
ENSG00000214413	Adipose_Subcutaneous	BBIP1	10	112661005	T	C	1.08692	0.161602	0.0064	0.0199
ENSG00000214413	Nerve_Tibial	BBIP1	10	112661005	T	C	1.39978	0.125065	0.0064	0.0199
ENSG00000214413	Breast_Mammary_Tissue	BBIP1	10	112661005	T	C	1.04075	0.175569	0.0064	0.0199
ENSG00000214413	Brain_Hippocampus	BBIP1	10	112859699	G	A	-0.339125	0.057185	0.0005	0.0041
ENSG00000214413	Skin_Sun_Exposed_Lower_leg	BBIP1	10	112661005	T	C	0.613505	0.108327	0.0064	0.0199
ENSG00000214413	Whole_Blood	BBIP1	10	112661005	T	C	0.503341	0.0767293	0.0064	0.0199
ENSG00000214413	Muscle_Skeletal	BBIP1	10	112619527	G	A	0.841889	0.14772	-0.0071	0.0227
ENSG00000214413	Pituitary	BBIP1	10	112661005	T	C	1.95105	0.213301	0.0064	0.0199
ENSG00000214413	Spleen	BBIP1	10	112661005	T	C	1.40392	0.128116	0.0064	0.0199
ENSG00000214413	Thyroid	BBIP1	10	112661005	T	C	1.23089	0.118002	0.0064	0.0199
ENSG00000214413	Esophagus_Mucosa	BBIP1	10	112661005	T	C	0.897502	0.15381	0.0064	0.0199
ENSG00000214413	Adipose_Visceral_Omentum	BBIP1	10	112661005	T	C	1.11505	0.187127	0.0064	0.0199
ENSG00000214413	Esophagus_Muscularis	BBIP1	10	112661005	T	C	1.08676	0.175055	0.0064	0.0199
ENSG00000214413	Artery_Tibial	BBIP1	10	112619527	G	A	0.976669	0.156088	-0.0071	0.0227
ENSG00000119636	Brain_Cerebellum	BBOF1	14	74509377	T	C	0.38082	0.0627017	0.0034	0.0039
ENSG00000119636	Skin_Sun_Exposed_Lower_leg	BBOF1	14	74667841	G	A	-0.446967	0.0785176	-0.0086	0.0052
ENSG00000119636	Muscle_Skeletal	BBOF1	14	74499919	A	AT	-0.309015	0.0523493	-0.0117	0.0071
ENSG00000119636	Cells_Cultured_fibroblasts	BBOF1	14	74469188	C	T	-0.175777	0.0303646	-0.0078	0.0052
ENSG00000119636	Esophagus_Muscularis	BBOF1	14	74563289	A	G	-0.423901	0.0625614	-0.0089	0.0053
ENSG00000119636	Testis	BBOF1	14	74501034	C	A	0.239601	0.0197669	0.0001	0.0047
ENSG00000119636	Adipose_Visceral_Omentum	BBOF1	14	74538381	G	A	-0.316648	0.052424	-0.0087	0.0053
ENSG00000119636	Whole_Blood	BBOF1	14	74564468	T	G	-0.138327	0.0216242	-0.0002	0.0047
ENSG00000119636	Nerve_Tibial	BBOF1	14	74631757	C	A	-0.265639	0.0410718	-0.0048	0.0041
ENSG00000119636	Thyroid	BBOF1	14	74530995	C	T	0.289252	0.0270086	0.0058	0.0044
ENSG00000119636	Artery_Tibial	BBOF1	14	74499919	A	AT	-0.331666	0.0511942	-0.0117	0.0071
ENSG00000119636	Heart_Atrial_Appendage	BBOF1	14	74477206	A	G	-0.44309	0.0778948	-0.0074	0.0052
ENSG00000119636	Skin_Not_Sun_Exposed_Suprapubic	BBOF1	14	74666954	TA	T	-0.200237	0.0349759	-0.0042	0.0071
ENSG00000129151	Skin_Sun_Exposed_Lower_leg	BBOX1	11	27075422	A	G	0.264125	0.0469943	-0.0085	0.0079
ENSG00000129151	Esophagus_Mucosa	BBOX1	11	27124597	T	C	-0.698378	0.0741674	0.0096	0.0096
ENSG00000129151	Skin_Sun_Exposed_Lower_leg	BBOX1	11	27116741	C	A	-0.316101	0.0533336	0.0099	0.0095
ENSG00000129151	Thyroid	BBOX1	11	27053357	A	G	0.337622	0.0268473	-0.0104	0.0037
ENSG00000129151	Nerve_Tibial	BBOX1	11	27083451	TTC	T	0.422043	0.0486079	0.0058	0.0146
ENSG00000129151	Skin_Sun_Exposed_Lower_leg	BBOX1	11	27167330	T	C	0.265165	0.0416063	-0.0059	0.0075
ENSG00000174483	Skin_Not_Sun_Exposed_Suprapubic	BBS1	11	66319313	G	A	-0.148984	0.0245405	-0.0034	0.0038
ENSG00000174483	Muscle_Skeletal	BBS1	11	66286377	C	T	-0.221117	0.0265023	-0.0047	0.0038
ENSG00000174483	Cells_Cultured_fibroblasts	BBS1	11	66258053	A	G	-0.121408	0.0197615	0.0061	0.0042
ENSG00000174483	Skin_Sun_Exposed_Lower_leg	BBS1	11	66286377	C	T	-0.253298	0.0284352	-0.0047	0.0038
ENSG00000174483	Brain_Nucleus_accumbens_basal_ganglia	BBS1	11	66232773	T	C	-0.333079	0.0569077	0.0056	0.0042
ENSG00000174483	Adipose_Subcutaneous	BBS1	11	66319313	G	A	-0.126731	0.0224213	-0.0034	0.0038
ENSG00000174483	Whole_Blood	BBS1	11	66300348	G	A	-0.359086	0.0366849	0.0061	0.0042
ENSG00000174483	Brain_Cortex	BBS1	11	66245936	T	C	-0.322887	0.0553968	0.0056	0.0042
ENSG00000179941	Brain_Cerebellar_Hemisphere	BBS10	12	77066189	T	C	-0.229175	0.0361429	0.0118	0.0044
ENSG00000179941	Esophagus_Mucosa	BBS10	12	76742318	G	A	0.172117	0.0298167	0.0038	0.0046
ENSG00000179941	Brain_Frontal_Cortex_BA9	BBS10	12	77035999	T	C	-0.351477	0.0444745	0.0107	0.0043
ENSG00000179941	Skin_Not_Sun_Exposed_Suprapubic	BBS10	12	76694251	T	G	-0.144137	0.0234451	-0.0075	0.0038
ENSG00000179941	Cells_Cultured_fibroblasts	BBS10	12	76740149	A	G	0.27752	0.0461732	0.0048	0.0069
ENSG00000181004	Cells_Cultured_fibroblasts	BBS12	4	123661262	CA	C	0.203421	0.0296694	-0.0059	0.0074
ENSG00000181004	Muscle_Skeletal	BBS12	4	123644812	A	G	0.207393	0.0364335	-0.0024	0.0045
ENSG00000181004	Testis	BBS12	4	123615174	C	CAT	0.184757	0.0271737	-0.0033	0.0053
ENSG00000181004	Brain_Cerebellum	BBS12	4	123676353	A	G	0.565767	0.0699022	-0.0021	0.0038
ENSG00000181004	Esophagus_Mucosa	BBS12	4	123652029	T	C	0.25428	0.0432895	-0.003	0.0043
ENSG00000181004	Spleen	BBS12	4	123657978	T	A	0.462402	0.0723002	-0.0035	0.0043
ENSG00000181004	Brain_Cerebellar_Hemisphere	BBS12	4	123682639	T	C	0.441705	0.0710984	-0.0018	0.0039
ENSG00000125124	Nerve_Tibial	BBS2	16	56510845	G	C	-0.206749	0.020353	-0.0042	0.0043
ENSG00000125124	Small_Intestine_Terminal_Ileum	BBS2	16	56506126	A	C	-0.716468	0.0507655	-0.0044	0.0043
ENSG00000125124	Skin_Sun_Exposed_Lower_leg	BBS2	16	56579604	A	G	-0.250812	0.0228536	-0.0048	0.004
ENSG00000125124	Skin_Sun_Exposed_Lower_leg	BBS2	16	56554013	T	C	-0.373664	0.0280554	-0.0042	0.0043
ENSG00000125124	Esophagus_Muscularis	BBS2	16	56554013	T	C	-0.658065	0.0368364	-0.0042	0.0043
ENSG00000125124	Breast_Mammary_Tissue	BBS2	16	56554013	T	C	-0.423308	0.0274132	-0.0042	0.0043
ENSG00000125124	Heart_Left_Ventricle	BBS2	16	56400976	T	C	-0.300068	0.0241174	-0.0054	0.0043
ENSG00000125124	Whole_Blood	BBS2	16	56554013	T	C	-0.762211	0.0283278	-0.0042	0.0043
ENSG00000125124	Breast_Mammary_Tissue	BBS2	16	56494071	T	C	-0.164223	0.025157	0.0032	0.0038
ENSG00000125124	Lung	BBS2	16	56554013	T	C	-0.471657	0.0278093	-0.0042	0.0043
ENSG00000125124	Adipose_Subcutaneous	BBS2	16	56554013	T	C	-0.522201	0.0231971	-0.0042	0.0043
ENSG00000125124	Skin_Not_Sun_Exposed_Suprapubic	BBS2	16	56510299	C	A	-0.151442	0.0255085	0.0027	0.0039
ENSG00000125124	Skin_Not_Sun_Exposed_Suprapubic	BBS2	16	56579604	A	G	-0.216817	0.023562	-0.0048	0.004
ENSG00000125124	Colon_Transverse	BBS2	16	56554013	T	C	-0.554561	0.0305888	-0.0042	0.0043
ENSG00000125124	Stomach	BBS2	16	56554013	T	C	-0.674648	0.0273889	-0.0042	0.0043
ENSG00000125124	Muscle_Skeletal	BBS2	16	56554013	T	C	-0.674137	0.0289354	-0.0042	0.0043
ENSG00000125124	Brain_Cerebellar_Hemisphere	BBS2	16	56392932	T	C	-0.432005	0.0509004	-0.0002	0.0037
ENSG00000125124	Thyroid	BBS2	16	56506126	A	C	-0.596704	0.0267577	-0.0044	0.0043
ENSG00000125124	Adipose_Visceral_Omentum	BBS2	16	56531185	G	C	-0.149891	0.0255992	0.003	0.0038
ENSG00000125124	Spleen	BBS2	16	56506126	A	C	-0.728572	0.0500474	-0.0044	0.0043
ENSG00000125124	Pituitary	BBS2	16	56498493	C	T	-0.394326	0.0566731	-0.0045	0.0043
ENSG00000125124	Artery_Tibial	BBS2	16	56531185	G	C	-0.204854	0.0276706	0.003	0.0038
ENSG00000125124	Adipose_Subcutaneous	BBS2	16	56531185	G	C	-0.156303	0.0213142	0.003	0.0038
ENSG00000125124	Thyroid	BBS2	16	56531185	G	C	-0.259552	0.0249161	0.003	0.0038
ENSG00000125124	Artery_Tibial	BBS2	16	56554013	T	C	-0.395541	0.0302619	-0.0042	0.0043
ENSG00000125124	Prostate	BBS2	16	56414245	A	AC	-0.431047	0.0633625	-0.004	0.0058
ENSG00000125124	Adipose_Visceral_Omentum	BBS2	16	56506126	A	C	-0.383796	0.0277623	-0.0044	0.0043
ENSG00000125124	Skin_Not_Sun_Exposed_Suprapubic	BBS2	16	56506126	A	C	-0.317583	0.027891	-0.0044	0.0043
ENSG00000125124	Artery_Aorta	BBS2	16	56506126	A	C	-0.537901	0.0301717	-0.0044	0.0043
ENSG00000125124	Artery_Aorta	BBS2	16	56399167	T	G	-0.447676	0.0504311	0.0151	0.0093
ENSG00000125124	Brain_Cerebellum	BBS2	16	56484820	T	C	-0.30618	0.0511038	-0.0058	0.0044
ENSG00000125124	Thyroid	BBS2	16	56495981	A	G	0.550808	0.0973941	0.1284	0.0704
ENSG00000125124	Colon_Sigmoid	BBS2	16	56506126	A	C	-0.61648	0.0365379	-0.0044	0.0043
ENSG00000125124	Nerve_Tibial	BBS2	16	56510601	T	C	-0.136595	0.0178952	0.0029	0.0038
ENSG00000125124	Lung	BBS2	16	56411165	G	A	-0.18922	0.0253034	-0.0001	0.0037
ENSG00000125124	Cells_EBV-transformed_lymphocytes	BBS2	16	56554013	T	C	-1.32587	0.077223	-0.0042	0.0043
ENSG00000125124	Cells_Cultured_fibroblasts	BBS2	16	56572701	G	A	-0.243699	0.04364	0.0111	0.009
ENSG00000125124	Skin_Sun_Exposed_Lower_leg	BBS2	16	56510299	C	A	-0.163294	0.0258774	0.0027	0.0039
ENSG00000125124	Minor_Salivary_Gland	BBS2	16	56506126	A	C	-0.659756	0.0591663	-0.0044	0.0043
ENSG00000125124	Heart_Atrial_Appendage	BBS2	16	56510845	G	C	-0.487445	0.0368714	-0.0042	0.0043
ENSG00000125124	Cells_Cultured_fibroblasts	BBS2	16	56554013	T	C	-0.64046	0.0238198	-0.0042	0.0043
ENSG00000125124	Brain_Caudate_basal_ganglia	BBS2	16	56575448	T	C	0.250167	0.0435594	-0.0004	0.0038
ENSG00000125124	Brain_Cortex	BBS2	16	57305389	G	C	-1.15855	0.185617	-0.0093	0.0087
ENSG00000125124	Liver	BBS2	16	56484820	T	C	-0.773362	0.0603518	-0.0058	0.0044
ENSG00000125124	Ovary	BBS2	16	56400976	T	C	-0.470309	0.0723282	-0.0054	0.0043
ENSG00000125124	Esophagus_Gastroesophageal_Junction	BBS2	16	56554013	T	C	-0.758421	0.0446653	-0.0042	0.0043
ENSG00000125124	Uterus	BBS2	16	56506126	A	C	-0.774172	0.0973206	-0.0044	0.0043
ENSG00000125124	Brain_Cortex	BBS2	16	56479298	A	G	-0.232872	0.0299965	-0.0048	0.0043
ENSG00000125124	Whole_Blood	BBS2	16	56493573	T	C	-0.280262	0.0290163	0.0117	0.0048
ENSG00000125124	Esophagus_Mucosa	BBS2	16	56581222	T	C	-0.228219	0.0279804	0.0012	0.0044
ENSG00000125124	Esophagus_Mucosa	BBS2	16	56554013	T	C	-0.496059	0.0303021	-0.0042	0.0043
ENSG00000125124	Testis	BBS2	16	56506126	A	C	-0.533536	0.0436877	-0.0044	0.0043
ENSG00000125124	Artery_Coronary	BBS2	16	56506126	A	C	-0.470101	0.0481855	-0.0044	0.0043
ENSG00000125124	Pancreas	BBS2	16	56506126	A	C	-0.885519	0.0421391	-0.0044	0.0043
ENSG00000140463	Thyroid	BBS4	15	73037918	G	A	-0.323129	0.0536706	-0.0051	0.0064
ENSG00000140463	Brain_Cerebellar_Hemisphere	BBS4	15	72978531	A	C	0.69659	0.100372	0.0222	0.0078
ENSG00000140463	Artery_Tibial	BBS4	15	73105732	G	A	-0.239785	0.0422723	-0.0122	0.0052
ENSG00000140463	Nerve_Tibial	BBS4	15	72978531	A	C	0.395211	0.059883	0.0222	0.0078
ENSG00000140463	Brain_Cerebellum	BBS4	15	72978531	A	C	0.775072	0.082281	0.0222	0.0078
ENSG00000140463	Cells_Cultured_fibroblasts	BBS4	15	73050820	G	C	-0.169075	0.0239479	-0.0123	0.0042
ENSG00000140463	Adrenal_Gland	BBS4	15	73066264	C	A	-0.688207	0.0839856	0.0179	0.0059
ENSG00000140463	Muscle_Skeletal	BBS4	15	72978531	A	C	0.229249	0.0361496	0.0222	0.0078
ENSG00000140463	Whole_Blood	BBS4	15	72978531	A	C	0.640239	0.0569549	0.0222	0.0078
ENSG00000140463	Nerve_Tibial	BBS4	15	72993920	GCA	G	0.281855	0.047367	-0.0233	0.0103
ENSG00000163093	Cells_Cultured_fibroblasts	BBS5	2	170369409	T	A	-0.174995	0.0269231	-0.002	0.0039
ENSG00000163093	Skin_Sun_Exposed_Lower_leg	BBS5	2	170369409	T	A	-0.204784	0.0266259	-0.002	0.0039
ENSG00000138686	Brain_Frontal_Cortex_BA9	BBS7	4	122830800	G	A	0.229978	0.0328644	0.0074	0.0039
ENSG00000138686	Muscle_Skeletal	BBS7	4	122750079	T	C	0.220649	0.0324808	0.0068	0.0038
ENSG00000138686	Brain_Hypothalamus	BBS7	4	122834559	T	G	0.235195	0.0378873	0.0067	0.0039
ENSG00000138686	Brain_Cerebellum	BBS7	4	122791601	C	G	0.333	0.0413775	0.0064	0.0038
ENSG00000138686	Artery_Tibial	BBS7	4	122689245	T	C	0.175085	0.0285834	0.0074	0.0037
ENSG00000138686	Testis	BBS7	4	122726948	A	ATTCTTTTTTTTTT	0.24122	0.0382179	0.0027	0.0064
ENSG00000138686	Cells_Cultured_fibroblasts	BBS7	4	122745038	T	C	0.330417	0.0301329	0.0069	0.0038
ENSG00000138686	Brain_Cerebellar_Hemisphere	BBS7	4	122726948	A	ATTCTTTTTTTTTT	0.255233	0.0375964	0.0027	0.0064
ENSG00000138686	Skin_Not_Sun_Exposed_Suprapubic	BBS7	4	122751061	A	G	0.181514	0.0303994	0.0075	0.0039
ENSG00000138686	Skin_Sun_Exposed_Lower_leg	BBS7	4	122722693	G	C	0.275052	0.0330243	0.0069	0.0038
ENSG00000122507	Brain_Frontal_Cortex_BA9	BBS9	7	33194826	C	G	-0.415379	0.062138	0.006	0.0037
ENSG00000122507	Nerve_Tibial	BBS9	7	33210702	T	C	-0.191618	0.0241527	0.0079	0.0042
ENSG00000122507	Brain_Cortex	BBS9	7	33194826	C	G	-0.379702	0.0657698	0.006	0.0037
ENSG00000122507	Brain_Putamen_basal_ganglia	BBS9	7	33184126	C	T	-0.482694	0.0654123	0.0052	0.0039
ENSG00000122507	Muscle_Skeletal	BBS9	7	33201856	T	C	0.432902	0.0469533	0.0049	0.0064
ENSG00000122507	Thyroid	BBS9	7	33170658	G	A	-0.208815	0.0266889	0.0067	0.0037
ENSG00000122507	Cells_Cultured_fibroblasts	BBS9	7	33220041	T	C	-0.143289	0.0227372	0.0039	0.0045
ENSG00000122507	Testis	BBS9	7	33641737	A	G	-0.20732	0.034089	-0.0091	0.0042
ENSG00000122507	Brain_Spinal_cord_cervical_c-1	BBS9	7	33168887	G	T	-0.820304	0.101765	0.0042	0.0046
ENSG00000114439	Whole_Blood	BBX	3	107303803	C	T	-0.173433	0.026699	0	0.0057
ENSG00000187244	Skin_Not_Sun_Exposed_Suprapubic	BCAM	19	45309634	A	G	0.477273	0.0823679	-0.0719	0.0112
ENSG00000187244	Lung	BCAM	19	45346551	T	A	-0.387399	0.0353722	0.0322	0.005
ENSG00000187244	Skin_Sun_Exposed_Lower_leg	BCAM	19	45299199	T	G	0.48759	0.0723484	-0.0657	0.0112
ENSG00000187244	Thyroid	BCAM	19	45313668	T	A	-0.756789	0.0969639	0.0546	0.0154
ENSG00000187244	Esophagus_Mucosa	BCAM	19	45313668	T	A	-0.544483	0.083875	0.0546	0.0154
ENSG00000187244	Artery_Tibial	BCAM	19	45325738	G	T	0.12437	0.0223007	0.0257	0.0042
ENSG00000132692	Brain_Cortex	BCAN	1	156615114	G	A	-0.238043	0.0376917	-0.0057	0.0043
ENSG00000132692	Pituitary	BCAN	1	156615114	G	A	-0.301065	0.0493793	-0.0057	0.0043
ENSG00000075790	Breast_Mammary_Tissue	BCAP29	7	107063656	A	C	0.12728	0.0217879	-0.0174	0.0053
ENSG00000075790	Nerve_Tibial	BCAP29	7	107089751	C	G	0.173899	0.0301928	-0.0197	0.0049
ENSG00000075790	Skin_Not_Sun_Exposed_Suprapubic	BCAP29	7	107229618	G	T	1.77005	0.266908	-0.0228	0.0042
ENSG00000075790	Skin_Not_Sun_Exposed_Suprapubic	BCAP29	7	107223426	C	G	-0.511151	0.0624781	-0.0151	0.0096
ENSG00000075790	Brain_Putamen_basal_ganglia	BCAP29	7	107205887	C	T	0.502389	0.0640868	-0.0199	0.0049
ENSG00000075790	Skin_Sun_Exposed_Lower_leg	BCAP29	7	107223426	C	G	-0.62278	0.0645463	-0.0151	0.0096
ENSG00000075790	Skin_Sun_Exposed_Lower_leg	BCAP29	7	107191327	C	T	-0.344153	0.0293227	0.0211	0.0043
ENSG00000075790	Cells_Cultured_fibroblasts	BCAP29	7	107075141	T	C	0.11731	0.0195039	0.0058	0.0039
ENSG00000075790	Lung	BCAP29	7	107091849	A	C	1.44084	0.243158	-0.0187	0.0047
ENSG00000075790	Prostate	BCAP29	7	107222725	C	G	0.314993	0.0545752	-0.0224	0.0042
ENSG00000075790	Artery_Tibial	BCAP29	7	107243559	T	C	0.140589	0.0236098	-0.0173	0.0043
ENSG00000050820	Esophagus_Mucosa	BCAR1	16	75319046	TCTGA	T	-0.435518	0.0306031	0.0469	0.0062
ENSG00000050820	Esophagus_Mucosa	BCAR1	16	75275231	A	G	-0.1812	0.0288669	0.0109	0.0037
ENSG00000050820	Nerve_Tibial	BCAR1	16	75300179	C	T	0.350549	0.0282718	-0.0147	0.0049
ENSG00000050820	Artery_Tibial	BCAR1	16	75332335	T	C	0.208854	0.0183071	0.0414	0.0037
ENSG00000050820	Testis	BCAR1	16	75230037	G	A	0.18716	0.0266522	-0.0009	0.0038
ENSG00000050820	Thyroid	BCAR1	16	75288184	G	C	0.182917	0.0240701	-0.029	0.0038
ENSG00000050820	Spleen	BCAR1	16	75362908	T	C	0.229545	0.0373248	0.0414	0.0037
ENSG00000050820	Skin_Not_Sun_Exposed_Suprapubic	BCAR1	16	75253804	A	T	0.156015	0.0268074	-0.0133	0.0051
ENSG00000050820	Artery_Aorta	BCAR1	16	75422054	A	C	0.237128	0.0223583	0.0422	0.0037
ENSG00000050820	Whole_Blood	BCAR1	16	75295639	A	C	0.284805	0.0453945	-0.0544	0.0063
ENSG00000050820	Skin_Sun_Exposed_Lower_leg	BCAR1	16	75248696	G	A	0.128291	0.0195073	-0.0364	0.0041
ENSG00000137936	Skin_Sun_Exposed_Lower_leg	BCAR3	1	94420632	T	C	-0.541306	0.0842402	-0.0019	0.0139
ENSG00000137936	Artery_Aorta	BCAR3	1	94049237	C	T	-0.439955	0.0518496	0.0015	0.0047
ENSG00000137936	Cells_Cultured_fibroblasts	BCAR3	1	94253397	C	T	-0.194084	0.0322651	-0.0101	0.0078
ENSG00000137936	Artery_Tibial	BCAR3	1	94050911	C	G	-0.372638	0.0384745	0.002	0.0047
ENSG00000137936	Muscle_Skeletal	BCAR3	1	94050911	C	G	0.344996	0.0372403	0.002	0.0047
ENSG00000137936	Cells_Cultured_fibroblasts	BCAR3	1	94163309	T	C	0.170423	0.0240173	0.0002	0.0047
ENSG00000137936	Skin_Not_Sun_Exposed_Suprapubic	BCAR3	1	94246122	A	AGAGG	-0.342506	0.0583665	-0.005	0.0173
ENSG00000137936	Thyroid	BCAR3	1	94160787	T	C	0.22931	0.0349758	0.0007	0.0047
ENSG00000064787	Lung	BCAS1	20	52687186	G	A	0.301003	0.0398236	0.0056	0.0037
ENSG00000064787	Skin_Sun_Exposed_Lower_leg	BCAS1	20	52677425	A	G	-0.426056	0.0570675	0.0094	0.0048
ENSG00000064787	Pancreas	BCAS1	20	52696075	C	A	0.346837	0.0578799	0.006	0.0038
ENSG00000064787	Adipose_Visceral_Omentum	BCAS1	20	52616546	A	G	-0.301348	0.0476793	0.0028	0.0037
ENSG00000064787	Esophagus_Mucosa	BCAS1	20	52686363	A	G	0.250916	0.0231293	0.0013	0.0037
ENSG00000116752	Skin_Sun_Exposed_Lower_leg	BCAS2	1	115174843	T	C	-0.236585	0.0347881	0.0141	0.0053
ENSG00000116752	Cells_Cultured_fibroblasts	BCAS2	1	115078549	A	G	0.119077	0.0204459	-0.0123	0.0052
ENSG00000116752	Whole_Blood	BCAS2	1	115150770	T	C	-0.149381	0.0269762	0.0069	0.0037
ENSG00000141376	Whole_Blood	BCAS3	17	58755262	A	C	-0.369593	0.0403486	-0.0176	0.0078
ENSG00000141376	Testis	BCAS3	17	58755262	A	C	-0.860535	0.0794931	-0.0176	0.0078
ENSG00000124243	Cells_Cultured_fibroblasts	BCAS4	20	49493870	A	G	0.305953	0.0384915	-0.0046	0.0039
ENSG00000124243	Testis	BCAS4	20	49442655	T	C	0.320288	0.0440418	0.0029	0.0042
ENSG00000124243	Whole_Blood	BCAS4	20	49443962	T	C	0.191731	0.0268777	0.0106	0.0055
ENSG00000124243	Testis	BCAS4	20	49488614	T	C	0.229608	0.0395038	-0.0025	0.0039
ENSG00000124243	Lung	BCAS4	20	49412089	GGGCAGCCCCGA	G	0.254291	0.0401491	-0.0049	0.0166
ENSG00000124243	Brain_Frontal_Cortex_BA9	BCAS4	20	49491768	A	G	0.245225	0.0411418	-0.0027	0.0042
ENSG00000124243	Nerve_Tibial	BCAS4	20	49412105	T	C	0.683013	0.0925576	0.011	0.0119
ENSG00000124243	Cells_Cultured_fibroblasts	BCAS4	20	49435486	G	A	0.292479	0.0403051	0.003	0.0043
ENSG00000060982	Colon_Transverse	BCAT1	12	24994032	C	A	0.167343	0.028165	-0.0023	0.0037
ENSG00000060982	Cells_Cultured_fibroblasts	BCAT1	12	25098682	C	T	-0.366499	0.0636573	-0.0057	0.0084
ENSG00000060982	Whole_Blood	BCAT1	12	25050247	T	C	-0.319147	0.0567261	-0.0093	0.0122
ENSG00000060982	Brain_Hippocampus	BCAT1	12	24967033	A	G	0.328861	0.0558015	0.0035	0.0041
ENSG00000060982	Whole_Blood	BCAT1	12	25023370	T	C	0.093593	0.0169059	0.0011	0.0037
ENSG00000060982	Thyroid	BCAT1	12	25079306	T	G	1.15116	0.0785619	-0.0158	0.0095
ENSG00000060982	Cells_Cultured_fibroblasts	BCAT1	12	25083934	C	T	-0.218653	0.0274574	-0.002	0.0037
ENSG00000060982	Esophagus_Gastroesophageal_Junction	BCAT1	12	25048073	G	C	-0.3427	0.0504826	0.0004	0.0045
ENSG00000060982	Testis	BCAT1	12	24990664	C	G	0.273945	0.0300668	-0.0036	0.0037
ENSG00000060982	Pancreas	BCAT1	12	25003770	A	G	0.630194	0.0405037	0.0118	0.0045
ENSG00000060982	Esophagus_Muscularis	BCAT1	12	24993543	G	T	0.258708	0.0290804	-0.0024	0.0037
ENSG00000060982	Nerve_Tibial	BCAT1	12	25093858	G	A	0.695012	0.0501671	0.0049	0.0062
ENSG00000060982	Adipose_Subcutaneous	BCAT1	12	24967033	A	G	0.190937	0.026274	0.0035	0.0041
ENSG00000060982	Skin_Not_Sun_Exposed_Suprapubic	BCAT1	12	24969054	C	T	0.317816	0.035966	0.0032	0.004
ENSG00000060982	Artery_Tibial	BCAT1	12	24992133	C	T	0.175469	0.0263385	-0.0026	0.0037
ENSG00000060982	Whole_Blood	BCAT1	12	25051265	T	G	0.415429	0.0216771	0.0018	0.0049
ENSG00000060982	Nerve_Tibial	BCAT1	12	24993066	T	A	0.20935	0.0309327	-0.0024	0.0037
ENSG00000060982	Skin_Sun_Exposed_Lower_leg	BCAT1	12	24967033	A	G	0.208528	0.0321668	0.0035	0.0041
ENSG00000105552	Lung	BCAT2	19	49303740	A	G	-0.125166	0.0188965	0.0056	0.0046
ENSG00000105552	Brain_Cerebellum	BCAT2	19	49309776	C	G	0.709107	0.122689	0.015	0.0154
ENSG00000105552	Brain_Cerebellar_Hemisphere	BCAT2	19	49309776	C	G	0.78807	0.113073	0.015	0.0154
ENSG00000105552	Stomach	BCAT2	19	49314782	C	G	0.312833	0.036897	0.0035	0.005
ENSG00000107949	Testis	BCCIP	10	127532782	C	A	-0.153464	0.0267238	-0.0019	0.0038
ENSG00000107949	Nerve_Tibial	BCCIP	10	127467697	T	C	-0.148682	0.0237688	-0.0013	0.0037
ENSG00000186666	Esophagus_Muscularis	BCDIN3D	12	50226003	G	C	-0.411671	0.0665447	-0.0075	0.0072
ENSG00000186666	Muscle_Skeletal	BCDIN3D	12	50226003	G	C	-0.292837	0.051576	-0.0075	0.0072
ENSG00000186666	Cells_Cultured_fibroblasts	BCDIN3D	12	50231668	C	A	0.247796	0.0414623	-0.0059	0.0069
ENSG00000114200	Brain_Caudate_basal_ganglia	BCHE	3	165938143	G	C	-1.69236	0.242528	0.0165	0.0175
ENSG00000114200	Heart_Atrial_Appendage	BCHE	3	165562944	T	G	-0.4183	0.068945	0.0128	0.007
ENSG00000114200	Artery_Tibial	BCHE	3	165550383	A	G	-0.320937	0.0378629	0.0025	0.0047
ENSG00000114200	Thyroid	BCHE	3	165553274	T	C	-0.692475	0.0589458	0.0027	0.0047
ENSG00000114200	Nerve_Tibial	BCHE	3	165552512	G	T	-0.528102	0.0413578	0.0026	0.0047
ENSG00000114200	Thyroid	BCHE	3	165598517	G	A	0.255328	0.045796	-0.0017	0.0038
ENSG00000114200	Skin_Sun_Exposed_Lower_leg	BCHE	3	165556048	C	T	-0.408656	0.0484222	0.0126	0.007
ENSG00000114200	Skin_Not_Sun_Exposed_Suprapubic	BCHE	3	165550383	A	G	-0.316025	0.0394495	0.0025	0.0047
ENSG00000114200	Adipose_Subcutaneous	BCHE	3	165539595	T	C	-0.418971	0.0523611	0.0056	0.0065
ENSG00000114200	Artery_Aorta	BCHE	3	165552984	CTT	C	-0.346175	0.0610595	-0.0011	0.0082
ENSG00000114200	Heart_Left_Ventricle	BCHE	3	165500912	T	TC	0.426633	0.0659434	-0.0186	0.0125
ENSG00000248098	Spleen	BCKDHA	19	41909346	G	A	0.228419	0.0383326	-0.0226	0.0037
ENSG00000248098	Cells_Cultured_fibroblasts	BCKDHA	19	41888850	A	AGGGGACTGGGC	-0.179075	0.0272701	-0.012	0.0079
ENSG00000248098	Heart_Left_Ventricle	BCKDHA	19	41888850	A	AGGGGACTGGGC	-0.221366	0.0293131	-0.012	0.0079
ENSG00000248098	Lung	BCKDHA	19	41931454	AGGCCAGGGCCGG	A	0.128264	0.0169497	-0.0117	0.0152
ENSG00000248098	Heart_Atrial_Appendage	BCKDHA	19	41930396	G	A	0.150578	0.0259615	-0.0223	0.0037
ENSG00000248098	Artery_Tibial	BCKDHA	19	41900809	T	C	-0.418841	0.0352147	-0.0136	0.0056
ENSG00000248098	Heart_Atrial_Appendage	BCKDHA	19	41903699	G	T	-0.33133	0.0317849	-0.0106	0.0054
ENSG00000248098	Skin_Sun_Exposed_Lower_leg	BCKDHA	19	41917260	T	C	0.101767	0.0182871	-0.0155	0.0039
ENSG00000248098	Cells_Cultured_fibroblasts	BCKDHA	19	42212974	T	C	-1.18092	0.18947	-0.1038	0.1737
ENSG00000248098	Skin_Not_Sun_Exposed_Suprapubic	BCKDHA	19	41888850	A	AGGGGACTGGGC	-0.320876	0.0315609	-0.012	0.0079
ENSG00000248098	Esophagus_Mucosa	BCKDHA	19	41917260	T	C	0.124245	0.0188153	-0.0155	0.0039
ENSG00000248098	Muscle_Skeletal	BCKDHA	19	41917260	T	C	0.18216	0.0181583	-0.0155	0.0039
ENSG00000248098	Skin_Sun_Exposed_Lower_leg	BCKDHA	19	41888850	A	AGGGGACTGGGC	-0.241375	0.0253884	-0.012	0.0079
ENSG00000248098	Cells_Cultured_fibroblasts	BCKDHA	19	41910617	A	G	0.138133	0.0195542	-0.0232	0.0037
ENSG00000248098	Artery_Aorta	BCKDHA	19	41900809	T	C	-0.281489	0.0449848	-0.0136	0.0056
ENSG00000248098	Pancreas	BCKDHA	19	41900809	T	C	-0.502202	0.0579129	-0.0136	0.0056
ENSG00000248098	Adipose_Subcutaneous	BCKDHA	19	41917260	T	C	0.163274	0.0220935	-0.0155	0.0039
ENSG00000248098	Testis	BCKDHA	19	41918054	A	G	0.327208	0.0289386	-0.0189	0.0041
ENSG00000248098	Skin_Not_Sun_Exposed_Suprapubic	BCKDHA	19	41913333	C	G	0.146381	0.0221953	-0.0211	0.0038
ENSG00000248098	Whole_Blood	BCKDHA	19	41892269	T	C	0.160329	0.0221007	-0.0239	0.0037
ENSG00000248098	Pituitary	BCKDHA	19	41900809	T	C	-0.428784	0.061887	-0.0136	0.0056
ENSG00000248098	Nerve_Tibial	BCKDHA	19	41917260	T	C	0.170102	0.0168149	-0.0155	0.0039
ENSG00000248098	Adipose_Visceral_Omentum	BCKDHA	19	41917260	T	C	0.147607	0.0188147	-0.0155	0.0039
ENSG00000248098	Cells_EBV-transformed_lymphocytes	BCKDHA	19	41888850	A	AGGGGACTGGGC	-1.08095	0.0843662	-0.012	0.0079
ENSG00000248098	Whole_Blood	BCKDHA	19	41903421	T	A	0.139079	0.0239821	-0.0186	0.0041
ENSG00000248098	Thyroid	BCKDHA	19	41900809	T	C	-0.267333	0.0313697	-0.0136	0.0056
ENSG00000083123	Thyroid	BCKDHB	6	80946077	G	A	-0.164462	0.0289042	0.0067	0.0037
ENSG00000083123	Esophagus_Mucosa	BCKDHB	6	80859237	G	A	0.254435	0.0273791	0.0066	0.004
ENSG00000083123	Brain_Hippocampus	BCKDHB	6	81041782	G	A	-0.35831	0.0546394	-0.0004	0.0047
ENSG00000083123	Nerve_Tibial	BCKDHB	6	81056634	C	T	0.189824	0.0265118	0.0006	0.0051
ENSG00000083123	Skin_Not_Sun_Exposed_Suprapubic	BCKDHB	6	80933996	C	A	0.178667	0.0270656	0.0078	0.0037
ENSG00000083123	Esophagus_Muscularis	BCKDHB	6	81054663	G	C	-0.164563	0.0278034	-0.0007	0.0048
ENSG00000083123	Skin_Sun_Exposed_Lower_leg	BCKDHB	6	80933996	C	A	0.177878	0.0286323	0.0078	0.0037
ENSG00000103507	Esophagus_Mucosa	BCKDK	16	31124407	G	A	0.217388	0.0283188	-0.0041	0.0039
ENSG00000103507	Skin_Sun_Exposed_Lower_leg	BCKDK	16	30936081	A	G	-0.0986183	0.017538	-0.0086	0.0042
ENSG00000142867	Cells_Cultured_fibroblasts	BCL10	1	85711258	A	G	0.477341	0.0569813	-0.0098	0.0127
ENSG00000142867	Skin_Not_Sun_Exposed_Suprapubic	BCL10	1	85741968	C	G	-0.310475	0.0507961	-0.0029	0.0066
ENSG00000142867	Artery_Tibial	BCL10	1	85726103	T	C	-0.205955	0.0363088	-0.0034	0.005
ENSG00000119866	Pancreas	BCL11A	2	60657362	G	A	-0.319482	0.0565455	-0.0141	0.0037
ENSG00000119866	Esophagus_Mucosa	BCL11A	2	60513650	G	A	-0.140236	0.0217286	0.0034	0.0038
ENSG00000171791	Nerve_Tibial	BCL2	18	60926517	T	A	0.179668	0.0166842	-0.0034	0.0037
ENSG00000171791	Heart_Atrial_Appendage	BCL2	18	60860930	T	G	-0.381296	0.0546203	0.0063	0.0039
ENSG00000171791	Artery_Aorta	BCL2	18	60928341	C	T	0.344806	0.0477177	-0.0028	0.005
ENSG00000171791	Heart_Left_Ventricle	BCL2	18	60860246	C	T	-0.309304	0.0434335	0.0092	0.0041
ENSG00000171552	Testis	BCL2L1	20	30421459	T	C	-0.278696	0.0318039	-0.0058	0.0045
ENSG00000137875	Spleen	BCL2L10	15	52401933	G	A	-0.589128	0.0762049	0.0067	0.005
ENSG00000137875	Skin_Sun_Exposed_Lower_leg	BCL2L10	15	52385431	G	GAACAC	0.139434	0.0250481	-0.0036	0.0052
ENSG00000153094	Brain_Cerebellum	BCL2L11	2	111913998	T	TTTCA	-0.567328	0.0624963	0.0098	0.005
ENSG00000153094	Brain_Cerebellum	BCL2L11	2	112024305	T	C	0.519055	0.0802126	-0.0068	0.0068
ENSG00000153094	Skin_Sun_Exposed_Lower_leg	BCL2L11	2	111931071	G	C	-0.353743	0.062355	0.0183	0.0087
ENSG00000153094	Brain_Cerebellar_Hemisphere	BCL2L11	2	111879100	G	A	-0.560477	0.0624516	0.0067	0.0038
ENSG00000099968	Skin_Sun_Exposed_Lower_leg	BCL2L13	22	18207251	C	T	0.301349	0.0231724	0.0009	0.004
ENSG00000099968	Muscle_Skeletal	BCL2L13	22	18123678	A	G	0.227269	0.0225694	0.0029	0.005
ENSG00000099968	Heart_Atrial_Appendage	BCL2L13	22	18166492	T	TTCAAC	0.126543	0.0225926	-0.0068	0.0171
ENSG00000099968	Lung	BCL2L13	22	18123678	A	G	0.172026	0.0283762	0.0029	0.005
ENSG00000099968	Thyroid	BCL2L13	22	18124362	A	G	0.156905	0.0219877	0.0018	0.004
ENSG00000099968	Heart_Left_Ventricle	BCL2L13	22	18166501	ATT	A	0.11419	0.020306	-0.0073	0.0171
ENSG00000099968	Prostate	BCL2L13	22	18201641	T	G	0.258319	0.0448926	-0.0091	0.006
ENSG00000099968	Brain_Cerebellar_Hemisphere	BCL2L13	22	18209613	G	A	-0.372696	0.0511389	0.0003	0.0038
ENSG00000099968	Skin_Sun_Exposed_Lower_leg	BCL2L13	22	18179389	A	G	0.512349	0.0512896	0.0031	0.0061
ENSG00000099968	Skin_Not_Sun_Exposed_Suprapubic	BCL2L13	22	18161979	A	G	-0.281602	0.0503197	0.0028	0.006
ENSG00000099968	Pituitary	BCL2L13	22	18200120	T	TG	0.318844	0.045984	0.0109	0.0066
ENSG00000099968	Esophagus_Mucosa	BCL2L13	22	18212923	G	A	0.19975	0.0352883	-0.0034	0.0049
ENSG00000099968	Skin_Sun_Exposed_Lower_leg	BCL2L13	22	18161979	A	G	-0.267101	0.0438069	0.0028	0.006
ENSG00000099968	Nerve_Tibial	BCL2L13	22	18129770	C	T	0.221225	0.0247952	0.0022	0.0041
ENSG00000099968	Whole_Blood	BCL2L13	22	18132812	T	G	0.27118	0.0281553	-0.0011	0.004
ENSG00000099968	Nerve_Tibial	BCL2L13	22	18210865	AGGCTG	A	-0.426001	0.0767241	0.0352	0.022
ENSG00000099968	Skin_Not_Sun_Exposed_Suprapubic	BCL2L13	22	18156161	C	T	0.319088	0.0277871	0.0007	0.0048
ENSG00000099968	Brain_Cerebellum	BCL2L13	22	18204674	C	G	0.484824	0.0547457	0.0011	0.0041
ENSG00000099968	Skin_Not_Sun_Exposed_Suprapubic	BCL2L13	22	18150922	T	G	0.497911	0.0620717	0.005	0.0066
ENSG00000099968	Artery_Tibial	BCL2L13	22	18218441	C	A	0.234349	0.0367135	0.0025	0.0056
ENSG00000121380	Pancreas	BCL2L14	12	12225302	T	C	0.668421	0.0682547	-0.0056	0.006
ENSG00000121380	Kidney_Cortex	BCL2L14	12	12181972	C	A	1.70098	0.24724	-0.0029	0.0063
ENSG00000121380	Stomach	BCL2L14	12	12205129	G	A	-0.328763	0.0304991	0.0012	0.0037
ENSG00000121380	Prostate	BCL2L14	12	12211056	C	T	-0.316642	0.0525059	0.0006	0.0036
ENSG00000188761	Nerve_Tibial	BCL2L15	1	114440258	G	C	-0.361138	0.0560106	0.0037	0.004
ENSG00000188761	Whole_Blood	BCL2L15	1	114338589	G	A	0.274907	0.0380735	-0.0002	0.0048
ENSG00000188761	Testis	BCL2L15	1	114433970	G	T	0.401428	0.0585065	-0.0244	0.0039
ENSG00000129473	Artery_Tibial	BCL2L2	14	23777099	A	G	-0.217277	0.0278627	0.0045	0.0045
ENSG00000129473	Artery_Aorta	BCL2L2	14	23764180	T	C	-0.160968	0.0286685	-0.0007	0.004
ENSG00000129473	Nerve_Tibial	BCL2L2	14	23798726	G	C	-0.230568	0.0293937	0.005	0.0043
ENSG00000110987	Muscle_Skeletal	BCL7A	12	122461566	A	G	0.478257	0.0240438	-0.0072	0.0038
ENSG00000110987	Nerve_Tibial	BCL7A	12	122438187	A	G	0.23515	0.0371434	0.006	0.004
ENSG00000110987	Testis	BCL7A	12	122462356	C	T	-0.843276	0.0887169	0.0029	0.0085
ENSG00000110987	Spleen	BCL7A	12	122406447	CA	C	-0.314461	0.0503417	-0.0129	0.0053
ENSG00000110987	Whole_Blood	BCL7A	12	122436206	T	C	-0.22602	0.0277184	-0.0106	0.004
ENSG00000106635	Skin_Sun_Exposed_Lower_leg	BCL7B	7	73010754	T	C	-0.280077	0.045199	-0.0212	0.0078
ENSG00000106635	Adipose_Subcutaneous	BCL7B	7	73007943	A	G	-0.272566	0.0319334	-0.0116	0.0049
ENSG00000106635	Artery_Aorta	BCL7B	7	73025609	A	G	-0.332998	0.0454276	-0.0223	0.0079
ENSG00000106635	Esophagus_Muscularis	BCL7B	7	72869436	T	C	-0.300989	0.0361591	-0.0184	0.0077
ENSG00000106635	Adipose_Visceral_Omentum	BCL7B	7	72880464	G	A	-0.225192	0.0361455	-0.0187	0.0078
ENSG00000106635	Skin_Not_Sun_Exposed_Suprapubic	BCL7B	7	73025609	A	G	-0.261364	0.0425593	-0.0223	0.0079
ENSG00000106635	Muscle_Skeletal	BCL7B	7	72986651	T	C	-0.197283	0.027558	-0.02	0.0077
ENSG00000106635	Lung	BCL7B	7	73007606	C	T	-0.326422	0.039922	-0.021	0.0077
ENSG00000106635	Esophagus_Mucosa	BCL7B	7	72854408	G	A	-0.269012	0.0448756	-0.0196	0.0081
ENSG00000106635	Cells_Cultured_fibroblasts	BCL7B	7	72830501	T	C	-0.131019	0.0208852	0.0027	0.0067
ENSG00000106635	Artery_Tibial	BCL7B	7	72947444	G	C	-0.229684	0.0304494	-0.0194	0.0078
ENSG00000099385	Skin_Not_Sun_Exposed_Suprapubic	BCL7C	16	30909872	T	C	-0.222727	0.0356724	0.0179	0.0062
ENSG00000099385	Skin_Sun_Exposed_Lower_leg	BCL7C	16	30788601	T	C	-0.191328	0.0319853	0.0167	0.0062
ENSG00000099385	Muscle_Skeletal	BCL7C	16	30773312	A	G	0.340508	0.0599191	-0.0265	0.0125
ENSG00000186174	Skin_Not_Sun_Exposed_Suprapubic	BCL9L	11	118767077	C	T	-0.138761	0.0246084	0.0131	0.0038
ENSG00000135697	Esophagus_Mucosa	BCO1	16	81308866	T	C	-0.258749	0.0386247	0.0057	0.0038
ENSG00000197580	Muscle_Skeletal	BCO2	11	112081208	C	A	-0.391472	0.0284917	0.014	0.0042
ENSG00000197580	Thyroid	BCO2	11	112065743	C	CTATCT	-0.54457	0.0596703	0.0144	0.0067
ENSG00000197580	Pancreas	BCO2	11	112052071	AT	A	-0.794834	0.052049	0.0084	0.0074
ENSG00000197580	Testis	BCO2	11	112070174	A	G	-0.439148	0.0347689	0.0143	0.0043
ENSG00000197580	Esophagus_Muscularis	BCO2	11	112016514	A	G	0.17214	0.0282669	-0.0095	0.0039
ENSG00000197580	Breast_Mammary_Tissue	BCO2	11	112080384	C	T	-0.320746	0.0462641	0.0101	0.0037
ENSG00000197580	Whole_Blood	BCO2	11	112059195	C	CT	0.376743	0.0444706	-0.0097	0.0059
ENSG00000197580	Esophagus_Mucosa	BCO2	11	112085316	C	T	-0.265604	0.0393443	0.0101	0.0037
ENSG00000197580	Skin_Not_Sun_Exposed_Suprapubic	BCO2	11	112068219	T	C	0.323251	0.0494226	-0.0025	0.0038
ENSG00000197580	Artery_Tibial	BCO2	11	112059277	T	C	-0.26371	0.0431133	0.0143	0.0043
ENSG00000197580	Muscle_Skeletal	BCO2	11	112056673	C	T	0.301385	0.0352593	-0.0068	0.0059
ENSG00000197580	Brain_Frontal_Cortex_BA9	BCO2	11	112052071	AT	A	-0.740577	0.0778887	0.0084	0.0074
ENSG00000197580	Prostate	BCO2	11	112080384	C	T	-0.315203	0.0517295	0.0101	0.0037
ENSG00000197580	Spleen	BCO2	11	112031624	G	A	0.419283	0.055719	-0.01	0.0039
ENSG00000197580	Brain_Cerebellar_Hemisphere	BCO2	11	112049858	G	GAAGA	0.596471	0.0788447	-0.01	0.0064
ENSG00000197580	Esophagus_Muscularis	BCO2	11	112070174	A	G	-0.196783	0.0290797	0.0143	0.0043
ENSG00000197580	Thyroid	BCO2	11	112085316	C	T	0.392725	0.0362018	0.0101	0.0037
ENSG00000197580	Brain_Nucleus_accumbens_basal_ganglia	BCO2	11	112058408	A	G	-0.629944	0.0556237	0.0146	0.0043
ENSG00000197580	Artery_Aorta	BCO2	11	112058276	T	C	-0.420562	0.0464874	0.0125	0.005
ENSG00000197580	Nerve_Tibial	BCO2	11	112070174	A	G	-0.252336	0.030159	0.0143	0.0043
ENSG00000197580	Artery_Coronary	BCO2	11	112008295	A	G	-0.33974	0.0502699	0.0107	0.0041
ENSG00000197580	Artery_Tibial	BCO2	11	112043029	G	A	0.29855	0.0391734	-0.0107	0.0039
ENSG00000197580	Brain_Hippocampus	BCO2	11	112068593	A	G	-0.368446	0.0586164	0.0144	0.0043
ENSG00000197580	Brain_Caudate_basal_ganglia	BCO2	11	112052071	AT	A	-0.487613	0.054687	0.0084	0.0074
ENSG00000197580	Brain_Hypothalamus	BCO2	11	112052071	AT	A	-0.545483	0.0695275	0.0084	0.0074
ENSG00000197580	Colon_Sigmoid	BCO2	11	112068593	A	G	-0.317175	0.0389003	0.0144	0.0043
ENSG00000197580	Brain_Anterior_cingulate_cortex_BA24	BCO2	11	112052071	AT	A	-0.478587	0.0763037	0.0084	0.0074
ENSG00000197580	Cells_Cultured_fibroblasts	BCO2	11	112080384	C	T	-0.285463	0.0338979	0.0101	0.0037
ENSG00000197580	Adipose_Visceral_Omentum	BCO2	11	112070174	A	G	-0.288884	0.0258653	0.0143	0.0043
ENSG00000197580	Adrenal_Gland	BCO2	11	112081208	C	A	-0.865929	0.0412351	0.014	0.0042
ENSG00000197580	Skin_Sun_Exposed_Lower_leg	BCO2	11	112065483	C	A	0.382046	0.039338	-0.0105	0.0039
ENSG00000197580	Adipose_Subcutaneous	BCO2	11	112038086	A	G	0.435553	0.0371081	-0.0103	0.0038
ENSG00000197580	Brain_Putamen_basal_ganglia	BCO2	11	112052071	AT	A	-0.467545	0.0543025	0.0084	0.0074
ENSG00000197580	Heart_Left_Ventricle	BCO2	11	112081208	C	A	-0.567312	0.031595	0.014	0.0042
ENSG00000197580	Brain_Cerebellum	BCO2	11	112080384	C	T	-0.519471	0.0787523	0.0101	0.0037
ENSG00000197580	Liver	BCO2	11	112070174	A	G	-0.732461	0.0531524	0.0143	0.0043
ENSG00000197580	Heart_Atrial_Appendage	BCO2	11	112081208	C	A	-0.651737	0.0396229	0.014	0.0042
ENSG00000197580	Colon_Transverse	BCO2	11	112081208	C	A	-0.336362	0.0402203	0.014	0.0042
ENSG00000186716	Brain_Substantia_nigra	BCR	22	23663848	G	T	0.362751	0.0542237	-0.0015	0.004
ENSG00000186716	Brain_Cortex	BCR	22	23661800	G	A	0.450452	0.0433008	-0.0012	0.0045
ENSG00000186716	Stomach	BCR	22	23657477	G	A	-0.330556	0.0355312	0.0018	0.0041
ENSG00000186716	Skin_Not_Sun_Exposed_Suprapubic	BCR	22	23660328	A	G	0.12417	0.0213534	0.0021	0.0046
ENSG00000186716	Pancreas	BCR	22	23663848	G	T	0.452246	0.0410341	-0.0015	0.004
ENSG00000186716	Artery_Coronary	BCR	22	23663848	G	T	0.337252	0.0514036	-0.0015	0.004
ENSG00000186716	Colon_Transverse	BCR	22	23648625	C	T	-0.548033	0.0384219	0.0023	0.0037
ENSG00000186716	Brain_Putamen_basal_ganglia	BCR	22	23663772	C	G	0.26564	0.0387483	-0.0001	0.0042
ENSG00000186716	Brain_Nucleus_accumbens_basal_ganglia	BCR	22	23663772	C	G	0.269029	0.0342515	-0.0001	0.0042
ENSG00000186716	Whole_Blood	BCR	22	23663772	C	G	0.181365	0.0251432	-0.0001	0.0042
ENSG00000186716	Esophagus_Gastroesophageal_Junction	BCR	22	23657939	C	T	-0.341361	0.0358551	0.003	0.0041
ENSG00000186716	Heart_Left_Ventricle	BCR	22	23657477	G	A	-0.344962	0.0325728	0.0018	0.0041
ENSG00000186716	Brain_Cerebellar_Hemisphere	BCR	22	23658007	A	G	-0.425647	0.0525533	0.0019	0.0039
ENSG00000186716	Brain_Cerebellum	BCR	22	23660980	A	G	0.404905	0.0473526	-0.0031	0.0044
ENSG00000186716	Brain_Hypothalamus	BCR	22	23663848	G	T	0.47039	0.051448	-0.0015	0.004
ENSG00000186716	Brain_Caudate_basal_ganglia	BCR	22	23663772	C	G	0.30868	0.0345761	-0.0001	0.0042
ENSG00000186716	Brain_Caudate_basal_ganglia	BCR	22	23661800	G	A	0.281188	0.0349382	-0.0012	0.0045
ENSG00000186716	Brain_Cerebellar_Hemisphere	BCR	22	23658769	G	A	-0.420496	0.0615027	0.0003	0.0061
ENSG00000186716	Brain_Putamen_basal_ganglia	BCR	22	23657495	G	C	-0.399277	0.0383231	0.003	0.0039
ENSG00000186716	Brain_Hippocampus	BCR	22	23657495	G	C	-0.288492	0.0356101	0.003	0.0039
ENSG00000186716	Brain_Nucleus_accumbens_basal_ganglia	BCR	22	23657495	G	C	-0.210434	0.0339918	0.003	0.0039
ENSG00000186716	Colon_Sigmoid	BCR	22	23657966	A	G	-0.520792	0.0444431	0.0033	0.0038
ENSG00000186716	Brain_Cerebellum	BCR	22	23657326	G	T	-0.49994	0.0491734	0.0038	0.0041
ENSG00000186716	Skin_Sun_Exposed_Lower_leg	BCR	22	23541488	T	C	-0.239457	0.0216763	-0.0024	0.0042
ENSG00000186716	Thyroid	BCR	22	23543445	T	C	0.555312	0.0749823	-0.0149	0.0447
ENSG00000186716	Skin_Not_Sun_Exposed_Suprapubic	BCR	22	23657966	A	G	-0.200038	0.0195895	0.0033	0.0038
ENSG00000186716	Esophagus_Muscularis	BCR	22	23657966	A	G	-0.300367	0.029073	0.0033	0.0038
ENSG00000186716	Heart_Atrial_Appendage	BCR	22	23652956	T	C	-0.373876	0.0317556	0.0021	0.004
ENSG00000186716	Artery_Tibial	BCR	22	23657980	A	G	-0.227058	0.0265788	0.0032	0.004
ENSG00000186716	Muscle_Skeletal	BCR	22	23527777	A	G	-0.255595	0.0297687	-0.0027	0.0041
ENSG00000186716	Adrenal_Gland	BCR	22	23657966	A	G	-0.693422	0.0495672	0.0033	0.0038
ENSG00000186716	Adipose_Visceral_Omentum	BCR	22	23646257	T	A	-0.24949	0.0221219	0.0023	0.0037
ENSG00000186716	Skin_Sun_Exposed_Lower_leg	BCR	22	23655219	A	G	-0.252324	0.0205265	0.004	0.0041
ENSG00000186716	Small_Intestine_Terminal_Ileum	BCR	22	23646257	T	A	-0.445182	0.0635937	0.0023	0.0037
ENSG00000186716	Cells_Cultured_fibroblasts	BCR	22	23604878	T	TGGCGGGCCCGGGTGAG	-0.2895	0.0278807	-0.0046	0.0148
ENSG00000186716	Breast_Mammary_Tissue	BCR	22	23657980	A	G	-0.222511	0.0290704	0.0032	0.004
ENSG00000186716	Uterus	BCR	22	23646257	T	A	-0.423029	0.0678712	0.0023	0.0037
ENSG00000186716	Testis	BCR	22	23648625	C	T	-0.186572	0.0289649	0.0023	0.0037
ENSG00000186716	Whole_Blood	BCR	22	23659362	T	G	-0.162545	0.0275532	0.0039	0.0053
ENSG00000186716	Nerve_Tibial	BCR	22	23652201	G	A	-0.225324	0.0240816	0.0024	0.0038
ENSG00000186716	Colon_Transverse	BCR	22	23660364	GCCCA	G	-0.253949	0.0449927	-0.007	0.0068
ENSG00000186716	Spleen	BCR	22	23660328	A	G	0.334361	0.0525847	0.0021	0.0046
ENSG00000186716	Testis	BCR	22	23660328	A	G	0.287344	0.0295779	0.0021	0.0046
ENSG00000186716	Brain_Anterior_cingulate_cortex_BA24	BCR	22	23655219	A	G	-0.377917	0.057252	0.004	0.0041
ENSG00000186716	Liver	BCR	22	23654993	G	A	-0.267373	0.0419761	0.0023	0.0038
ENSG00000186716	Brain_Frontal_Cortex_BA9	BCR	22	23655219	A	G	-0.499546	0.0457952	0.004	0.0041
ENSG00000186716	Prostate	BCR	22	23657966	A	G	-0.454984	0.0492035	0.0033	0.0038
ENSG00000186716	Skin_Not_Sun_Exposed_Suprapubic	BCR	22	23510804	A	C	-0.249578	0.0213555	-0.0011	0.0042
ENSG00000186716	Adipose_Subcutaneous	BCR	22	23657980	A	G	-0.253821	0.0229167	0.0032	0.004
ENSG00000186716	Lung	BCR	22	23646257	T	A	-0.292295	0.025074	0.0023	0.0037
ENSG00000186716	Esophagus_Mucosa	BCR	22	23657477	G	A	-0.221092	0.0272411	0.0018	0.0041
ENSG00000186716	Thyroid	BCR	22	23652956	T	C	-0.344918	0.0288836	0.0021	0.004
ENSG00000186716	Artery_Aorta	BCR	22	23649242	G	T	-0.265695	0.027174	0.0014	0.0037
ENSG00000186716	Spleen	BCR	22	23649242	G	T	-0.560172	0.0547312	0.0014	0.0037
ENSG00000074582	Breast_Mammary_Tissue	BCS1L	2	219510320	T	C	0.212164	0.0288133	0.0057	0.0037
ENSG00000074582	Pancreas	BCS1L	2	219224614	C	T	-1.23531	0.186618	0.0224	0.0128
ENSG00000074582	Nerve_Tibial	BCS1L	2	219502132	A	G	0.107331	0.0182941	0.0053	0.0037
ENSG00000074582	Thyroid	BCS1L	2	219602819	A	G	-0.142035	0.0210869	-0.0039	0.0037
ENSG00000161267	Whole_Blood	BDH1	3	197272684	T	C	0.121124	0.0205147	0.0001	0.0041
ENSG00000161267	Minor_Salivary_Gland	BDH1	3	196979106	G	C	0.2318	0.0395099	0.0109	0.0037
ENSG00000161267	Esophagus_Mucosa	BDH1	3	197236843	G	C	-0.184214	0.0281146	-0.001	0.0048
ENSG00000161267	Artery_Aorta	BDH1	3	197280068	C	T	0.274721	0.0436738	0.0006	0.0045
ENSG00000161267	Thyroid	BDH1	3	196826689	A	T	-0.20471	0.0285277	0.005	0.0042
ENSG00000161267	Skin_Not_Sun_Exposed_Suprapubic	BDH1	3	197251390	A	G	-0.217892	0.0303393	-0.0013	0.0052
ENSG00000161267	Brain_Putamen_basal_ganglia	BDH1	3	197238540	T	C	1.05175	0.160052	0.0203	0.0136
ENSG00000161267	Nerve_Tibial	BDH1	3	197295958	G	T	0.156643	0.0254456	-0.0004	0.0039
ENSG00000161267	Adipose_Visceral_Omentum	BDH1	3	197286711	T	A	0.228441	0.0259329	-0.0008	0.0039
ENSG00000161267	Breast_Mammary_Tissue	BDH1	3	197292982	T	A	0.208639	0.0271198	-0.0009	0.0038
ENSG00000161267	Adipose_Subcutaneous	BDH1	3	197286711	T	A	0.326685	0.0230338	-0.0008	0.0039
ENSG00000161267	Brain_Frontal_Cortex_BA9	BDH1	3	197236837	T	TC	0.294154	0.050603	-0.0079	0.0056
ENSG00000161267	Thyroid	BDH1	3	197261859	C	T	0.280203	0.0302988	-0.0039	0.0045
ENSG00000164039	Testis	BDH2	4	104020422	C	T	0.169835	0.0302585	-0.0005	0.0042
ENSG00000164039	Lung	BDH2	4	104030589	T	C	0.231801	0.0276474	0.0072	0.0038
ENSG00000164039	Pituitary	BDH2	4	104130986	C	A	0.372421	0.0500082	0.0016	0.0037
ENSG00000164039	Brain_Nucleus_accumbens_basal_ganglia	BDH2	4	104020422	C	T	0.314047	0.0425915	-0.0005	0.0042
ENSG00000164039	Artery_Aorta	BDH2	4	104020422	C	T	0.599146	0.0289326	-0.0005	0.0042
ENSG00000164039	Skin_Sun_Exposed_Lower_leg	BDH2	4	104020422	C	T	0.41226	0.0252179	-0.0005	0.0042
ENSG00000164039	Prostate	BDH2	4	104020422	C	T	0.555001	0.0406386	-0.0005	0.0042
ENSG00000164039	Heart_Left_Ventricle	BDH2	4	104130986	C	A	0.199514	0.0353212	0.0016	0.0037
ENSG00000164039	Thyroid	BDH2	4	104020422	C	T	0.495529	0.0297871	-0.0005	0.0042
ENSG00000164039	Heart_Atrial_Appendage	BDH2	4	104020781	G	C	0.27013	0.0330073	0.0072	0.0038
ENSG00000164039	Liver	BDH2	4	104012075	C	T	0.472547	0.0609633	0.0041	0.005
ENSG00000164039	Brain_Caudate_basal_ganglia	BDH2	4	104020422	C	T	0.256747	0.0369388	-0.0005	0.0042
ENSG00000164039	Skin_Not_Sun_Exposed_Suprapubic	BDH2	4	104020422	C	T	0.486315	0.0275912	-0.0005	0.0042
ENSG00000164039	Heart_Atrial_Appendage	BDH2	4	104020422	C	T	0.540066	0.0359501	-0.0005	0.0042
ENSG00000164039	Lung	BDH2	4	104020422	C	T	0.536922	0.0288623	-0.0005	0.0042
ENSG00000164039	Esophagus_Mucosa	BDH2	4	104020422	C	T	0.388129	0.0270856	-0.0005	0.0042
ENSG00000164039	Prostate	BDH2	4	104020781	G	C	0.31793	0.0393946	0.0072	0.0038
ENSG00000164039	Breast_Mammary_Tissue	BDH2	4	104099110	A	G	0.187434	0.0304399	0.0071	0.0038
ENSG00000164039	Colon_Transverse	BDH2	4	104161243	C	T	0.292602	0.0422061	0.0013	0.004
ENSG00000164039	Artery_Aorta	BDH2	4	104020781	G	C	0.275636	0.0274831	0.0072	0.0038
ENSG00000164039	Colon_Sigmoid	BDH2	4	104020781	G	C	0.299267	0.0367907	0.0072	0.0038
ENSG00000164039	Adipose_Visceral_Omentum	BDH2	4	104020422	C	T	0.372652	0.0225725	-0.0005	0.0042
ENSG00000164039	Colon_Sigmoid	BDH2	4	104020422	C	T	0.527287	0.0409088	-0.0005	0.0042
ENSG00000164039	Breast_Mammary_Tissue	BDH2	4	104020422	C	T	0.470168	0.030321	-0.0005	0.0042
ENSG00000164039	Brain_Putamen_basal_ganglia	BDH2	4	104020422	C	T	0.254193	0.0377081	-0.0005	0.0042
ENSG00000164039	Whole_Blood	BDH2	4	104020781	G	C	0.193398	0.0341186	0.0072	0.0038
ENSG00000164039	Stomach	BDH2	4	104020781	G	C	0.401068	0.0528744	0.0072	0.0038
ENSG00000164039	Pancreas	BDH2	4	104023567	T	C	0.954932	0.05785	0.0074	0.0038
ENSG00000164039	Esophagus_Muscularis	BDH2	4	104020781	G	C	0.323494	0.0249497	0.0072	0.0038
ENSG00000164039	Esophagus_Gastroesophageal_Junction	BDH2	4	104020781	G	C	0.288526	0.0355554	0.0072	0.0038
ENSG00000164039	Nerve_Tibial	BDH2	4	104004362	T	C	0.257787	0.0410145	0.0063	0.0047
ENSG00000164039	Skin_Sun_Exposed_Lower_leg	BDH2	4	104020781	G	C	0.288823	0.0246495	0.0072	0.0038
ENSG00000164039	Artery_Coronary	BDH2	4	104020422	C	T	0.502809	0.0420751	-0.0005	0.0042
ENSG00000164039	Esophagus_Muscularis	BDH2	4	104020422	C	T	0.56267	0.0266917	-0.0005	0.0042
ENSG00000164039	Colon_Transverse	BDH2	4	104009113	C	T	0.451633	0.0507807	0.0067	0.0047
ENSG00000164039	Adipose_Visceral_Omentum	BDH2	4	104023567	T	C	0.183972	0.0220317	0.0074	0.0038
ENSG00000164039	Pituitary	BDH2	4	104016200	G	C	0.426723	0.060017	0.0049	0.0047
ENSG00000164039	Minor_Salivary_Gland	BDH2	4	104161243	C	T	0.524661	0.0819389	0.0013	0.004
ENSG00000164039	Adrenal_Gland	BDH2	4	104020781	G	C	0.207794	0.0360431	0.0072	0.0038
ENSG00000164039	Brain_Hippocampus	BDH2	4	104020422	C	T	0.285932	0.0471357	-0.0005	0.0042
ENSG00000164039	Ovary	BDH2	4	104020422	C	T	0.638292	0.0549095	-0.0005	0.0042
ENSG00000164039	Esophagus_Gastroesophageal_Junction	BDH2	4	104020422	C	T	0.624995	0.0386226	-0.0005	0.0042
ENSG00000164039	Brain_Hypothalamus	BDH2	4	104020422	C	T	0.352558	0.0433542	-0.0005	0.0042
ENSG00000164039	Adrenal_Gland	BDH2	4	104020422	C	T	0.482653	0.0443809	-0.0005	0.0042
ENSG00000164039	Adipose_Subcutaneous	BDH2	4	104020422	C	T	0.417042	0.0220042	-0.0005	0.0042
ENSG00000164039	Small_Intestine_Terminal_Ileum	BDH2	4	104011067	G	A	0.360328	0.0426328	0.0062	0.0047
ENSG00000164039	Heart_Left_Ventricle	BDH2	4	104008493	AGAG	A	0.41213	0.0412005	0.0065	0.0081
ENSG00000164039	Adipose_Subcutaneous	BDH2	4	104055748	G	A	0.1804	0.0215051	0.0067	0.0037
ENSG00000164039	Brain_Cortex	BDH2	4	104020422	C	T	0.248197	0.0338321	-0.0005	0.0042
ENSG00000164039	Thyroid	BDH2	4	104020781	G	C	0.227251	0.0284088	0.0072	0.0038
ENSG00000164039	Muscle_Skeletal	BDH2	4	104020781	G	C	0.340061	0.028902	0.0072	0.0038
ENSG00000164039	Artery_Tibial	BDH2	4	104020422	C	T	0.589853	0.0243679	-0.0005	0.0042
ENSG00000164039	Vagina	BDH2	4	104020422	C	T	0.449395	0.058388	-0.0005	0.0042
ENSG00000164039	Skin_Not_Sun_Exposed_Suprapubic	BDH2	4	104023567	T	C	0.306733	0.0267696	0.0074	0.0038
ENSG00000164039	Artery_Tibial	BDH2	4	104020781	G	C	0.298271	0.0232073	0.0072	0.0038
ENSG00000164039	Nerve_Tibial	BDH2	4	104020422	C	T	0.498962	0.0290097	-0.0005	0.0042
ENSG00000164039	Esophagus_Mucosa	BDH2	4	104083578	T	G	0.266462	0.0258266	0.0067	0.0038
ENSG00000164039	Cells_Cultured_fibroblasts	BDH2	4	104020422	C	T	0.175528	0.0169848	-0.0005	0.0042
ENSG00000164039	Muscle_Skeletal	BDH2	4	104020422	C	T	0.463646	0.0300505	-0.0005	0.0042
ENSG00000164039	Uterus	BDH2	4	104020422	C	T	0.479338	0.0656667	-0.0005	0.0042
ENSG00000164039	Pancreas	BDH2	4	104107526	A	C	-0.451204	0.075788	0.0043	0.0045
ENSG00000100739	Pancreas	BDKRB1	14	96696239	A	G	0.960459	0.166261	-0.0184	0.0109
ENSG00000100739	Brain_Cerebellar_Hemisphere	BDKRB1	14	96730142	G	A	-1.02104	0.0892183	-0.0069	0.0051
ENSG00000100739	Nerve_Tibial	BDKRB1	14	96714960	G	A	0.24227	0.0366216	-0.0061	0.004
ENSG00000100739	Brain_Cerebellum	BDKRB1	14	96671139	T	C	0.39861	0.066051	-0.003	0.004
ENSG00000100739	Brain_Putamen_basal_ganglia	BDKRB1	14	96599503	A	C	-0.533998	0.0843006	-0.0077	0.0046
ENSG00000100739	Pancreas	BDKRB1	14	96735166	A	G	0.434343	0.0620634	-0.0007	0.0042
ENSG00000100739	Brain_Cortex	BDKRB1	14	96716889	T	A	1.15062	0.147104	0.0059	0.0066
ENSG00000100739	Brain_Cerebellum	BDKRB1	14	96730142	G	A	-1.27103	0.0844355	-0.0069	0.0051
ENSG00000100739	Esophagus_Mucosa	BDKRB1	14	96733375	A	AAGAG	-0.424113	0.0552565	0.0106	0.0086
ENSG00000168398	Spleen	BDKRB2	14	96708782	T	A	0.702963	0.0936605	-0.0039	0.0042
ENSG00000168398	Cells_Cultured_fibroblasts	BDKRB2	14	96642709	G	C	-0.162979	0.0261451	0.0042	0.0039
ENSG00000168398	Cells_Cultured_fibroblasts	BDKRB2	14	96643551	G	A	0.518783	0.0823934	0.0557	0.0192
ENSG00000168398	Brain_Cerebellum	BDKRB2	14	96730142	G	A	-1.28364	0.0849867	-0.0069	0.0051
ENSG00000168398	Breast_Mammary_Tissue	BDKRB2	14	96697411	G	C	0.455915	0.0811148	-0.0026	0.0084
ENSG00000168398	Brain_Cerebellar_Hemisphere	BDKRB2	14	96730142	G	A	-1.21463	0.0927597	-0.0069	0.0051
ENSG00000168398	Cells_Cultured_fibroblasts	BDKRB2	14	96643519	G	A	-0.156447	0.0266207	-0.008	0.0041
ENSG00000168398	Brain_Putamen_basal_ganglia	BDKRB2	14	96606733	T	C	-0.502757	0.071186	-0.0059	0.0045
ENSG00000168398	Esophagus_Mucosa	BDKRB2	14	96721354	T	G	-0.439141	0.0531911	0.0088	0.0064
ENSG00000168398	Lung	BDKRB2	14	96602672	C	T	-0.313601	0.0348172	0.0048	0.0037
ENSG00000176697	Cells_Cultured_fibroblasts	BDNF	11	27952426	T	C	0.241395	0.035787	-0.0015	0.0046
ENSG00000145734	Whole_Blood	BDP1	5	70392462	G	A	-0.0932202	0.0153706	0.0006	0.0051
ENSG00000145734	Thyroid	BDP1	5	70568209	A	G	0.165525	0.0267144	-0.0101	0.0148
ENSG00000145734	Artery_Aorta	BDP1	5	70892027	G	GATTAAGT	0.246949	0.0303361	0.0013	0.0053
ENSG00000145734	Artery_Tibial	BDP1	5	70752768	A	C	-0.11241	0.0188826	0.0014	0.0037
ENSG00000166546	Esophagus_Mucosa	BEAN1	16	66442406	T	C	0.276204	0.036598	-0.0109	0.0039
ENSG00000166546	Breast_Mammary_Tissue	BEAN1	16	66631542	G	A	0.367311	0.0557542	0.0027	0.0057
ENSG00000166546	Skin_Sun_Exposed_Lower_leg	BEAN1	16	66435880	C	G	0.241794	0.0364821	-0.012	0.0039
ENSG00000166546	Esophagus_Muscularis	BEAN1	16	66567650	C	T	0.422649	0.0492614	0.0009	0.0055
ENSG00000166546	Lung	BEAN1	16	66631542	G	A	0.426199	0.057639	0.0027	0.0057
ENSG00000166546	Spleen	BEAN1	16	66600479	A	G	0.685454	0.092817	0.0024	0.0055
ENSG00000166546	Whole_Blood	BEAN1	16	66583647	G	A	0.37029	0.0382321	0.0022	0.0056
ENSG00000166546	Colon_Sigmoid	BEAN1	16	66511627	G	A	0.398295	0.0639975	0.0008	0.005
ENSG00000166546	Nerve_Tibial	BEAN1	16	66706552	C	T	0.308997	0.052781	0.0018	0.0053
ENSG00000166546	Artery_Tibial	BEAN1	16	66536887	C	G	-0.714898	0.124212	0.013	0.016
ENSG00000166546	Heart_Left_Ventricle	BEAN1	16	66452736	C	G	0.315344	0.0502939	0.0103	0.0037
ENSG00000166546	Skin_Sun_Exposed_Lower_leg	BEAN1	16	66672057	C	T	0.340494	0.0570067	-0.0037	0.0068
ENSG00000166546	Esophagus_Muscularis	BEAN1	16	66511323	C	G	-0.709116	0.116689	-0.0684	0.0657
ENSG00000166546	Cells_Cultured_fibroblasts	BEAN1	16	66450873	A	C	0.35953	0.0515653	-0.0003	0.0051
ENSG00000166546	Nerve_Tibial	BEAN1	16	66442406	T	C	0.228431	0.0404969	-0.0109	0.0039
ENSG00000166546	Thyroid	BEAN1	16	66554587	A	G	0.434286	0.0569285	0.0042	0.0067
ENSG00000166546	Whole_Blood	BEAN1	16	66583994	C	G	0.988142	0.0769504	0.0015	0.0101
ENSG00000126581	Skin_Sun_Exposed_Lower_leg	BECN1	17	40960253	T	C	0.255362	0.0306034	0.0222	0.0063
ENSG00000126581	Esophagus_Mucosa	BECN1	17	40960253	T	C	0.26364	0.0300788	0.0222	0.0063
ENSG00000126581	Thyroid	BECN1	17	40962509	T	A	0.206938	0.0322522	0.0223	0.0063
ENSG00000126581	Cells_Cultured_fibroblasts	BECN1	17	40962509	T	A	0.540788	0.0354538	0.0223	0.0063
ENSG00000126581	Nerve_Tibial	BECN1	17	40960253	T	C	0.158716	0.0261573	0.0222	0.0063
ENSG00000126581	Skin_Not_Sun_Exposed_Suprapubic	BECN1	17	40960253	T	C	0.298429	0.0347636	0.0222	0.0063
ENSG00000126581	Whole_Blood	BECN1	17	40962509	T	A	0.201768	0.0234803	0.0223	0.0063
ENSG00000126581	Breast_Mammary_Tissue	BECN1	17	40960253	T	C	0.249053	0.0397491	0.0222	0.0063
ENSG00000126581	Adipose_Subcutaneous	BECN1	17	40960253	T	C	0.233982	0.0309023	0.0222	0.0063
ENSG00000183092	Skin_Not_Sun_Exposed_Suprapubic	BEGAIN	14	101011209	G	A	-0.510637	0.0308302	0.0086	0.0039
ENSG00000183092	Liver	BEGAIN	14	101005215	C	T	-0.425702	0.0719205	0.0055	0.0038
ENSG00000183092	Cells_EBV-transformed_lymphocytes	BEGAIN	14	100996312	C	T	-0.511225	0.081307	0.0075	0.0038
ENSG00000183092	Breast_Mammary_Tissue	BEGAIN	14	101011209	G	A	-0.372018	0.0303208	0.0086	0.0039
ENSG00000183092	Small_Intestine_Terminal_Ileum	BEGAIN	14	101007944	G	A	-0.582438	0.0745119	0.0082	0.0038
ENSG00000183092	Vagina	BEGAIN	14	101011209	G	A	-0.481137	0.0580876	0.0086	0.0039
ENSG00000183092	Nerve_Tibial	BEGAIN	14	100972562	G	T	0.419582	0.0304462	0.0078	0.0038
ENSG00000183092	Lung	BEGAIN	14	100998848	G	A	-0.385128	0.0342755	0.0065	0.0038
ENSG00000183092	Nerve_Tibial	BEGAIN	14	101070535	A	G	-0.214764	0.0332083	-0.0008	0.0039
ENSG00000183092	Artery_Coronary	BEGAIN	14	101014418	C	G	-0.304487	0.0477368	0.0075	0.0039
ENSG00000183092	Skin_Sun_Exposed_Lower_leg	BEGAIN	14	101014418	C	G	-0.603671	0.0308962	0.0075	0.0039
ENSG00000183092	Colon_Transverse	BEGAIN	14	101005236	G	A	-0.658159	0.0473627	0.0077	0.0038
ENSG00000183092	Pancreas	BEGAIN	14	100972562	G	T	0.262426	0.0449897	0.0078	0.0038
ENSG00000183092	Artery_Tibial	BEGAIN	14	101005236	G	A	-0.492766	0.0389732	0.0077	0.0038
ENSG00000183092	Esophagus_Mucosa	BEGAIN	14	101015380	C	T	-0.449143	0.0322636	0.0075	0.0039
ENSG00000183092	Brain_Cerebellar_Hemisphere	BEGAIN	14	101015380	C	T	-0.247058	0.032593	0.0075	0.0039
ENSG00000183092	Thyroid	BEGAIN	14	101056280	T	G	0.26141	0.0462574	0.0006	0.0043
ENSG00000183092	Artery_Aorta	BEGAIN	14	101011209	G	A	-0.715072	0.0487097	0.0086	0.0039
ENSG00000183092	Adipose_Visceral_Omentum	BEGAIN	14	101011209	G	A	-0.456519	0.0325976	0.0086	0.0039
ENSG00000183092	Stomach	BEGAIN	14	101014418	C	G	-0.37979	0.0509209	0.0075	0.0039
ENSG00000183092	Whole_Blood	BEGAIN	14	101014633	AG	A	-1.03794	0.0273897	0.0121	0.0063
ENSG00000183092	Adipose_Subcutaneous	BEGAIN	14	101011209	G	A	-0.49935	0.0397652	0.0086	0.0039
ENSG00000183092	Ovary	BEGAIN	14	101011209	G	A	-0.500442	0.0615339	0.0086	0.0039
ENSG00000183092	Esophagus_Muscularis	BEGAIN	14	100974074	A	G	0.194969	0.0316831	-0.0024	0.0044
ENSG00000183092	Pituitary	BEGAIN	14	100985577	T	G	-0.360106	0.0458129	0.0077	0.0038
ENSG00000183092	Spleen	BEGAIN	14	101037762	G	C	0.994866	0.0591662	0.0032	0.0042
ENSG00000183092	Thyroid	BEGAIN	14	101014633	AG	A	-0.503763	0.0410268	0.0121	0.0063
ENSG00000183092	Brain_Cerebellum	BEGAIN	14	101014418	C	G	-0.354363	0.0441406	0.0075	0.0039
ENSG00000188848	Adipose_Subcutaneous	BEND4	4	42161219	T	G	0.592275	0.0598981	0.0057	0.005
ENSG00000162373	Esophagus_Muscularis	BEND5	1	49219560	T	C	-0.463078	0.0692108	0.0009	0.0069
ENSG00000162373	Muscle_Skeletal	BEND5	1	49219560	T	C	-0.396121	0.0481471	0.0009	0.0069
ENSG00000162373	Adipose_Subcutaneous	BEND5	1	49219560	T	C	-0.298631	0.0525753	0.0009	0.0069
ENSG00000162373	Thyroid	BEND5	1	49229985	A	G	0.267836	0.0464245	-0.0002	0.0069
ENSG00000162373	Artery_Tibial	BEND5	1	49244581	T	C	-0.435561	0.0671073	0.0013	0.0071
ENSG00000151917	Brain_Frontal_Cortex_BA9	BEND6	6	56828940	G	A	0.388125	0.033096	0.0052	0.0045
ENSG00000151917	Adipose_Subcutaneous	BEND6	6	56829930	T	C	0.335047	0.0263182	0.0052	0.0044
ENSG00000151917	Skin_Not_Sun_Exposed_Suprapubic	BEND6	6	56813806	C	T	-0.508209	0.050564	-0.016	0.005
ENSG00000151917	Stomach	BEND6	6	56834432	T	A	-0.498698	0.0492623	-0.005	0.0044
ENSG00000151917	Heart_Atrial_Appendage	BEND6	6	56861117	C	T	-0.836164	0.0611207	-0.0053	0.0044
ENSG00000151917	Brain_Nucleus_accumbens_basal_ganglia	BEND6	6	56828940	G	A	0.587232	0.0356802	0.0052	0.0045
ENSG00000151917	Brain_Substantia_nigra	BEND6	6	56834432	T	A	-0.336193	0.0555909	-0.005	0.0044
ENSG00000151917	Esophagus_Muscularis	BEND6	6	56820163	A	G	0.359523	0.0474253	0.0051	0.0045
ENSG00000151917	Ovary	BEND6	6	56836145	A	C	-0.587372	0.0699017	-0.0058	0.0045
ENSG00000151917	Esophagus_Mucosa	BEND6	6	56820163	A	G	0.680649	0.0439722	0.0051	0.0045
ENSG00000151917	Adrenal_Gland	BEND6	6	56813806	C	T	-0.499683	0.0754884	-0.016	0.005
ENSG00000151917	Brain_Amygdala	BEND6	6	56876041	A	G	-0.547267	0.0518922	-0.0058	0.0044
ENSG00000151917	Minor_Salivary_Gland	BEND6	6	56834432	T	A	-0.465355	0.0798691	-0.005	0.0044
ENSG00000151917	Colon_Sigmoid	BEND6	6	56828940	G	A	0.360779	0.0632047	0.0052	0.0045
ENSG00000151917	Brain_Hippocampus	BEND6	6	56841070	A	T	0.332009	0.0334537	0.0053	0.0045
ENSG00000151917	Brain_Cerebellum	BEND6	6	56865208	T	C	0.450248	0.0389307	0.0045	0.0044
ENSG00000151917	Heart_Left_Ventricle	BEND6	6	56871847	A	G	-0.70345	0.0687068	-0.0146	0.005
ENSG00000151917	Esophagus_Gastroesophageal_Junction	BEND6	6	56866094	T	C	-0.569441	0.0478285	-0.0053	0.0045
ENSG00000151917	Thyroid	BEND6	6	56841399	A	G	0.503702	0.0606179	0.0043	0.0045
ENSG00000151917	Brain_Putamen_basal_ganglia	BEND6	6	56828940	G	A	0.544858	0.041815	0.0052	0.0045
ENSG00000151917	Brain_Cerebellar_Hemisphere	BEND6	6	56841399	A	G	0.489477	0.0429017	0.0043	0.0045
ENSG00000151917	Cells_Cultured_fibroblasts	BEND6	6	56823015	C	G	-0.612666	0.0462259	-0.0059	0.0045
ENSG00000151917	Small_Intestine_Terminal_Ileum	BEND6	6	56822618	A	G	-0.445849	0.0599626	-0.0054	0.0045
ENSG00000151917	Prostate	BEND6	6	56841070	A	T	0.526053	0.0497751	0.0053	0.0045
ENSG00000151917	Breast_Mammary_Tissue	BEND6	6	56812210	T	A	-0.431769	0.0541848	-0.0154	0.005
ENSG00000151917	Muscle_Skeletal	BEND6	6	56812717	C	T	-0.692034	0.0453341	-0.0162	0.0053
ENSG00000151917	Testis	BEND6	6	56810539	A	G	0.909029	0.0624407	0.0153	0.005
ENSG00000151917	Brain_Caudate_basal_ganglia	BEND6	6	56820163	A	G	0.51678	0.035279	0.0051	0.0045
ENSG00000151917	Nerve_Tibial	BEND6	6	56877460	A	G	-0.364945	0.0561349	-0.0057	0.0044
ENSG00000151917	Colon_Transverse	BEND6	6	56834432	T	A	-0.44109	0.0341006	-0.005	0.0044
ENSG00000151917	Adipose_Visceral_Omentum	BEND6	6	56820163	A	G	0.485428	0.0336617	0.0051	0.0045
ENSG00000151917	Spleen	BEND6	6	56850321	G	C	-0.545097	0.0884793	-0.0046	0.0044
ENSG00000151917	Brain_Anterior_cingulate_cortex_BA24	BEND6	6	56820163	A	G	0.427705	0.0439774	0.0051	0.0045
ENSG00000151917	Artery_Aorta	BEND6	6	56738378	C	G	-0.346987	0.0572402	-0.0109	0.0048
ENSG00000151917	Pituitary	BEND6	6	56852235	A	G	-0.711544	0.0496113	-0.0052	0.0044
ENSG00000151917	Uterus	BEND6	6	56852975	T	C	-0.679084	0.0785304	-0.0046	0.0044
ENSG00000151917	Artery_Aorta	BEND6	6	56865208	T	C	0.599047	0.0522095	0.0045	0.0044
ENSG00000151917	Vagina	BEND6	6	56820163	A	G	0.410245	0.0594705	0.0051	0.0045
ENSG00000151917	Brain_Cortex	BEND6	6	56820163	A	G	0.494969	0.0302256	0.0051	0.0045
ENSG00000151917	Brain_Hypothalamus	BEND6	6	56801216	T	C	-0.406265	0.0474708	-0.0064	0.0044
ENSG00000151917	Nerve_Tibial	BEND6	6	56808717	T	C	0.363246	0.0646006	0.015	0.005
ENSG00000151917	Artery_Tibial	BEND6	6	56857665	C	A	0.515103	0.030954	0.0049	0.0044
ENSG00000151917	Artery_Coronary	BEND6	6	56877460	A	G	-0.691268	0.0719366	-0.0057	0.0044
ENSG00000165626	Brain_Cerebellum	BEND7	10	13508961	G	T	-0.569792	0.0949847	-0.0093	0.0065
ENSG00000165626	Muscle_Skeletal	BEND7	10	13523937	T	C	0.146974	0.017189	0.0104	0.004
ENSG00000165626	Esophagus_Muscularis	BEND7	10	13557103	C	T	0.36787	0.0381291	-0.0071	0.0048
ENSG00000165626	Brain_Cerebellar_Hemisphere	BEND7	10	13598142	C	G	0.725859	0.0660808	-0.0064	0.0044
ENSG00000165626	Lung	BEND7	10	13520163	T	C	0.14276	0.0219133	0.0072	0.0037
ENSG00000165626	Whole_Blood	BEND7	10	13540869	C	A	0.268904	0.0394339	0.0108	0.0039
ENSG00000165626	Esophagus_Mucosa	BEND7	10	13598142	C	G	0.200563	0.0305111	-0.0064	0.0044
ENSG00000165626	Esophagus_Gastroesophageal_Junction	BEND7	10	13557103	C	T	0.362632	0.0444163	-0.0071	0.0048
ENSG00000165626	Brain_Nucleus_accumbens_basal_ganglia	BEND7	10	13540537	C	T	-0.30868	0.0533761	-0.0159	0.0039
ENSG00000165626	Brain_Caudate_basal_ganglia	BEND7	10	13536086	G	A	-0.297978	0.0509776	-0.0114	0.0037
ENSG00000165626	Testis	BEND7	10	13533053	T	C	-0.320629	0.0370262	-0.0165	0.0039
ENSG00000165626	Brain_Cerebellum	BEND7	10	13598142	C	G	0.793573	0.0625084	-0.0064	0.0044
ENSG00000165626	Artery_Tibial	BEND7	10	13507432	T	C	0.197431	0.0295886	0.0092	0.0037
ENSG00000167995	Brain_Cortex	BEST1	11	61718036	A	G	-0.2646	0.0398973	0.0052	0.0039
ENSG00000167995	Testis	BEST1	11	61720538	A	G	-0.338697	0.0564591	0.0049	0.004
ENSG00000167995	Cells_Cultured_fibroblasts	BEST1	11	61746291	C	A	0.219989	0.0337314	-0.0039	0.0039
ENSG00000167995	Esophagus_Mucosa	BEST1	11	61812389	T	G	0.320286	0.0381217	0.0003	0.0049
ENSG00000127325	Brain_Cerebellum	BEST3	12	70085444	T	C	0.343698	0.0597657	0.0025	0.0039
ENSG00000127325	Adrenal_Gland	BEST3	12	70081312	T	C	0.441573	0.0604484	-0.0078	0.0037
ENSG00000127325	Heart_Left_Ventricle	BEST3	12	70082357	A	G	-0.57246	0.053473	-0.0028	0.0038
ENSG00000127325	Pituitary	BEST3	12	70082357	A	G	-0.380044	0.0455628	-0.0028	0.0038
ENSG00000127325	Brain_Cerebellar_Hemisphere	BEST3	12	70086890	T	C	-0.39871	0.0528914	-0.0027	0.0038
ENSG00000127325	Muscle_Skeletal	BEST3	12	70084795	A	G	-0.492653	0.0262034	-0.0026	0.0038
ENSG00000127325	Testis	BEST3	12	70090463	T	A	-0.2937	0.0311719	0.0029	0.0038
ENSG00000127325	Pancreas	BEST3	12	70092210	C	T	-0.42435	0.0610642	-0.0025	0.0038
ENSG00000127325	Testis	BEST3	12	70132356	G	GCGAAACAGAGCGCGGGCCCGA	-0.389642	0.0319286	-0.0062	0.0077
ENSG00000142959	Thyroid	BEST4	1	45244051	TG	T	0.431095	0.0462432	-0.0164	0.0064
ENSG00000142959	Skin_Not_Sun_Exposed_Suprapubic	BEST4	1	45258141	C	A	-0.40125	0.0385712	0.0168	0.0048
ENSG00000142959	Skin_Sun_Exposed_Lower_leg	BEST4	1	45258141	C	A	-0.474184	0.0354646	0.0168	0.0048
ENSG00000105829	Cells_Cultured_fibroblasts	BET1	7	93623458	G	A	-0.197346	0.0207868	0.0114	0.0038
ENSG00000105829	Muscle_Skeletal	BET1	7	93681876	G	A	0.173609	0.029309	0.0122	0.0039
ENSG00000177951	Stomach	BET1L	11	207359	CGGCCACAGCCGCCTCAGACGT	C	-0.243698	0.037739	-0.0033	0.0194
ENSG00000177951	Artery_Aorta	BET1L	11	202835	G	A	0.576825	0.0794149	0.0415	0.0096
ENSG00000177951	Artery_Tibial	BET1L	11	205198	A	C	0.158121	0.0275924	-0.0046	0.0041
ENSG00000177951	Heart_Left_Ventricle	BET1L	11	205198	A	C	0.31672	0.0363739	-0.0046	0.0041
ENSG00000177951	Skin_Not_Sun_Exposed_Suprapubic	BET1L	11	207359	CGGCCACAGCCGCCTCAGACGT	C	-0.308323	0.0288152	-0.0033	0.0194
ENSG00000177951	Cells_Cultured_fibroblasts	BET1L	11	207359	CGGCCACAGCCGCCTCAGACGT	C	0.402868	0.0422038	-0.0033	0.0194
ENSG00000177951	Nerve_Tibial	BET1L	11	215904	A	G	0.411864	0.0630645	0.0457	0.0092
ENSG00000177951	Skin_Sun_Exposed_Lower_leg	BET1L	11	207359	CGGCCACAGCCGCCTCAGACGT	C	-0.347524	0.0263169	-0.0033	0.0194
ENSG00000177951	Artery_Tibial	BET1L	11	224393	G	A	0.342968	0.0309336	0.0096	0.0047
ENSG00000177951	Colon_Transverse	BET1L	11	207359	CGGCCACAGCCGCCTCAGACGT	C	-0.407504	0.0442744	-0.0033	0.0194
ENSG00000177951	Adipose_Subcutaneous	BET1L	11	202017	T	C	0.498034	0.0589606	0.0475	0.0094
ENSG00000177951	Muscle_Skeletal	BET1L	11	213740	T	C	0.715573	0.0600231	0.0446	0.0093
ENSG00000177951	Esophagus_Muscularis	BET1L	11	202763	A	G	0.483251	0.0679521	0.0516	0.0155
ENSG00000177951	Cells_Cultured_fibroblasts	BET1L	11	207693	C	CG	0.192354	0.034114	0.0016	0.0054
ENSG00000177951	Thyroid	BET1L	11	222620	C	T	-0.295259	0.0424121	0.0055	0.004
ENSG00000177951	Testis	BET1L	11	207275	G	C	-0.61866	0.0571395	-0.0174	0.0043
ENSG00000177951	Esophagus_Muscularis	BET1L	11	234249	C	T	-0.276774	0.0418736	0.0088	0.0057
ENSG00000177951	Breast_Mammary_Tissue	BET1L	11	203235	G	A	0.602561	0.0791046	0.0457	0.0091
ENSG00000177951	Colon_Sigmoid	BET1L	11	207359	CGGCCACAGCCGCCTCAGACGT	C	-0.39657	0.0463888	-0.0033	0.0194
ENSG00000177951	Whole_Blood	BET1L	11	198986	C	T	0.333033	0.026038	0.0071	0.0038
ENSG00000177951	Heart_Atrial_Appendage	BET1L	11	205198	A	C	0.330827	0.0440488	-0.0046	0.0041
ENSG00000177951	Esophagus_Mucosa	BET1L	11	212262	C	T	-0.254156	0.02994	-0.015	0.004
ENSG00000177951	Brain_Nucleus_accumbens_basal_ganglia	BET1L	11	202253	A	G	0.378368	0.0604388	-0.0131	0.004
ENSG00000177951	Pituitary	BET1L	11	207359	CGGCCACAGCCGCCTCAGACGT	C	0.44544	0.0421008	-0.0033	0.0194
ENSG00000177951	Pancreas	BET1L	11	205198	A	C	0.174849	0.0288104	-0.0046	0.0041
ENSG00000177951	Esophagus_Mucosa	BET1L	11	224393	G	A	0.424761	0.0412604	0.0096	0.0047
ENSG00000103429	Artery_Tibial	BFAR	16	14732178	T	C	-0.189146	0.0337461	0.0023	0.0086
ENSG00000103429	Colon_Transverse	BFAR	16	14732178	T	C	-0.36152	0.0638539	0.0023	0.0086
ENSG00000125864	Artery_Tibial	BFSP1	20	17535562	A	G	-0.187588	0.0288908	-0.0056	0.0037
ENSG00000170819	Small_Intestine_Terminal_Ileum	BFSP2	3	133184932	A	G	-0.282759	0.0451784	-0.0026	0.0038
ENSG00000170819	Cells_EBV-transformed_lymphocytes	BFSP2	3	133183467	G	T	-0.6089	0.075836	-0.0023	0.0038
ENSG00000242252	Artery_Tibial	BGLAP	1	156210557	T	C	-0.26833	0.0336742	-0.0003	0.0045
ENSG00000242252	Heart_Atrial_Appendage	BGLAP	1	156209857	T	C	-0.521476	0.0401545	-0.0004	0.0045
ENSG00000242252	Brain_Caudate_basal_ganglia	BGLAP	1	156295453	T	C	-0.444558	0.0675494	0.0035	0.0047
ENSG00000242252	Muscle_Skeletal	BGLAP	1	156314627	G	A	-0.2052	0.0314908	0.0031	0.004
ENSG00000242252	Cells_Cultured_fibroblasts	BGLAP	1	156210557	T	C	-0.538526	0.0437872	-0.0003	0.0045
ENSG00000242252	Esophagus_Gastroesophageal_Junction	BGLAP	1	156209857	T	C	-0.268529	0.0337557	-0.0004	0.0045
ENSG00000242252	Colon_Sigmoid	BGLAP	1	156220056	C	T	-0.29554	0.0301299	0.0009	0.0037
ENSG00000242252	Cells_Cultured_fibroblasts	BGLAP	1	156314104	C	T	0.233181	0.0375873	0.0033	0.0039
ENSG00000242252	Brain_Nucleus_accumbens_basal_ganglia	BGLAP	1	156233479	C	T	-0.310595	0.0502159	-0.0005	0.0044
ENSG00000242252	Stomach	BGLAP	1	156224656	A	G	-0.287289	0.045772	-0.0004	0.0044
ENSG00000242252	Heart_Left_Ventricle	BGLAP	1	156220056	C	T	-0.294481	0.0322923	0.0009	0.0037
ENSG00000242252	Brain_Hippocampus	BGLAP	1	156233479	C	T	-0.48078	0.0785876	-0.0005	0.0044
ENSG00000242252	Lung	BGLAP	1	156208216	C	T	0.17298	0.0241602	0.0015	0.0037
ENSG00000242252	Esophagus_Muscularis	BGLAP	1	156234008	A	G	-0.202664	0.0347576	-0.0026	0.0046
ENSG00000242252	Pancreas	BGLAP	1	156233479	C	T	-0.340679	0.0468935	-0.0005	0.0044
ENSG00000242252	Colon_Transverse	BGLAP	1	156235035	G	GGAAGTAAAA	-0.210634	0.0325415	-0.0082	0.0075
ENSG00000242252	Artery_Aorta	BGLAP	1	156210557	T	C	-0.370618	0.0491876	-0.0003	0.0045
ENSG00000180535	Brain_Caudate_basal_ganglia	BHLHA15	7	97796635	T	C	-0.590193	0.0764001	-0.0024	0.0037
ENSG00000180535	Brain_Hypothalamus	BHLHA15	7	97796635	T	C	-0.552189	0.0728632	-0.0024	0.0037
ENSG00000180535	Brain_Cortex	BHLHA15	7	97773812	A	C	-0.579693	0.0618651	-0.0027	0.0037
ENSG00000180535	Brain_Nucleus_accumbens_basal_ganglia	BHLHA15	7	97733207	A	T	0.59878	0.0870317	0.0055	0.0044
ENSG00000180535	Lung	BHLHA15	7	97714474	A	G	-0.249476	0.0359007	-0.0002	0.0037
ENSG00000180535	Brain_Hippocampus	BHLHA15	7	97714506	A	G	0.504683	0.0689649	0.0007	0.0038
ENSG00000180535	Brain_Anterior_cingulate_cortex_BA24	BHLHA15	7	97701575	A	G	-0.740386	0.0826161	-0.0019	0.0037
ENSG00000180535	Brain_Frontal_Cortex_BA9	BHLHA15	7	97773812	A	C	-0.672575	0.0708161	-0.0027	0.0037
ENSG00000180535	Skin_Not_Sun_Exposed_Suprapubic	BHLHA15	7	97715088	T	C	-0.266384	0.0409992	-0.0039	0.0037
ENSG00000180535	Thyroid	BHLHA15	7	97822115	A	T	-0.335446	0.0402601	-0.0029	0.0037
ENSG00000180535	Brain_Putamen_basal_ganglia	BHLHA15	7	97708397	G	A	-0.54556	0.0879469	-0.0023	0.0037
ENSG00000180535	Brain_Amygdala	BHLHA15	7	97716483	A	G	-0.719709	0.104952	-0.0005	0.0037
ENSG00000180828	Lung	BHLHE22	8	65730439	A	G	-0.360326	0.0643258	0.0211	0.0082
ENSG00000134107	Muscle_Skeletal	BHLHE40	3	5030837	G	A	-0.186779	0.0285978	0.0016	0.0044
ENSG00000123095	Thyroid	BHLHE41	12	26428677	C	T	0.306606	0.0328273	-0.0013	0.0041
ENSG00000123095	Skin_Not_Sun_Exposed_Suprapubic	BHLHE41	12	26463082	T	C	-0.22402	0.0336157	0.0044	0.0042
ENSG00000123095	Lung	BHLHE41	12	26493814	T	C	-0.266477	0.0350572	0.0127	0.0044
ENSG00000123095	Skin_Sun_Exposed_Lower_leg	BHLHE41	12	26463082	T	C	-0.217246	0.0341874	0.0044	0.0042
ENSG00000123095	Testis	BHLHE41	12	26325379	T	C	-0.258407	0.0371448	-0.0024	0.0038
ENSG00000145692	Esophagus_Gastroesophageal_Junction	BHMT	5	78421057	T	G	0.321322	0.0459198	0.0062	0.0039
ENSG00000145692	Skin_Sun_Exposed_Lower_leg	BHMT	5	78373431	T	C	0.312527	0.0456119	-0.0009	0.0038
ENSG00000145692	Brain_Caudate_basal_ganglia	BHMT	5	78442713	A	G	0.639609	0.0888492	0.0027	0.0042
ENSG00000145692	Esophagus_Gastroesophageal_Junction	BHMT	5	78382943	C	T	0.411515	0.0440042	-0.0021	0.0038
ENSG00000145692	Brain_Hippocampus	BHMT	5	78429594	C	A	0.531334	0.0805235	0.0026	0.0039
ENSG00000145692	Thyroid	BHMT	5	78400431	T	A	0.483529	0.0436244	-0.002	0.0037
ENSG00000145692	Colon_Sigmoid	BHMT	5	78400431	T	A	0.431024	0.0522144	-0.002	0.0037
ENSG00000145692	Muscle_Skeletal	BHMT	5	78368292	G	A	0.384618	0.045905	-0.0019	0.0037
ENSG00000145692	Colon_Transverse	BHMT	5	78331434	C	T	-0.277542	0.0429068	0.0016	0.0037
ENSG00000145692	Brain_Nucleus_accumbens_basal_ganglia	BHMT	5	78364984	C	T	0.522924	0.0767842	-0.0031	0.0043
ENSG00000145692	Adrenal_Gland	BHMT	5	78411208	T	TAAG	0.46462	0.0785952	0.0014	0.0052
ENSG00000145692	Brain_Cortex	BHMT	5	78411324	T	C	-0.594838	0.0705561	-0.0003	0.0043
ENSG00000145692	Testis	BHMT	5	78421057	T	G	0.562739	0.0589292	0.0062	0.0039
ENSG00000145692	Artery_Coronary	BHMT	5	78364687	A	C	0.50678	0.0833196	0.0053	0.0046
ENSG00000145692	Adipose_Subcutaneous	BHMT	5	78383862	A	G	0.618425	0.0352783	-0.002	0.0037
ENSG00000145692	Colon_Sigmoid	BHMT	5	78421057	T	G	0.55258	0.0556371	0.0062	0.0039
ENSG00000145692	Esophagus_Muscularis	BHMT	5	78421057	T	G	0.372653	0.0455498	0.0062	0.0039
ENSG00000145692	Pituitary	BHMT	5	78366705	G	A	0.624151	0.0595224	-0.0011	0.0038
ENSG00000145692	Nerve_Tibial	BHMT	5	78337225	A	G	0.278628	0.0407875	-0.0009	0.0037
ENSG00000145692	Skin_Not_Sun_Exposed_Suprapubic	BHMT	5	78360866	T	C	0.325726	0.0528415	-0.0011	0.0037
ENSG00000145692	Esophagus_Mucosa	BHMT	5	78359271	A	G	0.318743	0.0557512	-0.0007	0.0038
ENSG00000145692	Adipose_Visceral_Omentum	BHMT	5	78366705	G	A	0.37585	0.0500696	-0.0011	0.0038
ENSG00000145692	Breast_Mammary_Tissue	BHMT	5	78366705	G	A	0.41531	0.0446377	-0.0011	0.0038
ENSG00000145692	Brain_Frontal_Cortex_BA9	BHMT	5	78411324	T	C	-0.53986	0.072686	-0.0003	0.0043
ENSG00000145692	Colon_Transverse	BHMT	5	78421057	T	G	0.350406	0.0444284	0.0062	0.0039
ENSG00000145692	Testis	BHMT	5	78367464	G	C	0.356419	0.0598852	-0.0009	0.0038
ENSG00000145692	Nerve_Tibial	BHMT	5	78417629	C	T	0.565552	0.0465807	0.001	0.0043
ENSG00000145692	Brain_Anterior_cingulate_cortex_BA24	BHMT	5	78417629	C	T	0.567642	0.0963099	0.001	0.0043
ENSG00000145692	Esophagus_Muscularis	BHMT	5	78405090	A	C	0.526133	0.0421889	-0.0028	0.0039
ENSG00000145692	Heart_Atrial_Appendage	BHMT	5	78366705	G	A	0.486999	0.0678717	-0.0011	0.0038
ENSG00000145692	Ovary	BHMT	5	78367424	C	T	0.750819	0.110388	0.0045	0.0045
ENSG00000145692	Nerve_Tibial	BHMT	5	78421959	A	G	0.4039	0.0435019	0.0045	0.004
ENSG00000132840	Heart_Atrial_Appendage	BHMT2	5	78367424	C	T	0.449089	0.0513112	0.0045	0.0045
ENSG00000132840	Artery_Tibial	BHMT2	5	78362209	C	T	0.719715	0.0559493	0.0019	0.0048
ENSG00000132840	Thyroid	BHMT2	5	78367139	G	T	0.449145	0.0421439	0.006	0.0053
ENSG00000132840	Muscle_Skeletal	BHMT2	5	78403378	C	T	0.353426	0.0547616	0.001	0.005
ENSG00000132840	Cells_Cultured_fibroblasts	BHMT2	5	78364687	A	C	0.71485	0.0500174	0.0053	0.0046
ENSG00000132840	Esophagus_Mucosa	BHMT2	5	78361789	G	A	0.209397	0.0307847	0.0042	0.0045
ENSG00000132840	Small_Intestine_Terminal_Ileum	BHMT2	5	78364844	A	C	0.449453	0.0546951	0.005	0.0045
ENSG00000132840	Esophagus_Muscularis	BHMT2	5	78367139	G	T	0.298915	0.0462828	0.006	0.0053
ENSG00000132840	Adipose_Visceral_Omentum	BHMT2	5	78364844	A	C	0.385265	0.0325714	0.005	0.0045
ENSG00000132840	Breast_Mammary_Tissue	BHMT2	5	78364687	A	C	0.174908	0.0248412	0.0053	0.0046
ENSG00000132840	Adrenal_Gland	BHMT2	5	78367424	C	T	0.552083	0.0656056	0.0045	0.0045
ENSG00000132840	Esophagus_Gastroesophageal_Junction	BHMT2	5	78364844	A	C	0.326236	0.0484799	0.005	0.0045
ENSG00000132840	Lung	BHMT2	5	78367424	C	T	0.461596	0.0474005	0.0045	0.0045
ENSG00000132840	Skin_Sun_Exposed_Lower_leg	BHMT2	5	78364687	A	C	0.29963	0.032686	0.0053	0.0046
ENSG00000132840	Adipose_Visceral_Omentum	BHMT2	5	78374615	T	C	0.245289	0.0440583	0.001	0.0064
ENSG00000132840	Colon_Sigmoid	BHMT2	5	78364844	A	C	0.458254	0.0663123	0.005	0.0045
ENSG00000132840	Adipose_Subcutaneous	BHMT2	5	78345667	C	T	-0.212721	0.0286517	-0.0008	0.0037
ENSG00000132840	Pituitary	BHMT2	5	78350812	C	T	0.424352	0.0745098	0.0031	0.0063
ENSG00000132840	Artery_Tibial	BHMT2	5	78404955	T	C	-0.3013	0.0422353	-0.0029	0.0037
ENSG00000132840	Heart_Left_Ventricle	BHMT2	5	78366326	G	T	0.519541	0.0697255	0.0048	0.0046
ENSG00000132840	Skin_Not_Sun_Exposed_Suprapubic	BHMT2	5	78364687	A	C	0.313259	0.033109	0.0053	0.0046
ENSG00000132840	Artery_Coronary	BHMT2	5	78364844	A	C	0.494921	0.0735897	0.005	0.0045
ENSG00000132840	Spleen	BHMT2	5	78367424	C	T	0.702488	0.0848455	0.0045	0.0045
ENSG00000132840	Pituitary	BHMT2	5	78364844	A	C	0.456375	0.0565011	0.005	0.0045
ENSG00000132840	Stomach	BHMT2	5	78352091	G	C	0.331365	0.0419878	0.0022	0.0048
ENSG00000132840	Muscle_Skeletal	BHMT2	5	78367464	G	C	0.485844	0.0410786	-0.0009	0.0038
ENSG00000132840	Adipose_Subcutaneous	BHMT2	5	78364844	A	C	0.3726	0.0273166	0.005	0.0045
ENSG00000132840	Prostate	BHMT2	5	78403378	C	T	0.285269	0.0494632	0.001	0.005
ENSG00000132840	Artery_Aorta	BHMT2	5	78366326	G	T	0.75263	0.0607839	0.0048	0.0046
ENSG00000122870	Esophagus_Mucosa	BICC1	10	60387972	C	T	-0.200436	0.0285952	0.0151	0.0038
ENSG00000122870	Pituitary	BICC1	10	60377898	C	G	0.364542	0.0488586	-0.015	0.0037
ENSG00000122870	Thyroid	BICC1	10	60378780	GT	G	0.241006	0.0313124	-0.0123	0.005
ENSG00000122870	Skin_Sun_Exposed_Lower_leg	BICC1	10	60382605	G	A	0.283081	0.0242052	-0.0148	0.0037
ENSG00000122870	Adipose_Subcutaneous	BICC1	10	60382605	G	A	0.224825	0.0299745	-0.0148	0.0037
ENSG00000122870	Skin_Not_Sun_Exposed_Suprapubic	BICC1	10	60377898	C	G	0.193764	0.0267808	-0.015	0.0037
ENSG00000122870	Adrenal_Gland	BICC1	10	60585616	A	G	0.274373	0.0475865	-0.0063	0.0041
ENSG00000122870	Colon_Sigmoid	BICC1	10	60387972	C	T	-0.316065	0.0468202	0.0151	0.0038
ENSG00000122870	Artery_Tibial	BICC1	10	60343638	C	T	-0.214562	0.0355792	0.0202	0.0037
ENSG00000122870	Esophagus_Gastroesophageal_Junction	BICC1	10	60379299	C	A	-0.389162	0.0523544	0.015	0.0037
ENSG00000122870	Colon_Transverse	BICC1	10	60392437	C	A	-0.190551	0.0289857	0.0148	0.0038
ENSG00000122870	Artery_Tibial	BICC1	10	60378780	GT	G	0.431395	0.0369653	-0.0123	0.005
ENSG00000122870	Nerve_Tibial	BICC1	10	60389001	G	A	0.436727	0.0366496	-0.015	0.0037
ENSG00000122870	Artery_Aorta	BICC1	10	60389001	G	A	0.4179	0.0437995	-0.015	0.0037
ENSG00000122870	Artery_Coronary	BICC1	10	60382605	G	A	0.517265	0.0742227	-0.0148	0.0037
ENSG00000122870	Muscle_Skeletal	BICC1	10	60382494	C	G	0.59387	0.0358675	-0.0148	0.0037
ENSG00000122870	Esophagus_Muscularis	BICC1	10	60392933	G	T	0.377068	0.0459579	-0.0143	0.0037
ENSG00000151746	Esophagus_Muscularis	BICD1	12	32265538	C	T	-0.346759	0.0349735	0.002	0.0041
ENSG00000151746	Esophagus_Gastroesophageal_Junction	BICD1	12	32263052	A	G	-0.23612	0.0405495	0.0022	0.0042
ENSG00000151746	Colon_Sigmoid	BICD1	12	32259652	T	G	-0.363858	0.0447394	0.0037	0.0042
ENSG00000151746	Heart_Atrial_Appendage	BICD1	12	32259652	T	G	-0.293074	0.0349078	0.0037	0.0042
ENSG00000151746	Skin_Sun_Exposed_Lower_leg	BICD1	12	32259652	T	G	-0.274757	0.0272515	0.0037	0.0042
ENSG00000151746	Liver	BICD1	12	32252128	T	C	0.436453	0.0690536	-0.0023	0.0047
ENSG00000151746	Colon_Transverse	BICD1	12	32257853	C	A	-0.14804	0.0247692	0.0028	0.0042
ENSG00000151746	Artery_Aorta	BICD1	12	32250159	C	T	-0.348224	0.0332991	0.0031	0.0042
ENSG00000151746	Adipose_Subcutaneous	BICD1	12	32259652	T	G	-0.355818	0.0265156	0.0037	0.0042
ENSG00000151746	Artery_Tibial	BICD1	12	32259652	T	G	-0.324839	0.0280612	0.0037	0.0042
ENSG00000151746	Adrenal_Gland	BICD1	12	32259652	T	G	-0.325992	0.0555221	0.0037	0.0042
ENSG00000151746	Skin_Not_Sun_Exposed_Suprapubic	BICD1	12	32265538	C	T	-0.325234	0.0236136	0.002	0.0041
ENSG00000151746	Heart_Left_Ventricle	BICD1	12	32246494	C	T	0.238607	0.0395721	0.0016	0.0039
ENSG00000151746	Adipose_Visceral_Omentum	BICD1	12	32257853	C	A	-0.237104	0.0273474	0.0028	0.0042
ENSG00000151746	Thyroid	BICD1	12	32421457	T	C	0.603654	0.0397849	-0.0018	0.0038
ENSG00000151746	Thyroid	BICD1	12	32279231	G	C	-0.226352	0.0342004	0.0021	0.0041
ENSG00000151746	Esophagus_Mucosa	BICD1	12	32259652	T	G	-0.519809	0.0354708	0.0037	0.0042
ENSG00000151746	Thyroid	BICD1	12	32423400	A	G	0.2619	0.0388162	0.0032	0.0038
ENSG00000151746	Lung	BICD1	12	32259652	T	G	-0.492879	0.0359033	0.0037	0.0042
ENSG00000151746	Nerve_Tibial	BICD1	12	32256905	A	C	0.133921	0.0173038	0.0029	0.0037
ENSG00000151746	Thyroid	BICD1	12	32256850	G	A	0.28676	0.0372278	-0.0027	0.0047
ENSG00000151746	Breast_Mammary_Tissue	BICD1	12	32257853	C	A	-0.305442	0.0305385	0.0028	0.0042
ENSG00000151746	Pancreas	BICD1	12	32259652	T	G	-0.398364	0.0493657	0.0037	0.0042
ENSG00000185963	Whole_Blood	BICD2	9	95507901	C	A	0.147269	0.0152402	-0.01	0.004
ENSG00000185963	Artery_Tibial	BICD2	9	95358628	G	GT	0.287157	0.0469749	-0.0009	0.0128
ENSG00000185963	Spleen	BICD2	9	95457697	C	T	0.582757	0.0465191	-0.01	0.004
ENSG00000185963	Thyroid	BICD2	9	95443261	A	G	0.353991	0.0616626	-0.001	0.0075
ENSG00000185963	Colon_Transverse	BICD2	9	95440628	C	A	0.113627	0.020293	-0.0062	0.0043
ENSG00000185963	Brain_Spinal_cord_cervical_c-1	BICD2	9	95447472	G	A	0.510504	0.0703459	-0.009	0.0043
ENSG00000185963	Brain_Putamen_basal_ganglia	BICD2	9	95373884	G	A	0.32158	0.0550795	-0.0099	0.0041
ENSG00000185963	Brain_Cerebellar_Hemisphere	BICD2	9	95438373	G	T	0.348344	0.050117	-0.0103	0.0041
ENSG00000185963	Small_Intestine_Terminal_Ileum	BICD2	9	95448139	T	C	0.268136	0.0349819	-0.0102	0.004
ENSG00000185963	Heart_Atrial_Appendage	BICD2	9	95560534	G	A	-0.23157	0.0407578	0.0035	0.0039
ENSG00000185963	Nerve_Tibial	BICD2	9	95328851	A	T	0.43123	0.0551478	0.0001	0.0072
ENSG00000185963	Brain_Nucleus_accumbens_basal_ganglia	BICD2	9	95373884	G	A	0.364076	0.0502155	-0.0099	0.0041
ENSG00000135127	Brain_Cerebellum	BICDL1	12	120416457	A	G	0.977069	0.104912	-0.0089	0.0059
ENSG00000135127	Brain_Hypothalamus	BICDL1	12	120426905	A	G	0.397373	0.0554721	-0.0087	0.006
ENSG00000135127	Thyroid	BICDL1	12	120526548	A	G	-0.429097	0.0550286	-0.0097	0.0072
ENSG00000135127	Pancreas	BICDL1	12	120387660	C	T	0.325044	0.0497315	-0.0061	0.004
ENSG00000135127	Testis	BICDL1	12	120490717	T	C	-0.4403	0.0448309	-0.0085	0.0058
ENSG00000135127	Brain_Cerebellar_Hemisphere	BICDL1	12	120497894	G	T	0.61595	0.0764031	-0.0088	0.0059
ENSG00000162069	Spleen	BICDL2	16	3100095	T	C	0.644195	0.0757634	-0.0016	0.0041
ENSG00000162069	Whole_Blood	BICDL2	16	3091695	G	A	-0.406548	0.057399	-0.0001	0.0042
ENSG00000162069	Whole_Blood	BICDL2	16	3087581	T	G	0.647954	0.0278139	0.0006	0.0041
ENSG00000162069	Skin_Sun_Exposed_Lower_leg	BICDL2	16	3082157	G	A	-0.305775	0.0210814	-0.0003	0.0038
ENSG00000162069	Prostate	BICDL2	16	3077867	C	G	-0.214334	0.0348528	-0.0007	0.0038
ENSG00000162069	Minor_Salivary_Gland	BICDL2	16	3079685	C	T	-0.378977	0.0639796	-0.0004	0.004
ENSG00000162069	Brain_Frontal_Cortex_BA9	BICDL2	16	3087380	A	C	0.315446	0.0507359	0.0007	0.0038
ENSG00000162069	Colon_Transverse	BICDL2	16	3075633	C	G	-0.185818	0.0249673	-0.0006	0.004
ENSG00000162069	Esophagus_Mucosa	BICDL2	16	3071420	A	T	-0.116975	0.0156297	-0.0008	0.0038
ENSG00000162069	Skin_Not_Sun_Exposed_Suprapubic	BICDL2	16	3085335	C	G	-0.421095	0.0564481	0.0009	0.0039
ENSG00000162069	Pancreas	BICDL2	16	3083025	C	G	-0.486569	0.0402402	0.0007	0.0039
ENSG00000162069	Pancreas	BICDL2	16	3078616	C	CATT	-0.211607	0.0355371	-0.0038	0.0053
ENSG00000162069	Esophagus_Mucosa	BICDL2	16	3084831	T	C	0.286674	0.0502841	-0.0107	0.0109
ENSG00000162069	Lung	BICDL2	16	3083974	T	A	-0.254407	0.0216284	0.0006	0.0039
ENSG00000162069	Thyroid	BICDL2	16	3075701	T	C	-0.326738	0.038156	-0.0005	0.004
ENSG00000162069	Skin_Not_Sun_Exposed_Suprapubic	BICDL2	16	3078616	C	CATT	-0.288496	0.0256088	-0.0038	0.0053
ENSG00000063169	Whole_Blood	BICRA	19	48099347	T	A	-0.383607	0.0576973	0.0233	0.0119
ENSG00000112624	Cells_Cultured_fibroblasts	BICRAL	6	42856502	G	T	0.112137	0.0195117	-0.0019	0.0045
ENSG00000015475	Cells_Cultured_fibroblasts	BID	22	18216262	C	G	0.157827	0.0246998	0.0011	0.0037
ENSG00000015475	Brain_Frontal_Cortex_BA9	BID	22	18167859	C	T	-0.405233	0.0613328	-0.0019	0.0047
ENSG00000015475	Nerve_Tibial	BID	22	18212923	G	A	-0.406697	0.0373516	-0.0034	0.0049
ENSG00000015475	Artery_Tibial	BID	22	18165995	G	T	-0.279555	0.0363175	-0.0015	0.0046
ENSG00000015475	Skin_Sun_Exposed_Lower_leg	BID	22	18219727	G	A	0.201733	0.0319545	0.0039	0.0039
ENSG00000015475	Testis	BID	22	18232368	A	G	0.192413	0.0330631	-0.0001	0.0037
ENSG00000015475	Adrenal_Gland	BID	22	18226997	G	C	-0.39773	0.0638284	0.0008	0.0049
ENSG00000015475	Brain_Nucleus_accumbens_basal_ganglia	BID	22	18123678	A	G	-0.33188	0.0461109	0.0029	0.005
ENSG00000015475	Muscle_Skeletal	BID	22	18210800	T	TG	-0.181739	0.0278933	-0.0083	0.0068
ENSG00000015475	Esophagus_Gastroesophageal_Junction	BID	22	18224781	T	C	-0.260477	0.037845	-0.001	0.0049
ENSG00000015475	Brain_Putamen_basal_ganglia	BID	22	18123678	A	G	-0.298685	0.0470412	0.0029	0.005
ENSG00000015475	Esophagus_Muscularis	BID	22	18224155	A	G	0.170018	0.0264731	-0.0004	0.0038
ENSG00000015475	Brain_Cortex	BID	22	18156161	C	T	-0.417397	0.0572499	0.0007	0.0048
ENSG00000015475	Pituitary	BID	22	18156161	C	T	-0.289069	0.0484002	0.0007	0.0048
ENSG00000015475	Heart_Left_Ventricle	BID	22	18140644	G	T	-0.180942	0.0323314	0.0016	0.004
ENSG00000100290	Skin_Not_Sun_Exposed_Suprapubic	BIK	22	43506635	T	C	-0.320285	0.0547186	0.0088	0.0057
ENSG00000100290	Pancreas	BIK	22	43506635	T	C	-0.477087	0.0777207	0.0088	0.0057
ENSG00000100290	Adipose_Visceral_Omentum	BIK	22	43526130	TG	T	0.35504	0.0623534	-0.0148	0.0062
ENSG00000100290	Thyroid	BIK	22	43504556	T	C	-0.675308	0.0476236	0.0084	0.0057
ENSG00000136717	Stomach	BIN1	2	127864922	C	G	-0.400451	0.0657853	-0.0092	0.0053
ENSG00000136717	Heart_Left_Ventricle	BIN1	2	127850292	G	A	-0.670532	0.0637681	-0.0088	0.0051
ENSG00000136717	Colon_Transverse	BIN1	2	127850292	G	A	-0.385807	0.0528225	-0.0088	0.0051
ENSG00000136717	Adipose_Visceral_Omentum	BIN1	2	127857946	C	T	-0.154011	0.0273261	0.0012	0.0037
ENSG00000136717	Thyroid	BIN1	2	127849695	C	T	0.248885	0.0316523	0.006	0.0037
ENSG00000136717	Thyroid	BIN1	2	127839474	A	G	0.198688	0.0328532	0.0075	0.004
ENSG00000136717	Esophagus_Muscularis	BIN1	2	127848936	C	A	0.448222	0.0413284	-0.0008	0.0047
ENSG00000136717	Brain_Nucleus_accumbens_basal_ganglia	BIN1	2	127850501	C	T	-0.229798	0.036274	-0.0059	0.0039
ENSG00000136717	Esophagus_Muscularis	BIN1	2	127863224	T	C	-0.321251	0.0431698	-0.0059	0.0045
ENSG00000136717	Skin_Sun_Exposed_Lower_leg	BIN1	2	127863224	T	C	-0.167787	0.0235548	-0.0059	0.0045
ENSG00000136717	Whole_Blood	BIN1	2	127842607	G	A	0.219558	0.0154297	0.0078	0.0038
ENSG00000136717	Nerve_Tibial	BIN1	2	127884901	T	G	-0.504333	0.0444868	0.0054	0.0096
ENSG00000136717	Artery_Tibial	BIN1	2	127863224	T	C	-0.35997	0.0296336	-0.0059	0.0045
ENSG00000136717	Colon_Sigmoid	BIN1	2	127863224	T	C	-0.403505	0.0451589	-0.0059	0.0045
ENSG00000136717	Esophagus_Mucosa	BIN1	2	127863029	T	C	-0.314637	0.0337293	-0.0093	0.005
ENSG00000136717	Skin_Not_Sun_Exposed_Suprapubic	BIN1	2	127863224	T	C	-0.168496	0.0263642	-0.0059	0.0045
ENSG00000136717	Brain_Cerebellar_Hemisphere	BIN1	2	127865132	C	CGCCCGGT	-0.492351	0.0571224	-0.0058	0.0062
ENSG00000136717	Pancreas	BIN1	2	127864921	G	C	-0.845435	0.0619602	-0.0088	0.0053
ENSG00000136717	Brain_Cerebellum	BIN1	2	127887750	T	C	0.515269	0.0442128	0.0003	0.0044
ENSG00000136717	Colon_Sigmoid	BIN1	2	127852056	A	G	0.333627	0.0417916	-0.0013	0.0047
ENSG00000136717	Esophagus_Muscularis	BIN1	2	127904042	G	C	-0.236712	0.0400225	-0.0049	0.0044
ENSG00000136717	Esophagus_Mucosa	BIN1	2	127923206	C	A	0.16765	0.0253878	0.0062	0.0037
ENSG00000136717	Esophagus_Gastroesophageal_Junction	BIN1	2	127863224	T	C	-0.434999	0.0490167	-0.0059	0.0045
ENSG00000136717	Cells_Cultured_fibroblasts	BIN1	2	127918438	T	C	-0.220183	0.0386121	-0.0009	0.004
ENSG00000110934	Testis	BIN2	12	51714570	A	T	0.321119	0.0396584	-0.0043	0.0042
ENSG00000147439	Artery_Aorta	BIN3	8	22477807	C	T	0.323137	0.0344997	0.0116	0.0038
ENSG00000147439	Brain_Cerebellar_Hemisphere	BIN3	8	22491397	A	G	0.515653	0.075599	0.0128	0.004
ENSG00000147439	Colon_Transverse	BIN3	8	22477807	C	T	0.235566	0.0291266	0.0116	0.0038
ENSG00000147439	Brain_Nucleus_accumbens_basal_ganglia	BIN3	8	22493124	T	C	0.373383	0.0535709	0.0127	0.004
ENSG00000147439	Nerve_Tibial	BIN3	8	22505416	G	A	-0.27893	0.030421	0.0042	0.0041
ENSG00000147439	Brain_Cortex	BIN3	8	22479988	G	C	0.397616	0.0667616	0.0141	0.004
ENSG00000147439	Adipose_Visceral_Omentum	BIN3	8	22477807	C	T	0.22018	0.0281236	0.0116	0.0038
ENSG00000147439	Thyroid	BIN3	8	22529695	G	A	-0.464086	0.0340414	-0.0099	0.0038
ENSG00000147439	Brain_Caudate_basal_ganglia	BIN3	8	22540421	T	C	-0.453388	0.0573233	-0.0114	0.0041
ENSG00000147439	Heart_Left_Ventricle	BIN3	8	22477807	C	T	0.203563	0.0358736	0.0116	0.0038
ENSG00000147439	Minor_Salivary_Gland	BIN3	8	22484857	G	GTCAC	0.557303	0.0719782	0	0.0052
ENSG00000147439	Brain_Frontal_Cortex_BA9	BIN3	8	22501830	A	C	0.328107	0.0561054	0.0115	0.0041
ENSG00000147439	Prostate	BIN3	8	22477807	C	T	0.371951	0.0538556	0.0116	0.0038
ENSG00000147439	Ovary	BIN3	8	22495583	A	AAG	0.574989	0.0736245	0.003	0.0053
ENSG00000147439	Breast_Mammary_Tissue	BIN3	8	22529695	G	A	-0.335928	0.0376903	-0.0099	0.0038
ENSG00000147439	Adipose_Subcutaneous	BIN3	8	22529695	G	A	-0.286926	0.0292297	-0.0099	0.0038
ENSG00000147439	Skin_Sun_Exposed_Lower_leg	BIN3	8	22529695	G	A	-0.339177	0.0327941	-0.0099	0.0038
ENSG00000147439	Testis	BIN3	8	22477807	C	T	0.320446	0.043023	0.0116	0.0038
ENSG00000147439	Stomach	BIN3	8	22477807	C	T	0.221025	0.0327839	0.0116	0.0038
ENSG00000147439	Skin_Not_Sun_Exposed_Suprapubic	BIN3	8	22477807	C	T	0.367964	0.0347648	0.0116	0.0038
ENSG00000147439	Pancreas	BIN3	8	22495583	A	AAG	0.385067	0.0630982	0.003	0.0053
ENSG00000147439	Colon_Sigmoid	BIN3	8	22529695	G	A	-0.204849	0.0364533	-0.0099	0.0038
ENSG00000147439	Esophagus_Muscularis	BIN3	8	22519451	G	GCAC	-0.387998	0.0327269	-0.0067	0.0063
ENSG00000147439	Esophagus_Mucosa	BIN3	8	22477807	C	T	0.358388	0.0367274	0.0116	0.0038
ENSG00000147439	Cells_Cultured_fibroblasts	BIN3	8	22492143	T	C	-0.24318	0.0372314	-0.0007	0.0038
ENSG00000147439	Whole_Blood	BIN3	8	22477807	C	T	0.149861	0.0171387	0.0116	0.0038
ENSG00000147439	Brain_Putamen_basal_ganglia	BIN3	8	22501830	A	C	0.4009	0.0612998	0.0115	0.0041
ENSG00000147439	Pituitary	BIN3	8	22491622	G	T	0.424009	0.0569282	0.012	0.0039
ENSG00000147439	Cells_Cultured_fibroblasts	BIN3	8	22538879	A	G	-0.225546	0.0385084	-0.0105	0.004
ENSG00000147439	Esophagus_Gastroesophageal_Junction	BIN3	8	22492143	T	C	-0.297018	0.0392191	-0.0007	0.0038
ENSG00000147439	Lung	BIN3	8	22529695	G	A	-0.456545	0.0352105	-0.0099	0.0038
ENSG00000147439	Artery_Tibial	BIN3	8	22477807	C	T	0.16978	0.0292985	0.0116	0.0038
ENSG00000147439	Heart_Atrial_Appendage	BIN3	8	22519451	G	GCAC	-0.290015	0.0364552	-0.0067	0.0063
ENSG00000110330	Skin_Not_Sun_Exposed_Suprapubic	BIRC2	11	102181411	T	C	0.263571	0.026265	-0.0017	0.0041
ENSG00000110330	Skin_Sun_Exposed_Lower_leg	BIRC2	11	102178801	A	G	0.248831	0.0221668	-0.0014	0.0041
ENSG00000023445	Whole_Blood	BIRC3	11	102172774	C	T	0.117093	0.0183264	-0.0023	0.004
ENSG00000023445	Cells_Cultured_fibroblasts	BIRC3	11	102170767	A	G	0.287408	0.0252826	-0.0042	0.0041
ENSG00000023445	Pituitary	BIRC3	11	102176404	C	A	0.409354	0.0592873	-0.0022	0.0041
ENSG00000023445	Lung	BIRC3	11	102160978	A	C	0.199963	0.0313375	-0.0041	0.0041
ENSG00000023445	Adipose_Subcutaneous	BIRC3	11	102159832	T	G	0.332633	0.032509	-0.0042	0.0041
ENSG00000023445	Cells_Cultured_fibroblasts	BIRC3	11	102187213	A	G	0.237756	0.0419308	0.0003	0.0069
ENSG00000023445	Skin_Not_Sun_Exposed_Suprapubic	BIRC3	11	102177173	T	C	0.398321	0.0290592	-0.0024	0.0041
ENSG00000023445	Skin_Sun_Exposed_Lower_leg	BIRC3	11	102177173	T	C	0.361422	0.0243803	-0.0024	0.0041
ENSG00000089685	Brain_Hippocampus	BIRC5	17	76207682	T	C	0.597918	0.0867268	-0.0039	0.004
ENSG00000089685	Skin_Sun_Exposed_Lower_leg	BIRC5	17	76221428	C	T	-0.0996966	0.016031	0.0064	0.0038
ENSG00000089685	Testis	BIRC5	17	76216664	G	A	-0.278168	0.02582	0.0066	0.0038
ENSG00000089685	Cells_Cultured_fibroblasts	BIRC5	17	76222307	C	T	-0.0880003	0.0138132	0.0067	0.0038
ENSG00000089685	Esophagus_Mucosa	BIRC5	17	76214980	G	A	-0.133048	0.0147599	0.0067	0.0039
ENSG00000089685	Brain_Cerebellar_Hemisphere	BIRC5	17	76213474	T	C	-0.523702	0.0734664	-0.0024	0.0039
ENSG00000089685	Brain_Cerebellum	BIRC5	17	76213474	T	C	-0.577919	0.0826899	-0.0024	0.0039
ENSG00000089685	Pancreas	BIRC5	17	76209275	A	G	0.439151	0.0613969	-0.0038	0.0043
ENSG00000115760	Cells_Cultured_fibroblasts	BIRC6	2	32835664	G	A	-0.189318	0.0252889	0.0063	0.0041
ENSG00000101197	Adipose_Visceral_Omentum	BIRC7	20	61871222	T	C	0.356772	0.0509907	-0.0067	0.0039
ENSG00000101197	Thyroid	BIRC7	20	61870167	A	C	0.378594	0.0432579	-0.0043	0.0037
ENSG00000101197	Adipose_Subcutaneous	BIRC7	20	61864136	G	C	0.504805	0.0411242	-0.0064	0.0039
ENSG00000101197	Esophagus_Muscularis	BIRC7	20	61860939	T	C	0.614285	0.0751379	0.0036	0.0066
ENSG00000101197	Skin_Not_Sun_Exposed_Suprapubic	BIRC7	20	61866903	A	G	-0.346932	0.0587151	-0.0009	0.0049
ENSG00000101197	Adipose_Visceral_Omentum	BIRC7	20	61860939	T	C	1.50256	0.0868441	0.0036	0.0066
ENSG00000101197	Esophagus_Mucosa	BIRC7	20	61870634	G	A	0.344707	0.0545004	-0.0044	0.0037
ENSG00000101197	Skin_Sun_Exposed_Lower_leg	BIRC7	20	61866903	A	G	-0.359392	0.0514016	-0.0009	0.0049
ENSG00000101197	Breast_Mammary_Tissue	BIRC7	20	61878431	T	C	0.447635	0.0566075	-0.0053	0.0038
ENSG00000101197	Lung	BIRC7	20	61860939	T	C	1.33292	0.07523	0.0036	0.0066
ENSG00000101197	Lung	BIRC7	20	61899630	T	G	0.32662	0.0448026	-0.0058	0.004
ENSG00000101197	Adipose_Subcutaneous	BIRC7	20	61860939	T	C	0.962636	0.106612	0.0036	0.0066
ENSG00000101197	Vagina	BIRC7	20	61871222	T	C	0.740359	0.0962537	-0.0067	0.0039
ENSG00000101197	Adrenal_Gland	BIRC7	20	61813313	C	G	-0.556947	0.0905896	-0.0019	0.0046
ENSG00000101197	Whole_Blood	BIRC7	20	61855499	C	T	0.38533	0.0630733	-0.0064	0.0039
ENSG00000101197	Cells_Cultured_fibroblasts	BIRC7	20	61882684	T	C	0.445091	0.0488959	-0.0069	0.0039
ENSG00000101197	Brain_Frontal_Cortex_BA9	BIRC7	20	61805636	C	A	0.784983	0.0930288	-0.0102	0.0039
ENSG00000101197	Heart_Atrial_Appendage	BIRC7	20	61855499	C	T	0.361383	0.0621811	-0.0064	0.0039
ENSG00000101197	Colon_Sigmoid	BIRC7	20	61870465	G	A	0.538742	0.0599237	-0.0044	0.0038
ENSG00000101197	Thyroid	BIRC7	20	61877650	G	GCT	0.477082	0.0785896	-0.0076	0.0095
ENSG00000101197	Esophagus_Muscularis	BIRC7	20	61877875	T	C	0.277915	0.0440567	-0.0062	0.0039
ENSG00000101197	Adipose_Subcutaneous	BIRC7	20	61854452	T	C	-0.549596	0.0843023	0.0037	0.0061
ENSG00000101197	Whole_Blood	BIRC7	20	61860939	T	C	0.683669	0.0826277	0.0036	0.0066
ENSG00000101197	Nerve_Tibial	BIRC7	20	61868397	C	T	-0.167411	0.0249372	-0.006	0.0037
ENSG00000163098	Testis	BIRC8	19	53790322	G	C	0.174637	0.0272176	0.003	0.0043
ENSG00000134897	Brain_Cerebellar_Hemisphere	BIVM	13	103484107	T	C	-0.30397	0.0290464	-0.0037	0.0037
ENSG00000134897	Prostate	BIVM	13	103484107	T	C	-0.327973	0.0456925	-0.0037	0.0037
ENSG00000134897	Stomach	BIVM	13	103459131	G	A	0.286898	0.0394161	-0.0009	0.0048
ENSG00000134897	Brain_Cerebellum	BIVM	13	103487997	T	C	-0.315626	0.0437107	-0.0039	0.0037
ENSG00000134897	Colon_Transverse	BIVM	13	103447529	A	G	0.333721	0.0410259	-0.0007	0.0048
ENSG00000134897	Nerve_Tibial	BIVM	13	103484107	T	C	-0.237984	0.0282715	-0.0037	0.0037
ENSG00000134897	Ovary	BIVM	13	103484107	T	C	-0.294772	0.0471041	-0.0037	0.0037
ENSG00000134897	Skin_Sun_Exposed_Lower_leg	BIVM	13	103484107	T	C	-0.184134	0.0271413	-0.0037	0.0037
ENSG00000134897	Thyroid	BIVM	13	103487997	T	C	-0.230972	0.0277207	-0.0039	0.0037
ENSG00000134897	Whole_Blood	BIVM	13	103484124	G	A	0.248283	0.0401065	0.0011	0.0048
ENSG00000134897	Adipose_Subcutaneous	BIVM	13	103500181	A	G	-0.629165	0.101608	0.0717	0.1424
ENSG00000134897	Brain_Nucleus_accumbens_basal_ganglia	BIVM	13	103487997	T	C	-0.262744	0.04351	-0.0039	0.0037
ENSG00000134897	Breast_Mammary_Tissue	BIVM	13	103498375	C	T	-0.309122	0.0335209	-0.0044	0.0037
ENSG00000134897	Nerve_Tibial	BIVM	13	103416762	C	T	-0.807993	0.118912	0.0908	0.1751
ENSG00000134897	Pituitary	BIVM	13	103498375	C	T	-0.263576	0.0437991	-0.0044	0.0037
ENSG00000134897	Thyroid	BIVM	13	103452744	T	G	-0.930541	0.12565	0.0322	0.2048
ENSG00000134897	Adipose_Visceral_Omentum	BIVM	13	103498375	C	T	-0.155775	0.0194097	-0.0044	0.0037
ENSG00000134897	Artery_Tibial	BIVM	13	103498375	C	T	-0.224815	0.0286402	-0.0044	0.0037
ENSG00000134897	Esophagus_Mucosa	BIVM	13	103484107	T	C	-0.183896	0.022389	-0.0037	0.0037
ENSG00000134897	Skin_Not_Sun_Exposed_Suprapubic	BIVM	13	103498375	C	T	-0.243683	0.0309613	-0.0044	0.0037
ENSG00000134897	Lung	BIVM	13	103487997	T	C	-0.212069	0.0226495	-0.0039	0.0037
ENSG00000134897	Brain_Frontal_Cortex_BA9	BIVM	13	103487997	T	C	-0.368589	0.0483096	-0.0039	0.0037
ENSG00000134897	Adipose_Subcutaneous	BIVM	13	103498375	C	T	-0.253079	0.0282925	-0.0044	0.0037
ENSG00000134897	Cells_Cultured_fibroblasts	BIVM	13	103498375	C	T	-0.277652	0.021607	-0.0044	0.0037
ENSG00000134897	Esophagus_Mucosa	BIVM	13	103452744	T	G	-0.637171	0.107492	0.0322	0.2048
ENSG00000166619	Artery_Tibial	BLCAP	20	36169997	C	T	-0.206569	0.0324787	-0.0007	0.0044
ENSG00000166619	Esophagus_Mucosa	BLCAP	20	36157490	C	A	-0.335815	0.0293895	0.0014	0.0045
ENSG00000136573	Lung	BLK	8	11418773	T	C	-0.271849	0.0455937	0.0065	0.0039
ENSG00000136573	Cells_EBV-transformed_lymphocytes	BLK	8	11339882	C	T	-0.542222	0.0759272	0.0001	0.0042
ENSG00000136573	Whole_Blood	BLK	8	11337587	C	T	-0.241659	0.0209181	-0.0003	0.0043
ENSG00000136573	Skin_Not_Sun_Exposed_Suprapubic	BLK	8	11308153	G	T	-0.353047	0.0559286	-0.0071	0.004
ENSG00000136573	Skin_Sun_Exposed_Lower_leg	BLK	8	11332964	C	G	-0.353435	0.0552742	0.0011	0.0041
ENSG00000136573	Spleen	BLK	8	11337811	CG	C	-0.309651	0.0412601	0.0016	0.0074
ENSG00000136573	Cells_Cultured_fibroblasts	BLK	8	11337811	CG	C	-0.416053	0.0461899	0.0016	0.0074
ENSG00000136573	Cells_Cultured_fibroblasts	BLK	8	11423083	C	A	0.285787	0.0411918	-0.002	0.0038
ENSG00000197299	Heart_Left_Ventricle	BLM	15	91312313	A	G	-0.273287	0.0376398	0.0047	0.0051
ENSG00000197299	Whole_Blood	BLM	15	91351930	A	G	0.46735	0.0318854	-0.0111	0.0037
ENSG00000108578	Cells_Cultured_fibroblasts	BLMH	17	28619977	AGT	A	-0.119702	0.0180404	0.0119	0.0067
ENSG00000108578	Artery_Tibial	BLMH	17	28574177	A	G	-0.220619	0.0248129	0.0117	0.0039
ENSG00000095585	Nerve_Tibial	BLNK	10	98017866	G	A	-0.385574	0.0603981	0.0015	0.0105
ENSG00000095585	Thyroid	BLNK	10	98063808	G	A	0.496484	0.0680514	-0.0072	0.0101
ENSG00000095585	Artery_Aorta	BLNK	10	98047575	A	G	1.08342	0.130167	0.0173	0.015
ENSG00000095585	Adipose_Subcutaneous	BLNK	10	98019113	G	A	0.380424	0.0626063	-0.0043	0.0104
ENSG00000135441	Brain_Nucleus_accumbens_basal_ganglia	BLOC1S1	12	56115585	T	C	0.331164	0.0315477	-0.0003	0.0047
ENSG00000135441	Whole_Blood	BLOC1S1	12	56070774	A	G	-0.15971	0.0103962	0.0007	0.0041
ENSG00000135441	Brain_Cerebellum	BLOC1S1	12	56115585	T	C	0.276239	0.046803	-0.0003	0.0047
ENSG00000135441	Muscle_Skeletal	BLOC1S1	12	56115585	T	C	0.181516	0.0223165	-0.0003	0.0047
ENSG00000135441	Colon_Sigmoid	BLOC1S1	12	56115585	T	C	0.236589	0.0411261	-0.0003	0.0047
ENSG00000135441	Brain_Spinal_cord_cervical_c-1	BLOC1S1	12	56115585	T	C	0.380677	0.0541782	-0.0003	0.0047
ENSG00000135441	Adipose_Subcutaneous	BLOC1S1	12	56117570	T	C	0.225317	0.0404291	0.0051	0.0064
ENSG00000135441	Brain_Caudate_basal_ganglia	BLOC1S1	12	56115585	T	C	0.301578	0.0380542	-0.0003	0.0047
ENSG00000135441	Heart_Left_Ventricle	BLOC1S1	12	56115585	T	C	0.25702	0.044701	-0.0003	0.0047
ENSG00000135441	Esophagus_Muscularis	BLOC1S1	12	56115585	T	C	0.194317	0.0327877	-0.0003	0.0047
ENSG00000135441	Cells_EBV-transformed_lymphocytes	BLOC1S1	12	56111667	A	G	0.934893	0.132754	-0.011	0.0124
ENSG00000135441	Testis	BLOC1S1	12	56109786	C	G	0.622222	0.0594485	-0.0139	0.0113
ENSG00000135441	Testis	BLOC1S1	12	56115585	T	C	0.636186	0.0356432	-0.0003	0.0047
ENSG00000135441	Brain_Putamen_basal_ganglia	BLOC1S1	12	56115585	T	C	0.378851	0.045078	-0.0003	0.0047
ENSG00000135441	Brain_Frontal_Cortex_BA9	BLOC1S1	12	56115585	T	C	0.270448	0.0432087	-0.0003	0.0047
ENSG00000135441	Brain_Cortex	BLOC1S1	12	56115585	T	C	0.401935	0.0460448	-0.0003	0.0047
ENSG00000135441	Skin_Sun_Exposed_Lower_leg	BLOC1S1	12	56115778	A	C	0.156233	0.0263333	-0.0006	0.0047
ENSG00000196072	Ovary	BLOC1S2	10	101946033	A	G	-1.00371	0.124696	0.007	0.0087
ENSG00000196072	Nerve_Tibial	BLOC1S2	10	101946033	A	G	-0.808789	0.0386801	0.007	0.0087
ENSG00000196072	Brain_Putamen_basal_ganglia	BLOC1S2	10	101946033	A	G	-1.1443	0.07235	0.007	0.0087
ENSG00000196072	Brain_Cerebellar_Hemisphere	BLOC1S2	10	101946033	A	G	-0.43487	0.0634332	0.007	0.0087
ENSG00000196072	Brain_Cortex	BLOC1S2	10	101946033	A	G	-0.934955	0.0560368	0.007	0.0087
ENSG00000196072	Colon_Sigmoid	BLOC1S2	10	101946033	A	G	-0.577957	0.080396	0.007	0.0087
ENSG00000196072	Brain_Frontal_Cortex_BA9	BLOC1S2	10	101946033	A	G	-0.643488	0.0577824	0.007	0.0087
ENSG00000196072	Nerve_Tibial	BLOC1S2	10	101685435	A	G	0.500975	0.0878743	0.0682	0.078
ENSG00000196072	Skin_Not_Sun_Exposed_Suprapubic	BLOC1S2	10	101946033	A	G	-0.854366	0.0418121	0.007	0.0087
ENSG00000196072	Colon_Transverse	BLOC1S2	10	101830021	C	T	-0.68317	0.108889	0.0784	0.0683
ENSG00000196072	Nerve_Tibial	BLOC1S2	10	102038641	A	G	0.164956	0.0213681	-0.0013	0.0038
ENSG00000196072	Esophagus_Mucosa	BLOC1S2	10	101969811	A	G	-0.835816	0.052257	0.0069	0.009
ENSG00000196072	Brain_Substantia_nigra	BLOC1S2	10	101946033	A	G	-0.861341	0.0708128	0.007	0.0087
ENSG00000196072	Brain_Caudate_basal_ganglia	BLOC1S2	10	101946033	A	G	-0.834159	0.0596605	0.007	0.0087
ENSG00000196072	Adipose_Subcutaneous	BLOC1S2	10	102038641	A	G	0.196741	0.024498	-0.0013	0.0038
ENSG00000196072	Adipose_Subcutaneous	BLOC1S2	10	102075479	A	G	-0.175589	0.030611	0.031	0.005
ENSG00000196072	Artery_Aorta	BLOC1S2	10	102011702	A	G	-0.504326	0.0635308	0.0075	0.0087
ENSG00000196072	Adipose_Subcutaneous	BLOC1S2	10	101946033	A	G	-0.640571	0.0482682	0.007	0.0087
ENSG00000196072	Whole_Blood	BLOC1S2	10	101934235	T	C	0.120549	0.0164211	-0.0031	0.0038
ENSG00000196072	Skin_Sun_Exposed_Lower_leg	BLOC1S2	10	101826686	A	C	-0.369689	0.0573483	-0.0402	0.0169
ENSG00000196072	Liver	BLOC1S2	10	102044798	T	C	-0.557825	0.0934088	0.0081	0.0086
ENSG00000196072	Brain_Spinal_cord_cervical_c-1	BLOC1S2	10	101946033	A	G	-0.955718	0.070846	0.007	0.0087
ENSG00000196072	Artery_Coronary	BLOC1S2	10	101946033	A	G	-0.572108	0.096373	0.007	0.0087
ENSG00000196072	Prostate	BLOC1S2	10	101969811	A	G	-0.521207	0.0885725	0.0069	0.009
ENSG00000196072	Brain_Anterior_cingulate_cortex_BA24	BLOC1S2	10	101946033	A	G	-0.601674	0.0821046	0.007	0.0087
ENSG00000196072	Testis	BLOC1S2	10	101938632	G	C	-0.502423	0.0890141	0.0079	0.0091
ENSG00000196072	Artery_Tibial	BLOC1S2	10	101946033	A	G	-0.391081	0.056042	0.007	0.0087
ENSG00000196072	Colon_Transverse	BLOC1S2	10	101946033	A	G	-0.671617	0.0675547	0.007	0.0087
ENSG00000196072	Cells_Cultured_fibroblasts	BLOC1S2	10	101946033	A	G	-0.549766	0.0448291	0.007	0.0087
ENSG00000196072	Esophagus_Muscularis	BLOC1S2	10	101951986	C	T	-0.540852	0.0689495	0.008	0.0088
ENSG00000196072	Esophagus_Gastroesophageal_Junction	BLOC1S2	10	101946033	A	G	-0.601322	0.084108	0.007	0.0087
ENSG00000196072	Lung	BLOC1S2	10	102011702	A	G	-0.50616	0.0543522	0.0075	0.0087
ENSG00000196072	Brain_Hippocampus	BLOC1S2	10	102037149	T	G	-0.586087	0.060959	0.0035	0.0108
ENSG00000196072	Breast_Mammary_Tissue	BLOC1S2	10	101946033	A	G	-0.702806	0.0573171	0.007	0.0087
ENSG00000196072	Thyroid	BLOC1S2	10	102044798	T	C	-0.648212	0.0585412	0.0081	0.0086
ENSG00000196072	Adipose_Visceral_Omentum	BLOC1S2	10	102011702	A	G	-0.596735	0.0632334	0.0075	0.0087
ENSG00000196072	Skin_Sun_Exposed_Lower_leg	BLOC1S2	10	101946033	A	G	-0.73312	0.039681	0.007	0.0087
ENSG00000196072	Heart_Left_Ventricle	BLOC1S2	10	102037971	T	G	-0.56844	0.0845682	0.0044	0.0102
ENSG00000196072	Small_Intestine_Terminal_Ileum	BLOC1S2	10	101946033	A	G	-0.744575	0.118092	0.007	0.0087
ENSG00000196072	Brain_Hypothalamus	BLOC1S2	10	102044798	T	C	-0.596989	0.0522116	0.0081	0.0086
ENSG00000196072	Stomach	BLOC1S2	10	101946033	A	G	-0.455001	0.0694119	0.007	0.0087
ENSG00000196072	Brain_Nucleus_accumbens_basal_ganglia	BLOC1S2	10	102044798	T	C	-0.747925	0.0672319	0.0081	0.0086
ENSG00000196072	Brain_Amygdala	BLOC1S2	10	101946033	A	G	-0.862838	0.097697	0.007	0.0087
ENSG00000196072	Heart_Atrial_Appendage	BLOC1S2	10	102044798	T	C	-0.79528	0.0800394	0.0081	0.0086
ENSG00000196072	Pituitary	BLOC1S2	10	102011702	A	G	-0.597889	0.0828769	0.0075	0.0087
ENSG00000189114	Lung	BLOC1S3	19	45682920	T	C	0.846038	0.102768	0.0151	0.0138
ENSG00000189114	Heart_Atrial_Appendage	BLOC1S3	19	45682920	T	C	0.928371	0.134436	0.0151	0.0138
ENSG00000189114	Adipose_Subcutaneous	BLOC1S3	19	45682920	T	C	0.729043	0.113848	0.0151	0.0138
ENSG00000189114	Thyroid	BLOC1S3	19	45682920	T	C	0.541253	0.0901631	0.0151	0.0138
ENSG00000189114	Pituitary	BLOC1S3	19	45682920	T	C	1.40282	0.224338	0.0151	0.0138
ENSG00000189114	Esophagus_Gastroesophageal_Junction	BLOC1S3	19	45682920	T	C	0.838705	0.139664	0.0151	0.0138
ENSG00000189114	Brain_Cortex	BLOC1S3	19	45682920	T	C	0.999081	0.173891	0.0151	0.0138
ENSG00000189114	Muscle_Skeletal	BLOC1S3	19	45682920	T	C	0.942387	0.0867827	0.0151	0.0138
ENSG00000189114	Artery_Aorta	BLOC1S3	19	45682920	T	C	0.94885	0.127694	0.0151	0.0138
ENSG00000189114	Prostate	BLOC1S3	19	45682920	T	C	1.12968	0.17399	0.0151	0.0138
ENSG00000189114	Thyroid	BLOC1S3	19	45674078	C	T	-0.264515	0.0381182	0.0069	0.0056
ENSG00000189114	Brain_Cortex	BLOC1S3	19	45665717	T	C	-0.521269	0.0867025	0.0063	0.0056
ENSG00000189114	Nerve_Tibial	BLOC1S3	19	45682920	T	C	0.766031	0.12725	0.0151	0.0138
ENSG00000189114	Nerve_Tibial	BLOC1S3	19	45667694	T	G	-0.272091	0.048958	0.0066	0.0057
ENSG00000189114	Breast_Mammary_Tissue	BLOC1S3	19	45682920	T	C	0.706201	0.12306	0.0151	0.0138
ENSG00000189114	Pituitary	BLOC1S3	19	45670334	G	A	-0.571102	0.0965851	0.0071	0.0056
ENSG00000189114	Artery_Tibial	BLOC1S3	19	45682920	T	C	1.04726	0.0918144	0.0151	0.0138
ENSG00000188428	Whole_Blood	BLOC1S5	6	8064084	T	C	-0.18766	0.0270633	0.002	0.0037
ENSG00000188428	Skin_Sun_Exposed_Lower_leg	BLOC1S5	6	8107607	A	G	-0.168311	0.0283423	-0.001	0.004
ENSG00000106605	Artery_Tibial	BLVRA	7	43820498	C	A	0.219069	0.0320283	-0.0032	0.0046
ENSG00000106605	Brain_Cortex	BLVRA	7	43796100	A	G	-0.311205	0.0501151	-0.0045	0.0037
ENSG00000106605	Muscle_Skeletal	BLVRA	7	43618688	C	T	0.210166	0.0274377	-0.0089	0.0042
ENSG00000106605	Adipose_Visceral_Omentum	BLVRA	7	43830888	C	T	-0.248624	0.0388907	-0.003	0.0058
ENSG00000106605	Nerve_Tibial	BLVRA	7	43703164	A	G	-0.271397	0.0382292	-0.0025	0.0057
ENSG00000106605	Ovary	BLVRA	7	43690946	T	C	0.704524	0.119041	-0.0071	0.0074
ENSG00000106605	Prostate	BLVRA	7	43864156	T	G	-0.313866	0.0505493	0.0043	0.0052
ENSG00000106605	Brain_Cerebellar_Hemisphere	BLVRA	7	43682493	C	T	-0.786056	0.0691537	-0.0027	0.0057
ENSG00000106605	Colon_Sigmoid	BLVRA	7	43625024	G	T	-0.307404	0.0450938	-0.0014	0.0058
ENSG00000106605	Brain_Cerebellar_Hemisphere	BLVRA	7	43858926	T	C	0.257317	0.0437709	-0.0047	0.0038
ENSG00000106605	Heart_Left_Ventricle	BLVRA	7	43823125	C	T	-0.155926	0.025738	-0.0035	0.0037
ENSG00000106605	Cells_Cultured_fibroblasts	BLVRA	7	43641226	C	CCCTTTTCTTT	0.661256	0.0448289	-0.0049	0.0097
ENSG00000106605	Muscle_Skeletal	BLVRA	7	43812916	A	T	-0.224793	0.0394301	-0.0037	0.0058
ENSG00000106605	Skin_Sun_Exposed_Lower_leg	BLVRA	7	43796100	A	G	-0.151765	0.0249196	-0.0045	0.0037
ENSG00000106605	Esophagus_Muscularis	BLVRA	7	43691716	A	G	-0.348913	0.0340587	-0.0027	0.0057
ENSG00000106605	Pancreas	BLVRA	7	43618688	C	T	0.337827	0.039704	-0.0089	0.0042
ENSG00000106605	Spleen	BLVRA	7	43794798	C	T	-0.29929	0.0319745	-0.0044	0.004
ENSG00000106605	Nerve_Tibial	BLVRA	7	43667821	T	C	0.426218	0.0461911	-0.0056	0.0073
ENSG00000106605	Thyroid	BLVRA	7	43864156	T	G	-0.243417	0.034864	0.0043	0.0052
ENSG00000106605	Adipose_Visceral_Omentum	BLVRA	7	43778131	G	A	0.314758	0.0522641	-0.0048	0.0072
ENSG00000106605	Heart_Atrial_Appendage	BLVRA	7	43823125	C	T	-0.432065	0.0491034	-0.0035	0.0037
ENSG00000106605	Esophagus_Mucosa	BLVRA	7	43830592	A	G	-0.188544	0.0240641	-0.0019	0.0038
ENSG00000106605	Skin_Sun_Exposed_Lower_leg	BLVRA	7	43678818	A	AAGGAAG	0.553995	0.0512442	-0.0041	0.0097
ENSG00000106605	Artery_Tibial	BLVRA	7	43864156	T	G	-0.229703	0.0381686	0.0043	0.0052
ENSG00000106605	Whole_Blood	BLVRA	7	43850459	A	C	0.396854	0.026044	-0.0089	0.0045
ENSG00000106605	Thyroid	BLVRA	7	43778793	T	C	0.447815	0.0450651	-0.006	0.0072
ENSG00000106605	Artery_Aorta	BLVRA	7	43842437	G	A	-0.482937	0.0510367	-0.0042	0.0058
ENSG00000106605	Adipose_Subcutaneous	BLVRA	7	43673393	G	A	0.449578	0.0461176	-0.0081	0.0074
ENSG00000106605	Esophagus_Gastroesophageal_Junction	BLVRA	7	43620786	G	A	-0.21546	0.0367473	-0.0021	0.0059
ENSG00000106605	Skin_Not_Sun_Exposed_Suprapubic	BLVRA	7	43678818	A	AAGGAAG	0.461615	0.0655595	-0.0041	0.0097
ENSG00000106605	Brain_Cerebellum	BLVRA	7	43703164	A	G	-0.934036	0.0934795	-0.0025	0.0057
ENSG00000106605	Pituitary	BLVRA	7	43864156	T	G	-0.515808	0.067386	0.0043	0.0052
ENSG00000106605	Artery_Aorta	BLVRA	7	43656502	A	G	0.20033	0.0331688	-0.005	0.0037
ENSG00000090013	Artery_Aorta	BLVRB	19	40969203	T	C	-0.234236	0.0303665	-0.0045	0.0038
ENSG00000090013	Cells_Cultured_fibroblasts	BLVRB	19	40969800	G	A	-0.160054	0.0232864	-0.0061	0.0037
ENSG00000090013	Muscle_Skeletal	BLVRB	19	40969800	G	A	-0.214668	0.0239674	-0.0061	0.0037
ENSG00000090013	Brain_Hypothalamus	BLVRB	19	40959500	G	A	0.465135	0.0665869	0.0027	0.0054
ENSG00000090013	Skin_Not_Sun_Exposed_Suprapubic	BLVRB	19	40970009	T	G	-0.169919	0.0256232	-0.0056	0.0037
ENSG00000090013	Heart_Left_Ventricle	BLVRB	19	40969800	G	A	-0.180276	0.0241693	-0.0061	0.0037
ENSG00000117475	Whole_Blood	BLZF1	1	169372966	G	C	-0.155035	0.0153717	-0.0123	0.0038
ENSG00000117475	Cells_Cultured_fibroblasts	BLZF1	1	169390327	T	C	-0.183962	0.0313578	0.0278	0.0059
ENSG00000166780	Esophagus_Muscularis	BMERB1	16	15615187	A	G	-0.242534	0.0397994	-0.0041	0.0041
ENSG00000166780	Brain_Caudate_basal_ganglia	BMERB1	16	15528354	AGGCGCTCCCGGGCGCTGGCGGGCGCTGGCGGC	A	0.79828	0.12369	-0.1245	0.2302
ENSG00000166780	Testis	BMERB1	16	15608963	A	G	-0.57181	0.0292814	0.0089	0.0042
ENSG00000166780	Stomach	BMERB1	16	15526277	A	G	-0.173569	0.027806	0.0079	0.0037
ENSG00000166780	Whole_Blood	BMERB1	16	15687509	G	GAAAC	-0.419818	0.0472507	-0.0135	0.0062
ENSG00000166780	Skin_Sun_Exposed_Lower_leg	BMERB1	16	15611537	GCTGCT	G	-0.12937	0.0211275	-0.0001	0.0072
ENSG00000166780	Muscle_Skeletal	BMERB1	16	15498773	C	G	0.325042	0.0260089	0.0027	0.0043
ENSG00000166780	Adrenal_Gland	BMERB1	16	15498773	C	G	0.468475	0.0750387	0.0027	0.0043
ENSG00000166780	Artery_Aorta	BMERB1	16	15586865	G	GA	-0.225261	0.0340006	0.0026	0.0054
ENSG00000166780	Brain_Cortex	BMERB1	16	16348170	T	C	0.695087	0.119291	0.0175	0.0215
ENSG00000166780	Testis	BMERB1	16	15670973	C	T	-0.301347	0.0268252	-0.0141	0.0039
ENSG00000166780	Heart_Atrial_Appendage	BMERB1	16	15622558	T	C	-0.196121	0.0337814	0.0098	0.0042
ENSG00000166780	Heart_Atrial_Appendage	BMERB1	16	15491400	T	G	-0.309528	0.0508459	0.0037	0.0056
ENSG00000166780	Artery_Tibial	BMERB1	16	15602366	A	G	0.168886	0.0279063	-0.0065	0.0041
ENSG00000166780	Esophagus_Mucosa	BMERB1	16	15586865	G	GA	-0.117704	0.0200876	0.0026	0.0054
ENSG00000166780	Muscle_Skeletal	BMERB1	16	15682022	A	G	-0.167713	0.0239378	-0.0139	0.0039
ENSG00000166780	Colon_Transverse	BMERB1	16	15571344	T	C	0.111989	0.0187494	-0.0079	0.0041
ENSG00000166780	Pancreas	BMERB1	16	15587497	G	C	0.229627	0.0370143	-0.0072	0.0038
ENSG00000166780	Muscle_Skeletal	BMERB1	16	15498807	C	T	-0.620512	0.0347073	-0.0003	0.0056
ENSG00000168487	Artery_Tibial	BMP1	8	22056128	A	G	-0.483463	0.0437532	0.0764	0.0083
ENSG00000168487	Nerve_Tibial	BMP1	8	22030065	T	C	-0.446861	0.0510329	0.0746	0.0081
ENSG00000168487	Esophagus_Muscularis	BMP1	8	22030065	T	C	-0.507149	0.0606436	0.0746	0.0081
ENSG00000168487	Whole_Blood	BMP1	8	22027451	T	C	-0.222479	0.0358248	-0.0089	0.0057
ENSG00000168487	Artery_Aorta	BMP1	8	22030065	T	C	-0.573254	0.0522301	0.0746	0.0081
ENSG00000168487	Esophagus_Gastroesophageal_Junction	BMP1	8	22029778	A	C	-0.54035	0.0717453	0.0674	0.0077
ENSG00000168487	Cells_Cultured_fibroblasts	BMP1	8	22056128	A	G	-0.446232	0.0506093	0.0764	0.0083
ENSG00000168487	Adipose_Subcutaneous	BMP1	8	22030065	T	C	-0.456336	0.0612915	0.0746	0.0081
ENSG00000168487	Whole_Blood	BMP1	8	22021037	A	C	0.171068	0.0258292	-0.0005	0.0042
ENSG00000168487	Brain_Cerebellar_Hemisphere	BMP1	8	22022749	G	A	0.284174	0.048119	-0.0017	0.0045
ENSG00000168487	Whole_Blood	BMP1	8	22048790	G	T	-0.203425	0.0240375	-0.0026	0.0039
ENSG00000168487	Cells_Cultured_fibroblasts	BMP1	8	22025644	A	G	0.174522	0.0270877	-0.0021	0.0043
ENSG00000138756	Testis	BMP2K	4	79835851	A	AT	-0.451245	0.0756353	0.0043	0.0113
ENSG00000138756	Skin_Sun_Exposed_Lower_leg	BMP2K	4	79715976	A	C	-0.757523	0.113427	0.0014	0.0097
ENSG00000138756	Testis	BMP2K	4	79697870	A	C	0.58625	0.0872052	-0.0262	0.0115
ENSG00000138756	Artery_Tibial	BMP2K	4	79829802	C	G	-0.269447	0.044521	0.0008	0.0067
ENSG00000138756	Esophagus_Muscularis	BMP2K	4	79537360	C	T	0.275187	0.0410313	0.0023	0.0037
ENSG00000138756	Nerve_Tibial	BMP2K	4	79753495	C	T	-0.247217	0.0279072	-0.0034	0.0041
ENSG00000152785	Brain_Cerebellar_Hemisphere	BMP3	4	81207686	GAGC	G	1.68679	0.252012	0.0114	0.0227
ENSG00000152785	Adipose_Subcutaneous	BMP3	4	81963154	G	A	0.366012	0.0532752	-0.0043	0.0067
ENSG00000152785	Skin_Sun_Exposed_Lower_leg	BMP3	4	81312558	A	C	0.216742	0.039081	0.0011	0.0045
ENSG00000152785	Brain_Cerebellum	BMP3	4	81207686	GAGC	G	1.87803	0.25396	0.0114	0.0227
ENSG00000125378	Brain_Cerebellar_Hemisphere	BMP4	14	54417522	G	A	0.63704	0.0803905	-0.0056	0.0037
ENSG00000125378	Brain_Cerebellum	BMP4	14	54414738	A	G	0.796891	0.0784247	-0.0054	0.0037
ENSG00000153162	Nerve_Tibial	BMP6	6	7804377	C	T	-0.441147	0.0394505	0.0052	0.0038
ENSG00000101144	Thyroid	BMP7	20	55899570	C	T	-0.567285	0.0339283	-0.0044	0.012
ENSG00000101144	Nerve_Tibial	BMP7	20	55913753	T	G	-0.269535	0.0460674	-0.0101	0.0124
ENSG00000101144	Brain_Spinal_cord_cervical_c-1	BMP7	20	55809710	AG	A	0.908358	0.0682968	0.0006	0.0052
ENSG00000101144	Brain_Cerebellum	BMP7	20	55745681	G	A	-0.261813	0.0374128	-0.0053	0.0037
ENSG00000101144	Skin_Not_Sun_Exposed_Suprapubic	BMP7	20	55793453	GTGTTTGGTGGTAGCTGGTGTT	G	0.22201	0.0234461	0.0047	0.0142
ENSG00000101144	Nerve_Tibial	BMP7	20	55743905	C	T	0.142086	0.0169622	-0.0047	0.0037
ENSG00000101144	Skin_Not_Sun_Exposed_Suprapubic	BMP7	20	55899570	C	T	0.291316	0.0499984	-0.0044	0.012
ENSG00000101144	Skin_Sun_Exposed_Lower_leg	BMP7	20	55800721	C	G	0.118851	0.0187063	0.0017	0.0037
ENSG00000183682	Adipose_Subcutaneous	BMP8A	1	39561884	A	G	0.370085	0.0631555	0.0016	0.0047
ENSG00000183682	Brain_Cerebellar_Hemisphere	BMP8A	1	40020020	A	C	-1.27773	0.212193	-0.0122	0.0098
ENSG00000183682	Heart_Atrial_Appendage	BMP8A	1	39993432	C	T	-0.666265	0.0768463	-0.0087	0.0038
ENSG00000183682	Esophagus_Mucosa	BMP8A	1	39885977	A	T	-0.441331	0.0555816	-0.0041	0.0042
ENSG00000183682	Whole_Blood	BMP8A	1	40020020	A	C	-0.674804	0.102032	-0.0122	0.0098
ENSG00000183682	Pituitary	BMP8A	1	40020020	A	C	-0.830755	0.145206	-0.0122	0.0098
ENSG00000183682	Esophagus_Muscularis	BMP8A	1	39989926	C	T	-0.34069	0.0468303	-0.0067	0.0039
ENSG00000183682	Testis	BMP8A	1	40253552	T	C	0.291249	0.0517917	-0.0043	0.0049
ENSG00000183682	Skin_Not_Sun_Exposed_Suprapubic	BMP8A	1	40020020	A	C	-0.719764	0.10569	-0.0122	0.0098
ENSG00000183682	Nerve_Tibial	BMP8A	1	39964974	G	C	-0.18641	0.0316561	-0.0073	0.0042
ENSG00000183682	Muscle_Skeletal	BMP8A	1	40020020	A	C	-0.482608	0.0805874	-0.0122	0.0098
ENSG00000183682	Lung	BMP8A	1	40020020	A	C	-0.868203	0.124394	-0.0122	0.0098
ENSG00000183682	Brain_Spinal_cord_cervical_c-1	BMP8A	1	39962593	A	G	-0.930257	0.146718	0.0079	0.0176
ENSG00000183682	Heart_Atrial_Appendage	BMP8A	1	39957109	A	G	0.549702	0.0980009	0.0078	0.0077
ENSG00000183682	Brain_Cortex	BMP8A	1	40020504	C	T	-0.369502	0.0588294	-0.0074	0.004
ENSG00000183682	Heart_Left_Ventricle	BMP8A	1	39741520	T	A	-0.399322	0.0660014	-0.007	0.004
ENSG00000183682	Spleen	BMP8A	1	39754893	C	T	-1.17835	0.186365	-0.009	0.0097
ENSG00000183682	Nerve_Tibial	BMP8A	1	40223140	G	T	0.340942	0.038647	-0.0008	0.0044
ENSG00000183682	Artery_Tibial	BMP8A	1	40079246	T	C	0.310548	0.0535398	0.0106	0.0044
ENSG00000183682	Testis	BMP8A	1	39991730	GGAGT	G	-0.434815	0.0403496	-0.0123	0.0053
ENSG00000116985	Spleen	BMP8B	1	40253029	G	T	-0.335644	0.0418145	0.0082	0.0037
ENSG00000116985	Cells_EBV-transformed_lymphocytes	BMP8B	1	40248288	C	T	-0.719097	0.0825416	0.0063	0.0039
ENSG00000116985	Nerve_Tibial	BMP8B	1	40255573	C	T	0.215384	0.0192716	0.0092	0.0038
ENSG00000116985	Thyroid	BMP8B	1	40252909	G	GC	-0.461175	0.046903	-0.0087	0.0081
ENSG00000116985	Thyroid	BMP8B	1	39975241	G	C	0.286034	0.0503994	-0.0088	0.0051
ENSG00000116985	Skin_Not_Sun_Exposed_Suprapubic	BMP8B	1	40213670	T	A	0.375153	0.0447756	-0.0024	0.0038
ENSG00000116985	Brain_Cerebellar_Hemisphere	BMP8B	1	40213670	T	A	0.410649	0.0626089	-0.0024	0.0038
ENSG00000116985	Skin_Not_Sun_Exposed_Suprapubic	BMP8B	1	40285259	C	T	-0.833414	0.118585	0.0024	0.0115
ENSG00000116985	Pituitary	BMP8B	1	40214375	C	G	0.311983	0.0505022	0.0039	0.0037
ENSG00000116985	Skin_Sun_Exposed_Lower_leg	BMP8B	1	40216234	G	A	0.297733	0.0433749	-0.0023	0.0038
ENSG00000116985	Brain_Cerebellum	BMP8B	1	40213670	T	A	0.544062	0.0716439	-0.0024	0.0038
ENSG00000116985	Cells_Cultured_fibroblasts	BMP8B	1	40204166	T	G	0.384464	0.0415312	-0.0027	0.0039
ENSG00000164619	Nerve_Tibial	BMPER	7	34132727	C	T	-0.342981	0.0432485	0.002	0.0042
ENSG00000164619	Brain_Cerebellum	BMPER	7	34055590	C	T	-1.01455	0.119258	0.0066	0.0068
ENSG00000164619	Skin_Not_Sun_Exposed_Suprapubic	BMPER	7	34150775	C	T	-0.383285	0.0566138	0.0072	0.0046
ENSG00000164619	Brain_Frontal_Cortex_BA9	BMPER	7	33948982	G	A	-0.259199	0.037819	0.0032	0.0037
ENSG00000164619	Skin_Sun_Exposed_Lower_leg	BMPER	7	34165457	G	C	-0.459942	0.0571466	-0.0026	0.0046
ENSG00000164619	Artery_Tibial	BMPER	7	33953938	T	C	-0.231233	0.0305189	0.0055	0.0038
ENSG00000164619	Esophagus_Muscularis	BMPER	7	34102391	C	T	0.475778	0.0524846	0.003	0.0043
ENSG00000164619	Brain_Cortex	BMPER	7	33948171	G	T	-0.307279	0.0402858	0.0033	0.0037
ENSG00000164619	Nerve_Tibial	BMPER	7	34101225	A	C	-0.259529	0.0416701	0.0043	0.004
ENSG00000107779	Esophagus_Mucosa	BMPR1A	10	88678424	G	A	-0.342149	0.0348414	0.0129	0.0039
ENSG00000107779	Skin_Sun_Exposed_Lower_leg	BMPR1A	10	88687556	A	G	-0.195033	0.0280879	0.0124	0.0039
ENSG00000107779	Lung	BMPR1A	10	88678424	G	A	-0.254519	0.0253298	0.0129	0.0039
ENSG00000107779	Pancreas	BMPR1A	10	88611122	C	T	-0.387281	0.0516639	0.0141	0.0039
ENSG00000107779	Cells_Cultured_fibroblasts	BMPR1A	10	88678424	G	A	-0.51775	0.0221526	0.0129	0.0039
ENSG00000107779	Esophagus_Gastroesophageal_Junction	BMPR1A	10	88687556	A	G	-0.199996	0.0286455	0.0124	0.0039
ENSG00000107779	Pituitary	BMPR1A	10	88687556	A	G	-0.287012	0.0402339	0.0124	0.0039
ENSG00000107779	Heart_Left_Ventricle	BMPR1A	10	88628366	G	A	-0.205711	0.029578	0.0119	0.0038
ENSG00000107779	Adipose_Visceral_Omentum	BMPR1A	10	88524448	C	G	-0.251125	0.0283519	0.013	0.0037
ENSG00000107779	Brain_Cortex	BMPR1A	10	88678424	G	A	-0.200309	0.0335817	0.0129	0.0039
ENSG00000107779	Breast_Mammary_Tissue	BMPR1A	10	88687556	A	G	-0.281993	0.0361024	0.0124	0.0039
ENSG00000107779	Adrenal_Gland	BMPR1A	10	88678424	G	A	-0.257587	0.0432867	0.0129	0.0039
ENSG00000107779	Prostate	BMPR1A	10	88678424	G	A	-0.308208	0.0466275	0.0129	0.0039
ENSG00000107779	Artery_Aorta	BMPR1A	10	88661199	G	C	-0.147305	0.0256399	0.0129	0.0039
ENSG00000107779	Nerve_Tibial	BMPR1A	10	88678424	G	A	-0.322271	0.0190669	0.0129	0.0039
ENSG00000107779	Brain_Cerebellum	BMPR1A	10	88678424	G	A	-0.304055	0.0523219	0.0129	0.0039
ENSG00000107779	Esophagus_Muscularis	BMPR1A	10	88678424	G	A	-0.195367	0.0217156	0.0129	0.0039
ENSG00000107779	Brain_Cerebellar_Hemisphere	BMPR1A	10	88587880	G	C	-0.380909	0.0549383	0.0123	0.0038
ENSG00000107779	Spleen	BMPR1A	10	88522353	C	T	-0.271513	0.0466305	0.013	0.0037
ENSG00000107779	Ovary	BMPR1A	10	88611122	C	T	-0.49223	0.053762	0.0141	0.0039
ENSG00000107779	Artery_Tibial	BMPR1A	10	88678424	G	A	-0.341126	0.0466863	0.0129	0.0039
ENSG00000107779	Testis	BMPR1A	10	88555187	T	C	-0.184345	0.016395	0.0127	0.0039
ENSG00000107779	Heart_Atrial_Appendage	BMPR1A	10	88678424	G	A	-0.32471	0.0333958	0.0129	0.0039
ENSG00000107779	Stomach	BMPR1A	10	88678424	G	A	-0.185653	0.0305671	0.0129	0.0039
ENSG00000107779	Muscle_Skeletal	BMPR1A	10	88611122	C	T	-0.194007	0.0216829	0.0141	0.0039
ENSG00000107779	Colon_Transverse	BMPR1A	10	88687556	A	G	-0.147209	0.0206135	0.0124	0.0039
ENSG00000107779	Artery_Coronary	BMPR1A	10	88611122	C	T	-0.270857	0.0429057	0.0141	0.0039
ENSG00000107779	Adipose_Subcutaneous	BMPR1A	10	88678424	G	A	-0.365199	0.0239419	0.0129	0.0039
ENSG00000107779	Skin_Not_Sun_Exposed_Suprapubic	BMPR1A	10	88480602	A	G	-0.243516	0.0363083	-0.0036	0.0049
ENSG00000138696	Thyroid	BMPR1B	4	95880780	C	A	-0.243262	0.0349619	0.0003	0.0043
ENSG00000138696	Esophagus_Mucosa	BMPR1B	4	95678443	T	G	0.278521	0.0468557	-0.0032	0.0039
ENSG00000138696	Heart_Left_Ventricle	BMPR1B	4	95923309	T	C	-0.533431	0.0364566	0.0079	0.0037
ENSG00000138696	Lung	BMPR1B	4	95785511	C	G	-0.18558	0.0325109	0.0022	0.0038
ENSG00000138696	Testis	BMPR1B	4	96066616	A	G	-0.361173	0.0440126	-0.0198	0.0037
ENSG00000138696	Pancreas	BMPR1B	4	95939907	G	A	1.1871	0.173315	-0.0077	0.0108
ENSG00000138696	Adrenal_Gland	BMPR1B	4	95927417	T	C	-0.535131	0.0752515	-0.0023	0.0051
ENSG00000138696	Skin_Sun_Exposed_Lower_leg	BMPR1B	4	95731323	G	T	0.325199	0.0567685	-0.0051	0.0051
ENSG00000138696	Brain_Spinal_cord_cervical_c-1	BMPR1B	4	95912925	T	G	-0.305086	0.0516704	0.0076	0.0037
ENSG00000138696	Muscle_Skeletal	BMPR1B	4	95912925	T	G	-0.169402	0.028231	0.0076	0.0037
ENSG00000204217	Whole_Blood	BMPR2	2	203155015	G	GT	0.198038	0.0227273	-0.0057	0.0057
ENSG00000204217	Esophagus_Gastroesophageal_Junction	BMPR2	2	203243342	G	C	0.232832	0.0409708	0.0478	0.0052
ENSG00000204217	Esophagus_Muscularis	BMPR2	2	203221468	G	A	0.143359	0.0227082	0.0132	0.0039
ENSG00000204217	Whole_Blood	BMPR2	2	203454011	G	C	-0.122122	0.0213965	-0.0024	0.004
ENSG00000204217	Liver	BMPR2	2	203270092	G	A	0.495379	0.053613	-0.0101	0.0042
ENSG00000204217	Skin_Sun_Exposed_Lower_leg	BMPR2	2	203069480	A	AAC	-0.125017	0.021656	0.0035	0.0057
ENSG00000165733	Artery_Tibial	BMS1	10	43335137	A	G	-0.147994	0.0225837	-0.004	0.004
ENSG00000165733	Muscle_Skeletal	BMS1	10	43267676	C	G	-0.209249	0.0314273	0.0133	0.0107
ENSG00000165733	Brain_Cerebellum	BMS1	10	43380113	C	G	-0.48129	0.0659308	-0.0018	0.0038
ENSG00000165733	Testis	BMS1	10	43276878	G	T	-0.201137	0.0349076	0.007	0.0058
ENSG00000165733	Colon_Sigmoid	BMS1	10	43631252	G	GGAT	1.62594	0.246877	0.0022	0.0209
ENSG00000165733	Brain_Frontal_Cortex_BA9	BMS1	10	43306771	G	A	-0.347576	0.0453682	-0.0056	0.0038
ENSG00000165733	Brain_Cortex	BMS1	10	43324000	G	A	0.508946	0.0660029	0	0.0042
ENSG00000165733	Nerve_Tibial	BMS1	10	43335137	A	G	-0.159608	0.021883	-0.004	0.004
ENSG00000164603	Whole_Blood	BMT2	7	112593955	G	A	-0.185534	0.0307381	-0.0005	0.0107
ENSG00000169594	Heart_Atrial_Appendage	BNC1	15	83960015	C	T	0.331049	0.0570935	0.0242	0.0047
ENSG00000173068	Thyroid	BNC2	9	16212992	G	A	0.450937	0.036062	0.0062	0.0038
ENSG00000173068	Muscle_Skeletal	BNC2	9	16877758	T	C	-0.305921	0.0447409	-0.0145	0.0049
ENSG00000173068	Artery_Tibial	BNC2	9	16986112	G	C	0.226632	0.028652	-0.0141	0.004
ENSG00000173068	Testis	BNC2	9	16390974	T	A	-0.186309	0.0287282	0.0027	0.0038
ENSG00000113734	Artery_Tibial	BNIP1	5	172543817	A	C	-0.196214	0.0291034	0.013	0.0037
ENSG00000113734	Brain_Anterior_cingulate_cortex_BA24	BNIP1	5	172472573	T	C	-0.741773	0.0980681	-0.0076	0.0056
ENSG00000113734	Brain_Nucleus_accumbens_basal_ganglia	BNIP1	5	172595024	A	G	-0.568796	0.0836554	-0.0113	0.0056
ENSG00000113734	Artery_Tibial	BNIP1	5	172482903	C	CACTT	-0.479107	0.0453879	-0.0075	0.0075
ENSG00000113734	Esophagus_Mucosa	BNIP1	5	172569032	C	T	-0.472388	0.0458288	-0.0108	0.0055
ENSG00000113734	Pituitary	BNIP1	5	172572954	T	C	-0.469003	0.0728102	-0.0111	0.0055
ENSG00000113734	Esophagus_Gastroesophageal_Junction	BNIP1	5	172478593	C	T	-0.834183	0.0693994	-0.0101	0.0056
ENSG00000113734	Testis	BNIP1	5	172595024	A	G	-0.356296	0.0508681	-0.0113	0.0056
ENSG00000113734	Brain_Amygdala	BNIP1	5	172544816	T	C	-0.696332	0.114126	-0.0107	0.0055
ENSG00000113734	Pancreas	BNIP1	5	172595998	T	G	-0.62559	0.0638739	-0.0111	0.0056
ENSG00000113734	Pancreas	BNIP1	5	172571418	G	T	-0.298212	0.0478646	0.0141	0.0039
ENSG00000113734	Skin_Not_Sun_Exposed_Suprapubic	BNIP1	5	172486739	G	A	-0.509578	0.0502465	-0.0111	0.0056
ENSG00000113734	Stomach	BNIP1	5	172595998	T	G	-0.423113	0.0599699	-0.0111	0.0056
ENSG00000113734	Skin_Not_Sun_Exposed_Suprapubic	BNIP1	5	172525965	C	G	-0.258815	0.0384422	0.0127	0.0041
ENSG00000113734	Adrenal_Gland	BNIP1	5	172489416	G	C	-0.632378	0.0631432	-0.011	0.0056
ENSG00000113734	Lung	BNIP1	5	172569032	C	T	-0.501699	0.0456565	-0.0108	0.0055
ENSG00000113734	Cells_Cultured_fibroblasts	BNIP1	5	172486739	G	A	-0.441057	0.0352267	-0.0111	0.0056
ENSG00000113734	Brain_Hippocampus	BNIP1	5	172572954	T	C	-0.556057	0.0952143	-0.0111	0.0055
ENSG00000113734	Colon_Transverse	BNIP1	5	172569032	C	T	-0.51513	0.0462508	-0.0108	0.0055
ENSG00000113734	Brain_Cerebellar_Hemisphere	BNIP1	5	172572954	T	C	-0.5416	0.0819907	-0.0111	0.0055
ENSG00000113734	Heart_Atrial_Appendage	BNIP1	5	172591337	G	T	-0.450721	0.0663406	-0.0111	0.0057
ENSG00000113734	Brain_Frontal_Cortex_BA9	BNIP1	5	172572954	T	C	-0.7073	0.0897591	-0.0111	0.0055
ENSG00000113734	Liver	BNIP1	5	172482903	C	CACTT	-0.650616	0.10252	-0.0075	0.0075
ENSG00000113734	Nerve_Tibial	BNIP1	5	172572954	T	C	-0.574334	0.0536526	-0.0111	0.0055
ENSG00000113734	Adipose_Visceral_Omentum	BNIP1	5	172489416	G	C	-0.638411	0.0580302	-0.011	0.0056
ENSG00000113734	Artery_Aorta	BNIP1	5	172595024	A	G	-0.622387	0.0595808	-0.0113	0.0056
ENSG00000113734	Nerve_Tibial	BNIP1	5	172610347	G	C	0.93777	0.156057	0.0224	0.098
ENSG00000113734	Lung	BNIP1	5	172557985	T	C	-0.179015	0.0280895	0.0184	0.0037
ENSG00000113734	Whole_Blood	BNIP1	5	172486739	G	A	-0.344252	0.0383508	-0.0111	0.0056
ENSG00000113734	Skin_Sun_Exposed_Lower_leg	BNIP1	5	172591337	G	T	-0.549527	0.0460641	-0.0111	0.0057
ENSG00000113734	Brain_Cortex	BNIP1	5	172478593	C	T	-0.882059	0.0875264	-0.0101	0.0056
ENSG00000113734	Ovary	BNIP1	5	172478593	C	T	-0.638839	0.109507	-0.0101	0.0056
ENSG00000113734	Esophagus_Muscularis	BNIP1	5	172486739	G	A	-0.884136	0.0583654	-0.0111	0.0056
ENSG00000113734	Muscle_Skeletal	BNIP1	5	172482903	C	CACTT	-0.253895	0.0345025	-0.0075	0.0075
ENSG00000113734	Thyroid	BNIP1	5	172572954	T	C	-0.412655	0.0376351	-0.0111	0.0055
ENSG00000113734	Brain_Putamen_basal_ganglia	BNIP1	5	172478593	C	T	-0.779145	0.0971905	-0.0101	0.0056
ENSG00000113734	Brain_Caudate_basal_ganglia	BNIP1	5	172475940	A	G	-0.701677	0.0887097	-0.0095	0.0057
ENSG00000113734	Artery_Coronary	BNIP1	5	172475940	A	G	-0.645625	0.079106	-0.0095	0.0057
ENSG00000113734	Cells_Cultured_fibroblasts	BNIP1	5	172583611	CT	C	-0.146704	0.0223515	0.0237	0.0064
ENSG00000113734	Colon_Sigmoid	BNIP1	5	172486739	G	A	-0.637121	0.0726447	-0.0111	0.0056
ENSG00000113734	Skin_Sun_Exposed_Lower_leg	BNIP1	5	172596981	A	G	-0.203074	0.0318312	0.0147	0.004
ENSG00000113734	Adipose_Subcutaneous	BNIP1	5	172591337	G	T	-0.630525	0.0468537	-0.0111	0.0057
ENSG00000113734	Breast_Mammary_Tissue	BNIP1	5	172595024	A	G	-0.433578	0.0524544	-0.0113	0.0056
ENSG00000113734	Brain_Cerebellum	BNIP1	5	172544816	T	C	-0.512228	0.081436	-0.0107	0.0055
ENSG00000113734	Brain_Hypothalamus	BNIP1	5	172572954	T	C	-0.602687	0.0896539	-0.0111	0.0055
ENSG00000113734	Vagina	BNIP1	5	172475940	A	G	-0.56436	0.0837667	-0.0095	0.0057
ENSG00000113734	Spleen	BNIP1	5	172472573	T	C	-0.538644	0.079064	-0.0076	0.0056
ENSG00000113734	Prostate	BNIP1	5	172486739	G	A	-0.596148	0.084303	-0.0111	0.0056
ENSG00000140299	Brain_Cerebellar_Hemisphere	BNIP2	15	60000239	C	G	0.288765	0.045764	-0.0018	0.0038
ENSG00000140299	Whole_Blood	BNIP2	15	59983699	C	T	-0.0502586	0.0086324	-0.003	0.0037
ENSG00000140299	Brain_Cerebellum	BNIP2	15	59939103	C	T	-0.322941	0.0357466	0.0029	0.0038
ENSG00000140299	Artery_Tibial	BNIP2	15	59949433	T	C	-0.0977571	0.0160672	0.0007	0.004
ENSG00000140299	Muscle_Skeletal	BNIP2	15	59983699	C	T	0.211429	0.028124	-0.003	0.0037
ENSG00000176171	Pancreas	BNIP3	10	133731883	A	C	-0.273585	0.029384	-0.0029	0.0047
ENSG00000176171	Brain_Cerebellum	BNIP3	10	133751657	C	T	-0.545373	0.070351	-0.0059	0.0039
ENSG00000176171	Artery_Tibial	BNIP3	10	133791034	G	C	0.177182	0.0269998	-0.0035	0.0042
ENSG00000176171	Cells_Cultured_fibroblasts	BNIP3	10	133803649	A	G	-0.147501	0.0197671	-0.0034	0.005
ENSG00000176171	Skin_Not_Sun_Exposed_Suprapubic	BNIP3	10	133829719	G	A	-0.347617	0.0272691	0.0038	0.0042
ENSG00000176171	Skin_Sun_Exposed_Lower_leg	BNIP3	10	133829719	G	A	-0.272932	0.0257659	0.0038	0.0042
ENSG00000104765	Esophagus_Mucosa	BNIP3L	8	26250047	A	G	-0.14471	0.0239598	-0.0021	0.0049
ENSG00000189325	Skin_Sun_Exposed_Lower_leg	BNIP5	6	36281463	G	T	0.218648	0.0385322	-0.0015	0.0042
ENSG00000163141	Brain_Cerebellum	BNIPL	1	151010521	C	G	-0.386535	0.0645139	-0.0073	0.0045
ENSG00000163141	Spleen	BNIPL	1	151115690	C	G	-0.312479	0.050001	-0.009	0.004
ENSG00000163141	Thyroid	BNIPL	1	151003704	C	A	-0.671334	0.0574151	-0.0078	0.0065
ENSG00000163141	Thyroid	BNIPL	1	151103790	G	T	-0.375143	0.0435117	-0.0048	0.0045
ENSG00000163141	Skin_Sun_Exposed_Lower_leg	BNIPL	1	151006539	A	C	-0.130407	0.017377	-0.0105	0.005
ENSG00000163141	Lung	BNIPL	1	151009634	C	T	-0.441134	0.0291813	-0.003	0.0047
ENSG00000144857	Spleen	BOC	3	112984304	A	G	0.373799	0.0549092	0.0087	0.0043
ENSG00000144857	Esophagus_Mucosa	BOC	3	112998265	G	A	0.213859	0.0303787	0.0075	0.004
ENSG00000144857	Skin_Not_Sun_Exposed_Suprapubic	BOC	3	112854675	A	G	0.379746	0.0352859	-0.0015	0.0045
ENSG00000144857	Skin_Sun_Exposed_Lower_leg	BOC	3	112854675	A	G	0.378967	0.0308092	-0.0015	0.0045
ENSG00000144857	Brain_Cerebellum	BOC	3	112930905	G	T	0.657256	0.0693375	-0.0037	0.0038
ENSG00000144857	Muscle_Skeletal	BOC	3	112980333	A	G	0.169652	0.0258003	0.008	0.0041
ENSG00000144857	Brain_Cerebellar_Hemisphere	BOC	3	112930905	G	T	0.664672	0.0734911	-0.0037	0.0038
ENSG00000144857	Brain_Cerebellar_Hemisphere	BOC	3	112875002	A	G	-0.810382	0.101101	0.0076	0.0052
ENSG00000144857	Brain_Cerebellum	BOC	3	112856961	T	C	-0.727292	0.110576	0.007	0.0051
ENSG00000144857	Brain_Nucleus_accumbens_basal_ganglia	BOC	3	112956865	T	C	0.364016	0.059409	0.0051	0.0044
ENSG00000144857	Esophagus_Muscularis	BOC	3	112874860	T	A	-0.388746	0.0454652	-0.0024	0.0041
ENSG00000144857	Skin_Not_Sun_Exposed_Suprapubic	BOC	3	112973117	G	A	0.249703	0.0325214	0.0078	0.0041
ENSG00000144857	Brain_Caudate_basal_ganglia	BOC	3	112983256	C	T	0.275446	0.0479168	0.0082	0.0046
ENSG00000144857	Brain_Cerebellar_Hemisphere	BOC	3	112910900	A	G	0.750325	0.114072	0.0031	0.0061
ENSG00000144857	Artery_Aorta	BOC	3	112903009	T	C	-0.36404	0.0390887	0.0016	0.0039
ENSG00000144857	Adipose_Visceral_Omentum	BOC	3	112984304	A	G	0.159397	0.0283875	0.0087	0.0043
ENSG00000144857	Nerve_Tibial	BOC	3	113004093	A	G	0.2783	0.0293377	0.0059	0.0043
ENSG00000144857	Brain_Cerebellum	BOC	3	112910493	C	G	0.625651	0.100143	0.0024	0.0059
ENSG00000145919	Esophagus_Gastroesophageal_Junction	BOD1	5	173027065	C	A	0.330181	0.0586262	-0.0009	0.0059
ENSG00000145919	Testis	BOD1	5	173036969	C	T	0.288058	0.0482434	0.0035	0.0038
ENSG00000145919	Esophagus_Muscularis	BOD1	5	173034989	C	T	0.285676	0.0477527	-0.0071	0.0065
ENSG00000145919	Muscle_Skeletal	BOD1	5	173043709	T	TG	-0.219453	0.0289622	0.0233	0.0113
ENSG00000145919	Cells_Cultured_fibroblasts	BOD1	5	173043709	T	TG	-0.328504	0.0491788	0.0233	0.0113
ENSG00000145919	Artery_Tibial	BOD1	5	173034989	C	T	0.22606	0.0402491	-0.0071	0.0065
ENSG00000145919	Thyroid	BOD1	5	173060082	C	T	0.193023	0.026153	-0.001	0.0042
ENSG00000145919	Nerve_Tibial	BOD1	5	173041234	G	T	0.295739	0.0482322	-0.0074	0.0066
ENSG00000145919	Artery_Aorta	BOD1	5	173034989	C	T	0.326935	0.0507676	-0.0071	0.0065
ENSG00000038219	Breast_Mammary_Tissue	BOD1L1	4	13580532	G	A	0.363184	0.0373887	-0.0007	0.0053
ENSG00000038219	Colon_Sigmoid	BOD1L1	4	13580532	G	A	0.257564	0.0354291	-0.0007	0.0053
ENSG00000038219	Artery_Tibial	BOD1L1	4	13580532	G	A	0.211829	0.0270336	-0.0007	0.0053
ENSG00000038219	Whole_Blood	BOD1L1	4	13580532	G	A	0.172552	0.0165652	-0.0007	0.0053
ENSG00000038219	Cells_EBV-transformed_lymphocytes	BOD1L1	4	13580532	G	A	0.438835	0.0724239	-0.0007	0.0053
ENSG00000038219	Skin_Not_Sun_Exposed_Suprapubic	BOD1L1	4	13580532	G	A	0.341734	0.0321247	-0.0007	0.0053
ENSG00000038219	Adipose_Visceral_Omentum	BOD1L1	4	13580532	G	A	0.348023	0.0403084	-0.0007	0.0053
ENSG00000038219	Adipose_Subcutaneous	BOD1L1	4	13580532	G	A	0.312631	0.0355186	-0.0007	0.0053
ENSG00000038219	Thyroid	BOD1L1	4	13580532	G	A	0.275279	0.0379805	-0.0007	0.0053
ENSG00000038219	Skin_Sun_Exposed_Lower_leg	BOD1L1	4	13580532	G	A	0.324662	0.0291862	-0.0007	0.0053
ENSG00000038219	Lung	BOD1L1	4	13580532	G	A	0.33305	0.0346213	-0.0007	0.0053
ENSG00000038219	Artery_Aorta	BOD1L1	4	13580532	G	A	0.282627	0.0365316	-0.0007	0.0053
ENSG00000038219	Esophagus_Muscularis	BOD1L1	4	13580532	G	A	0.199019	0.0273604	-0.0007	0.0053
ENSG00000038219	Spleen	BOD1L1	4	13580532	G	A	0.259433	0.0397463	-0.0007	0.0053
ENSG00000038219	Nerve_Tibial	BOD1L1	4	13580532	G	A	0.387883	0.0338343	-0.0007	0.0053
ENSG00000176720	Esophagus_Gastroesophageal_Junction	BOK	2	242550410	A	C	0.317542	0.0486291	0.011	0.0051
ENSG00000176720	Esophagus_Gastroesophageal_Junction	BOK	2	242498240	G	GGGAAGCCCCGT	0.643764	0.0662287	-0.0078	0.0105
ENSG00000176720	Whole_Blood	BOK	2	242510779	C	T	-0.593517	0.0352288	0.0016	0.0041
ENSG00000176720	Esophagus_Mucosa	BOK	2	242498240	G	GGGAAGCCCCGT	0.34892	0.0411594	-0.0078	0.0105
ENSG00000176720	Breast_Mammary_Tissue	BOK	2	242500550	A	C	0.128666	0.0191967	0.0046	0.0044
ENSG00000176720	Heart_Atrial_Appendage	BOK	2	242498240	G	GGGAAGCCCCGT	0.578982	0.0952552	-0.0078	0.0105
ENSG00000176720	Esophagus_Muscularis	BOK	2	242493511	T	C	0.234399	0.0290003	0.0032	0.0037
ENSG00000176720	Stomach	BOK	2	242492779	C	G	0.239735	0.0421256	0.0023	0.0038
ENSG00000176720	Pancreas	BOK	2	242498240	G	GGGAAGCCCCGT	0.833668	0.0901456	-0.0078	0.0105
ENSG00000176720	Esophagus_Muscularis	BOK	2	242516105	G	A	-0.366488	0.0366305	0.0053	0.0054
ENSG00000176720	Thyroid	BOK	2	242589861	T	C	-0.234646	0.0353195	-0.0093	0.0038
ENSG00000176720	Adipose_Subcutaneous	BOK	2	242491751	A	AC	0.155668	0.0268516	-0.0051	0.01
ENSG00000176720	Skin_Sun_Exposed_Lower_leg	BOK	2	242498240	G	GGGAAGCCCCGT	0.283398	0.042325	-0.0078	0.0105
ENSG00000176720	Muscle_Skeletal	BOK	2	242491751	A	AC	0.493282	0.0693872	-0.0051	0.01
ENSG00000176720	Artery_Tibial	BOK	2	242539664	G	C	-0.205757	0.0346339	-0.0061	0.0041
ENSG00000176720	Adipose_Subcutaneous	BOK	2	242500662	T	C	0.138029	0.0133957	0.0028	0.0038
ENSG00000176720	Esophagus_Muscularis	BOK	2	242498240	G	GGGAAGCCCCGT	0.524636	0.0534618	-0.0078	0.0105
ENSG00000176720	Skin_Not_Sun_Exposed_Suprapubic	BOK	2	242491751	A	AC	0.328438	0.0439379	-0.0051	0.01
ENSG00000176720	Cells_Cultured_fibroblasts	BOK	2	242481218	C	T	0.307709	0.0316162	0.0045	0.0046
ENSG00000176720	Colon_Sigmoid	BOK	2	242498240	G	GGGAAGCCCCGT	0.450766	0.0502674	-0.0078	0.0105
ENSG00000176720	Minor_Salivary_Gland	BOK	2	242492779	C	G	0.423507	0.0558263	0.0023	0.0038
ENSG00000178096	Whole_Blood	BOLA1	1	149872613	A	AGGG	0.425591	0.0677916	0.0194	0.0174
ENSG00000183336	Artery_Coronary	BOLA2	16	30198151	G	A	0.540541	0.0755704	0.0024	0.0038
ENSG00000183336	Esophagus_Gastroesophageal_Junction	BOLA2	16	30339753	A	G	-0.52322	0.0631832	-0.003	0.004
ENSG00000183336	Esophagus_Mucosa	BOLA2	16	30292500	T	A	-0.467902	0.0355624	-0.0048	0.0043
ENSG00000183336	Brain_Spinal_cord_cervical_c-1	BOLA2	16	30339753	A	G	-0.598542	0.0864117	-0.003	0.004
ENSG00000183336	Brain_Hippocampus	BOLA2	16	30198151	G	A	0.527828	0.0721521	0.0024	0.0038
ENSG00000183336	Minor_Salivary_Gland	BOLA2	16	30292500	T	A	-0.573508	0.081038	-0.0048	0.0043
ENSG00000183336	Small_Intestine_Terminal_Ileum	BOLA2	16	30292500	T	A	-0.554513	0.0710909	-0.0048	0.0043
ENSG00000183336	Esophagus_Muscularis	BOLA2	16	30198151	G	A	0.531829	0.0545949	0.0024	0.0038
ENSG00000183336	Brain_Nucleus_accumbens_basal_ganglia	BOLA2	16	30339753	A	G	-0.500925	0.0637134	-0.003	0.004
ENSG00000183336	Pancreas	BOLA2	16	30198151	G	A	0.550026	0.0725357	0.0024	0.0038
ENSG00000183336	Adipose_Subcutaneous	BOLA2	16	30292500	T	A	-0.619647	0.0442599	-0.0048	0.0043
ENSG00000183336	Breast_Mammary_Tissue	BOLA2	16	30292500	T	A	-0.546499	0.0523494	-0.0048	0.0043
ENSG00000183336	Brain_Putamen_basal_ganglia	BOLA2	16	30198151	G	A	0.570569	0.0828958	0.0024	0.0038
ENSG00000183336	Liver	BOLA2	16	30340674	G	A	-0.300626	0.0524048	-0.0028	0.0039
ENSG00000183336	Skin_Not_Sun_Exposed_Suprapubic	BOLA2	16	30336030	T	A	-0.545345	0.0501282	-0.0016	0.0038
ENSG00000183336	Pituitary	BOLA2	16	30194840	G	A	0.437762	0.0636535	0.0021	0.0038
ENSG00000183336	Brain_Hypothalamus	BOLA2	16	30320307	T	G	-0.458483	0.0748197	-0.0024	0.0038
ENSG00000183336	Artery_Tibial	BOLA2	16	30292500	T	A	-0.514433	0.0446195	-0.0048	0.0043
ENSG00000183336	Lung	BOLA2	16	30198151	G	A	0.363582	0.0408079	0.0024	0.0038
ENSG00000183336	Artery_Aorta	BOLA2	16	30337486	G	GAGCC	-0.397684	0.0525467	-0.0009	0.0054
ENSG00000183336	Colon_Sigmoid	BOLA2	16	30292500	T	A	-0.364811	0.054826	-0.0048	0.0043
ENSG00000183336	Brain_Cerebellar_Hemisphere	BOLA2	16	30292500	T	A	-0.453902	0.0748477	-0.0048	0.0043
ENSG00000183336	Stomach	BOLA2	16	30198151	G	A	0.581537	0.0617915	0.0024	0.0038
ENSG00000183336	Cells_EBV-transformed_lymphocytes	BOLA2	16	30292500	T	A	-0.798246	0.0906784	-0.0048	0.0043
ENSG00000183336	Cells_Cultured_fibroblasts	BOLA2	16	30340674	G	A	-0.622623	0.0417209	-0.0028	0.0039
ENSG00000183336	Adrenal_Gland	BOLA2	16	30337486	G	GAGCC	-0.462424	0.0643169	-0.0009	0.0054
ENSG00000183336	Nerve_Tibial	BOLA2	16	30340674	G	A	-0.515282	0.0446399	-0.0028	0.0039
ENSG00000183336	Muscle_Skeletal	BOLA2	16	30135798	T	C	0.434402	0.07405	0.0021	0.0107
ENSG00000183336	Testis	BOLA2	16	30326571	C	G	-0.574014	0.0631852	-0.0017	0.0038
ENSG00000183336	Muscle_Skeletal	BOLA2	16	30292500	T	A	-0.430318	0.0334124	-0.0048	0.0043
ENSG00000183336	Adipose_Visceral_Omentum	BOLA2	16	30292500	T	A	-0.59703	0.0440437	-0.0048	0.0043
ENSG00000183336	Ovary	BOLA2	16	30292500	T	A	-0.609733	0.0821596	-0.0048	0.0043
ENSG00000183336	Brain_Cortex	BOLA2	16	30340674	G	A	-0.648025	0.0665239	-0.0028	0.0039
ENSG00000183336	Brain_Frontal_Cortex_BA9	BOLA2	16	30330888	C	T	-0.535097	0.0638688	-0.0014	0.004
ENSG00000183336	Heart_Left_Ventricle	BOLA2	16	30194840	G	A	0.272387	0.036558	0.0021	0.0038
ENSG00000183336	Thyroid	BOLA2	16	30292500	T	A	-0.478138	0.0455642	-0.0048	0.0043
ENSG00000183336	Skin_Sun_Exposed_Lower_leg	BOLA2	16	30292500	T	A	-0.510831	0.0441126	-0.0048	0.0043
ENSG00000183336	Whole_Blood	BOLA2	16	30292500	T	A	-0.394911	0.0392089	-0.0048	0.0043
ENSG00000183336	Heart_Atrial_Appendage	BOLA2	16	30292500	T	A	-0.425693	0.0439992	-0.0048	0.0043
ENSG00000183336	Colon_Transverse	BOLA2	16	30292500	T	A	-0.378768	0.0358171	-0.0048	0.0043
ENSG00000183336	Spleen	BOLA2	16	30165504	AC	A	0.485905	0.0739603	0.0033	0.0052
ENSG00000183336	Brain_Anterior_cingulate_cortex_BA24	BOLA2	16	30292500	T	A	-0.44676	0.0758853	-0.0048	0.0043
ENSG00000183336	Prostate	BOLA2	16	30340674	G	A	-0.436118	0.0690679	-0.0028	0.0039
ENSG00000163170	Brain_Frontal_Cortex_BA9	BOLA3	2	74408733	GA	G	0.298345	0.0478547	-0.0044	0.0054
ENSG00000163170	Brain_Cerebellum	BOLA3	2	74375804	T	C	0.451081	0.0499609	0.0017	0.0037
ENSG00000163170	Brain_Cortex	BOLA3	2	74371995	A	G	0.303678	0.0479119	0.0019	0.0037
ENSG00000163170	Heart_Left_Ventricle	BOLA3	2	74371995	A	G	0.228246	0.0279064	0.0019	0.0037
ENSG00000163170	Muscle_Skeletal	BOLA3	2	74371995	A	G	0.120862	0.0159002	0.0019	0.0037
ENSG00000163170	Heart_Atrial_Appendage	BOLA3	2	74374884	A	G	0.209558	0.0226011	0.0011	0.0037
ENSG00000163170	Brain_Cerebellar_Hemisphere	BOLA3	2	74374884	A	G	0.291094	0.0440034	0.0011	0.0037
ENSG00000261236	Artery_Tibial	BOP1	8	145502303	A	G	-0.147819	0.0210357	-0.0066	0.0041
ENSG00000136122	Esophagus_Mucosa	BORA	13	73296812	T	G	-0.600759	0.0819675	-0.0227	0.0121
ENSG00000136122	Adipose_Visceral_Omentum	BORA	13	73504759	G	A	-1.27209	0.139564	-0.0143	0.0122
ENSG00000136122	Cells_Cultured_fibroblasts	BORA	13	73296812	T	G	-0.550635	0.0558192	-0.0227	0.0121
ENSG00000136122	Prostate	BORA	13	73296812	T	G	-1.07489	0.185625	-0.0227	0.0121
ENSG00000136122	Stomach	BORA	13	73296812	T	G	-0.691238	0.103822	-0.0227	0.0121
ENSG00000136122	Esophagus_Muscularis	BORA	13	73296812	T	G	-0.978318	0.131731	-0.0227	0.0121
ENSG00000136122	Lung	BORA	13	73296812	T	G	-0.756616	0.0959886	-0.0227	0.0121
ENSG00000136122	Artery_Aorta	BORA	13	73296812	T	G	-0.74604	0.108821	-0.0227	0.0121
ENSG00000136122	Colon_Sigmoid	BORA	13	73296812	T	G	-0.859061	0.142249	-0.0227	0.0121
ENSG00000136122	Esophagus_Gastroesophageal_Junction	BORA	13	73296812	T	G	-1.03489	0.149275	-0.0227	0.0121
ENSG00000136122	Skin_Sun_Exposed_Lower_leg	BORA	13	73296812	T	G	-0.806926	0.104054	-0.0227	0.0121
ENSG00000136122	Breast_Mammary_Tissue	BORA	13	73296812	T	G	-1.16156	0.153052	-0.0227	0.0121
ENSG00000136122	Nerve_Tibial	BORA	13	73499773	A	G	-0.964529	0.111856	0.0037	0.0108
ENSG00000136122	Thyroid	BORA	13	73296812	T	G	-0.972888	0.0897311	-0.0227	0.0121
ENSG00000136122	Artery_Tibial	BORA	13	73614573	T	C	-0.896301	0.115278	-0.0116	0.0116
ENSG00000136122	Spleen	BORA	13	73398875	A	ATTAC	-1.11207	0.185302	-0.0272	0.0271
ENSG00000136122	Adipose_Subcutaneous	BORA	13	73296812	T	G	-0.889891	0.120404	-0.0227	0.0121
ENSG00000136122	Heart_Left_Ventricle	BORA	13	73614573	T	C	-0.672274	0.118831	-0.0116	0.0116
ENSG00000136122	Skin_Not_Sun_Exposed_Suprapubic	BORA	13	73296812	T	G	-0.81586	0.114489	-0.0227	0.0121
ENSG00000136122	Whole_Blood	BORA	13	73504759	G	A	-0.61922	0.0838952	-0.0143	0.0122
ENSG00000136122	Minor_Salivary_Gland	BORA	13	73398875	A	ATTAC	-1.30359	0.215382	-0.0272	0.0271
ENSG00000165714	Esophagus_Gastroesophageal_Junction	BORCS5	12	12510097	T	C	-0.267204	0.0458623	0.0074	0.0038
ENSG00000165714	Breast_Mammary_Tissue	BORCS5	12	12618259	T	G	-0.357262	0.055469	0.0055	0.0061
ENSG00000165714	Testis	BORCS5	12	12509314	C	A	-0.678895	0.0755424	0.0075	0.0037
ENSG00000165714	Skin_Not_Sun_Exposed_Suprapubic	BORCS5	12	12475418	A	G	-0.247882	0.0351183	0.0084	0.0039
ENSG00000165714	Skin_Not_Sun_Exposed_Suprapubic	BORCS5	12	12618204	A	T	-0.333967	0.0430372	0.0054	0.0061
ENSG00000165714	Cells_Cultured_fibroblasts	BORCS5	12	12512997	A	G	-0.417344	0.042428	0.0071	0.0038
ENSG00000165714	Skin_Sun_Exposed_Lower_leg	BORCS5	12	12506183	G	GT	-0.259296	0.0305813	0.0172	0.0053
ENSG00000165714	Cells_Cultured_fibroblasts	BORCS5	12	12583637	C	T	0.400272	0.0717832	-0.0083	0.0064
ENSG00000165714	Cells_Cultured_fibroblasts	BORCS5	12	12618843	T	C	-0.427105	0.0575354	0.0056	0.0062
ENSG00000165714	Adipose_Visceral_Omentum	BORCS5	12	12506183	G	GT	-0.312301	0.0459968	0.0172	0.0053
ENSG00000165714	Esophagus_Mucosa	BORCS5	12	12504184	G	A	-0.699905	0.0817936	0.0085	0.0082
ENSG00000165714	Adipose_Subcutaneous	BORCS5	12	12510097	T	C	-0.24715	0.0414855	0.0074	0.0038
ENSG00000165714	Pituitary	BORCS5	12	12495959	T	C	-0.419068	0.0680621	0.0075	0.0037
ENSG00000165714	Esophagus_Mucosa	BORCS5	12	12512997	A	G	-0.251391	0.0407424	0.0071	0.0038
ENSG00000165714	Brain_Cortex	BORCS5	12	12618843	T	C	-0.507694	0.0703967	0.0056	0.0062
ENSG00000165714	Adipose_Subcutaneous	BORCS5	12	12618843	T	C	-0.442618	0.05531	0.0056	0.0062
ENSG00000165714	Thyroid	BORCS5	12	12510097	T	C	-0.240344	0.0419116	0.0074	0.0038
ENSG00000165714	Brain_Cerebellar_Hemisphere	BORCS5	12	12618204	A	T	-0.578268	0.0739176	0.0054	0.0061
ENSG00000165714	Whole_Blood	BORCS5	12	12506183	G	GT	-0.154415	0.0223792	0.0172	0.0053
ENSG00000165714	Muscle_Skeletal	BORCS5	12	12509314	C	A	-0.15651	0.0259796	0.0075	0.0037
ENSG00000165714	Brain_Frontal_Cortex_BA9	BORCS5	12	12510097	T	C	-0.361126	0.0576173	0.0074	0.0038
ENSG00000165714	Colon_Transverse	BORCS5	12	12512997	A	G	-0.333789	0.0520752	0.0071	0.0038
ENSG00000165714	Artery_Aorta	BORCS5	12	12506183	G	GT	-0.234577	0.0410156	0.0172	0.0053
ENSG00000165714	Artery_Tibial	BORCS5	12	12618809	T	C	-0.279093	0.0402809	0.0056	0.0061
ENSG00000165714	Lung	BORCS5	12	12510097	T	C	-0.218035	0.0378818	0.0074	0.0038
ENSG00000165714	Brain_Cerebellum	BORCS5	12	12481614	C	T	-0.329676	0.053995	0.0092	0.0038
ENSG00000165714	Breast_Mammary_Tissue	BORCS5	12	12509314	C	A	-0.240354	0.0422259	0.0075	0.0037
ENSG00000165714	Colon_Sigmoid	BORCS5	12	12510097	T	C	-0.35224	0.0561862	0.0074	0.0038
ENSG00000165714	Nerve_Tibial	BORCS5	12	12618809	T	C	-0.265928	0.0384256	0.0056	0.0061
ENSG00000166275	Spleen	BORCS7	10	104616500	C	T	-0.371612	0.0519521	-0.007	0.0042
ENSG00000166275	Brain_Putamen_basal_ganglia	BORCS7	10	104623053	G	C	-0.582771	0.0448071	-0.0074	0.0043
ENSG00000166275	Colon_Transverse	BORCS7	10	104622953	A	G	-0.322736	0.0573038	0.0146	0.0075
ENSG00000166275	Prostate	BORCS7	10	104616500	C	T	-0.359326	0.046559	-0.007	0.0042
ENSG00000166275	Brain_Cortex	BORCS7	10	104623053	G	C	-0.760095	0.0437554	-0.0074	0.0043
ENSG00000166275	Artery_Aorta	BORCS7	10	104616500	C	T	-0.73432	0.0335077	-0.007	0.0042
ENSG00000166275	Colon_Sigmoid	BORCS7	10	104623053	G	C	-0.598171	0.0415856	-0.0074	0.0043
ENSG00000166275	Brain_Spinal_cord_cervical_c-1	BORCS7	10	104623053	G	C	-0.65072	0.0632635	-0.0074	0.0043
ENSG00000166275	Heart_Atrial_Appendage	BORCS7	10	104623053	G	C	-0.651098	0.0359324	-0.0074	0.0043
ENSG00000166275	Brain_Hippocampus	BORCS7	10	104616500	C	T	-0.405968	0.046366	-0.007	0.0042
ENSG00000166275	Lung	BORCS7	10	104623053	G	C	-0.668336	0.0334679	-0.0074	0.0043
ENSG00000166275	Skin_Not_Sun_Exposed_Suprapubic	BORCS7	10	104623053	G	C	-0.463889	0.0238281	-0.0074	0.0043
ENSG00000166275	Pancreas	BORCS7	10	104616500	C	T	-0.638373	0.0545472	-0.007	0.0042
ENSG00000166275	Esophagus_Gastroesophageal_Junction	BORCS7	10	104616500	C	T	-0.674475	0.0482975	-0.007	0.0042
ENSG00000166275	Colon_Transverse	BORCS7	10	104616500	C	T	-0.622762	0.032569	-0.007	0.0042
ENSG00000166275	Brain_Substantia_nigra	BORCS7	10	104623053	G	C	-0.490672	0.0778934	-0.0074	0.0043
ENSG00000166275	Brain_Cerebellum	BORCS7	10	104616500	C	T	-0.742411	0.0567333	-0.007	0.0042
ENSG00000166275	Liver	BORCS7	10	104623053	G	C	-0.722072	0.0604793	-0.0074	0.0043
ENSG00000166275	Cells_Cultured_fibroblasts	BORCS7	10	104704762	G	A	-0.286509	0.0272404	0.0198	0.0075
ENSG00000166275	Pituitary	BORCS7	10	104623053	G	C	-0.49783	0.0590686	-0.0074	0.0043
ENSG00000166275	Esophagus_Muscularis	BORCS7	10	104622953	A	G	-0.296438	0.0440854	0.0146	0.0075
ENSG00000166275	Whole_Blood	BORCS7	10	104563504	C	T	-0.27627	0.0388052	0.0155	0.0077
ENSG00000166275	Pancreas	BORCS7	10	104636655	C	G	0.559711	0.059178	-0.0273	0.0052
ENSG00000166275	Nerve_Tibial	BORCS7	10	104623053	G	C	-0.616405	0.0287284	-0.0074	0.0043
ENSG00000166275	Brain_Cerebellar_Hemisphere	BORCS7	10	104623053	G	C	-0.627839	0.0550132	-0.0074	0.0043
ENSG00000166275	Artery_Aorta	BORCS7	10	104870275	AT	A	-0.364857	0.0469287	0.017	0.0105
ENSG00000166275	Brain_Amygdala	BORCS7	10	104623053	G	C	-0.383859	0.0597407	-0.0074	0.0043
ENSG00000166275	Skin_Sun_Exposed_Lower_leg	BORCS7	10	104623053	G	C	-0.440447	0.0223358	-0.0074	0.0043
ENSG00000166275	Ovary	BORCS7	10	104616500	C	T	-0.516594	0.0858513	-0.007	0.0042
ENSG00000166275	Artery_Tibial	BORCS7	10	104623053	G	C	-0.60807	0.0300257	-0.0074	0.0043
ENSG00000166275	Stomach	BORCS7	10	104623053	G	C	-0.560206	0.0393117	-0.0074	0.0043
ENSG00000166275	Cells_Cultured_fibroblasts	BORCS7	10	104623053	G	C	-0.38913	0.0196263	-0.0074	0.0043
ENSG00000166275	Esophagus_Mucosa	BORCS7	10	104623053	G	C	-0.897787	0.0383616	-0.0074	0.0043
ENSG00000166275	Muscle_Skeletal	BORCS7	10	104628873	G	A	-0.178825	0.0224076	-0.0267	0.0038
ENSG00000166275	Lung	BORCS7	10	104870275	AT	A	-0.338745	0.0493166	0.017	0.0105
ENSG00000166275	Muscle_Skeletal	BORCS7	10	104870275	AT	A	-0.294472	0.0382323	0.017	0.0105
ENSG00000166275	Whole_Blood	BORCS7	10	104623053	G	C	-0.311518	0.026863	-0.0074	0.0043
ENSG00000166275	Thyroid	BORCS7	10	104623053	G	C	-0.51249	0.0211874	-0.0074	0.0043
ENSG00000166275	Vagina	BORCS7	10	104866863	T	C	-0.420884	0.0657984	-0.0256	0.0038
ENSG00000166275	Adipose_Subcutaneous	BORCS7	10	104622953	A	G	-0.283905	0.0457522	0.0146	0.0075
ENSG00000166275	Small_Intestine_Terminal_Ileum	BORCS7	10	104623053	G	C	-0.55013	0.0535702	-0.0074	0.0043
ENSG00000166275	Thyroid	BORCS7	10	104622953	A	G	-0.235231	0.0301466	0.0146	0.0075
ENSG00000166275	Adipose_Visceral_Omentum	BORCS7	10	104616500	C	T	-0.714589	0.0340614	-0.007	0.0042
ENSG00000166275	Brain_Caudate_basal_ganglia	BORCS7	10	104623053	G	C	-0.623885	0.0461628	-0.0074	0.0043
ENSG00000166275	Cells_EBV-transformed_lymphocytes	BORCS7	10	104616500	C	T	-0.661504	0.0845953	-0.007	0.0042
ENSG00000166275	Brain_Nucleus_accumbens_basal_ganglia	BORCS7	10	104636855	C	T	-0.438563	0.0434884	-0.0067	0.0042
ENSG00000166275	Kidney_Cortex	BORCS7	10	104623053	G	C	-0.446741	0.0641788	-0.0074	0.0043
ENSG00000166275	Brain_Anterior_cingulate_cortex_BA24	BORCS7	10	104623053	G	C	-0.510524	0.0672242	-0.0074	0.0043
ENSG00000166275	Breast_Mammary_Tissue	BORCS7	10	104623053	G	C	-0.575253	0.0325543	-0.0074	0.0043
ENSG00000166275	Brain_Frontal_Cortex_BA9	BORCS7	10	104623053	G	C	-0.754993	0.0498237	-0.0074	0.0043
ENSG00000166275	Artery_Coronary	BORCS7	10	104623053	G	C	-0.648647	0.0641715	-0.0074	0.0043
ENSG00000166275	Esophagus_Muscularis	BORCS7	10	104623053	G	C	-0.619521	0.0307469	-0.0074	0.0043
ENSG00000166275	Adipose_Subcutaneous	BORCS7	10	104623053	G	C	-0.726375	0.0307694	-0.0074	0.0043
ENSG00000166275	Adrenal_Gland	BORCS7	10	104623053	G	C	-0.484854	0.0503001	-0.0074	0.0043
ENSG00000166275	Minor_Salivary_Gland	BORCS7	10	104623053	G	C	-0.589938	0.0722353	-0.0074	0.0043
ENSG00000166275	Heart_Left_Ventricle	BORCS7	10	104623053	G	C	-0.557489	0.0353847	-0.0074	0.0043
ENSG00000166275	Brain_Hypothalamus	BORCS7	10	104623053	G	C	-0.523865	0.0604052	-0.0074	0.0043
ENSG00000254901	Lung	BORCS8	19	19289830	G	A	0.179407	0.0271155	-0.0003	0.0038
ENSG00000254901	Adrenal_Gland	BORCS8	19	19283027	C	G	0.287227	0.0487536	-0.0031	0.0036
ENSG00000254901	Skin_Not_Sun_Exposed_Suprapubic	BORCS8	19	19279367	A	C	0.276543	0.0302849	-0.001	0.004
ENSG00000254901	Thyroid	BORCS8	19	19279367	A	C	0.326162	0.0271418	-0.001	0.004
ENSG00000254901	Colon_Sigmoid	BORCS8	19	19290115	T	C	0.256779	0.0372616	-0.0002	0.0038
ENSG00000254901	Testis	BORCS8	19	19275031	G	C	0.298432	0.0403918	-0.0021	0.0039
ENSG00000254901	Brain_Caudate_basal_ganglia	BORCS8	19	19277517	G	A	0.207501	0.0325951	-0.0031	0.0037
ENSG00000254901	Brain_Nucleus_accumbens_basal_ganglia	BORCS8	19	19296217	G	A	0.255358	0.0363368	-0.0032	0.0038
ENSG00000254901	Skin_Sun_Exposed_Lower_leg	BORCS8	19	19281207	C	A	0.184583	0.0239299	-0.0028	0.0037
ENSG00000254901	Colon_Transverse	BORCS8	19	19282185	G	T	0.261741	0.0410067	-0.0008	0.0038
ENSG00000254901	Nerve_Tibial	BORCS8	19	19290115	T	C	0.288501	0.0238524	-0.0002	0.0038
ENSG00000254901	Cells_Cultured_fibroblasts	BORCS8	19	19287811	C	T	0.413514	0.0536038	0.0028	0.0107
ENSG00000254901	Breast_Mammary_Tissue	BORCS8	19	19279367	A	C	0.263836	0.0291082	-0.001	0.004
ENSG00000254901	Artery_Tibial	BORCS8	19	19279367	A	C	0.176463	0.0243367	-0.001	0.004
ENSG00000254901	Brain_Frontal_Cortex_BA9	BORCS8	19	19277296	A	G	0.223366	0.0363699	-0.0028	0.0037
ENSG00000254901	Brain_Cerebellum	BORCS8	19	19282185	G	T	0.305563	0.0466052	-0.0008	0.0038
ENSG00000254901	Artery_Aorta	BORCS8	19	19279367	A	C	0.245131	0.0393128	-0.001	0.004
ENSG00000254901	Spleen	BORCS8	19	19284705	C	A	0.310431	0.0436031	-0.0031	0.0037
ENSG00000254901	Esophagus_Gastroesophageal_Junction	BORCS8	19	19279367	A	C	0.253963	0.0381199	-0.001	0.004
ENSG00000254901	Minor_Salivary_Gland	BORCS8	19	19282185	G	T	0.516129	0.0726895	-0.0008	0.0038
ENSG00000254901	Esophagus_Mucosa	BORCS8	19	19278340	A	G	0.223018	0.0326082	-0.0011	0.0038
ENSG00000254901	Esophagus_Muscularis	BORCS8	19	19279367	A	C	0.237086	0.0300874	-0.001	0.004
ENSG00000254901	Adipose_Visceral_Omentum	BORCS8	19	19279367	A	C	0.192626	0.0282133	-0.001	0.004
ENSG00000254901	Brain_Cortex	BORCS8	19	19277402	T	C	0.304542	0.034484	-0.0027	0.0041
ENSG00000254901	Cells_Cultured_fibroblasts	BORCS8	19	19279367	A	C	0.252886	0.0219875	-0.001	0.004
ENSG00000254901	Adipose_Subcutaneous	BORCS8	19	19289830	G	A	0.24082	0.0215611	-0.0003	0.0038
ENSG00000254901	Prostate	BORCS8	19	19282185	G	T	0.311818	0.0507781	-0.0008	0.0038
ENSG00000254901	Pituitary	BORCS8	19	19290115	T	C	0.346429	0.0478059	-0.0002	0.0038
ENSG00000232416	Testis	BPESC1	3	138842809	T	C	1.10105	0.137498	0.0101	0.0072
ENSG00000172331	Artery_Aorta	BPGM	7	134290795	A	T	-0.204975	0.0265163	0.0006	0.0038
ENSG00000172331	Esophagus_Mucosa	BPGM	7	134298890	G	A	0.314388	0.0437628	0.0017	0.0038
ENSG00000172331	Esophagus_Mucosa	BPGM	7	134325944	T	A	-0.212327	0.0371542	0.0005	0.0037
ENSG00000172331	Nerve_Tibial	BPGM	7	134366472	G	C	-0.196944	0.0283227	0.0001	0.0038
ENSG00000172331	Artery_Tibial	BPGM	7	134290795	A	T	-0.193045	0.0288816	0.0006	0.0038
ENSG00000172331	Esophagus_Gastroesophageal_Junction	BPGM	7	134310901	A	G	-0.460098	0.0785281	0.0005	0.0073
ENSG00000172331	Muscle_Skeletal	BPGM	7	134351878	A	C	0.111517	0.0201736	0.0019	0.0037
ENSG00000172331	Testis	BPGM	7	134309109	T	TA	0.301918	0.0368722	-0.0009	0.005
ENSG00000172331	Nerve_Tibial	BPGM	7	134310901	A	G	-0.469692	0.0510738	0.0005	0.0073
ENSG00000137274	Brain_Cerebellar_Hemisphere	BPHL	6	3138499	G	A	0.750592	0.0852778	-0.0011	0.0057
ENSG00000137274	Artery_Tibial	BPHL	6	3118330	AG	A	0.479089	0.0856415	0.0018	0.0301
ENSG00000137274	Artery_Tibial	BPHL	6	3138499	G	A	0.38146	0.0352079	-0.0011	0.0057
ENSG00000137274	Artery_Aorta	BPHL	6	3138499	G	A	0.420624	0.0524572	-0.0011	0.0057
ENSG00000137274	Cells_Cultured_fibroblasts	BPHL	6	3138194	C	T	0.205794	0.0369126	-0.0054	0.0041
ENSG00000137274	Pituitary	BPHL	6	3138499	G	A	0.45303	0.0520505	-0.0011	0.0057
ENSG00000137274	Artery_Aorta	BPHL	6	3116699	G	A	0.809095	0.121651	0.02	0.0231
ENSG00000137274	Brain_Cerebellum	BPHL	6	3138499	G	A	0.664569	0.0900187	-0.0011	0.0057
ENSG00000137274	Testis	BPHL	6	3138499	G	A	0.444936	0.0460455	-0.0011	0.0057
ENSG00000137274	Muscle_Skeletal	BPHL	6	3138499	G	A	0.345113	0.0317641	-0.0011	0.0057
ENSG00000137274	Nerve_Tibial	BPHL	6	3138499	G	A	0.364987	0.0417733	-0.0011	0.0057
ENSG00000137274	Brain_Spinal_cord_cervical_c-1	BPHL	6	3138499	G	A	0.67686	0.0871673	-0.0011	0.0057
ENSG00000137274	Skin_Not_Sun_Exposed_Suprapubic	BPHL	6	3138499	G	A	0.337439	0.0427278	-0.0011	0.0057
ENSG00000137274	Brain_Substantia_nigra	BPHL	6	3138499	G	A	0.828112	0.0950859	-0.0011	0.0057
ENSG00000137274	Lung	BPHL	6	3138499	G	A	0.417993	0.0389752	-0.0011	0.0057
ENSG00000137274	Brain_Cortex	BPHL	6	3138499	G	A	1.02576	0.0846582	-0.0011	0.0057
ENSG00000137274	Heart_Atrial_Appendage	BPHL	6	3118952	T	C	0.870741	0.12689	0.0141	0.0238
ENSG00000137274	Prostate	BPHL	6	3138499	G	A	0.431046	0.0686525	-0.0011	0.0057
ENSG00000137274	Brain_Anterior_cingulate_cortex_BA24	BPHL	6	3138499	G	A	0.779552	0.0886408	-0.0011	0.0057
ENSG00000137274	Heart_Left_Ventricle	BPHL	6	3126213	C	G	0.739513	0.100653	0.0174	0.024
ENSG00000137274	Brain_Putamen_basal_ganglia	BPHL	6	3138499	G	A	1.13313	0.0881992	-0.0011	0.0057
ENSG00000137274	Brain_Hippocampus	BPHL	6	3138499	G	A	0.732118	0.0748724	-0.0011	0.0057
ENSG00000137274	Skin_Sun_Exposed_Lower_leg	BPHL	6	3138499	G	A	0.302612	0.0413487	-0.0011	0.0057
ENSG00000137274	Brain_Hypothalamus	BPHL	6	3138499	G	A	0.770113	0.062932	-0.0011	0.0057
ENSG00000137274	Thyroid	BPHL	6	3138499	G	A	0.270097	0.038674	-0.0011	0.0057
ENSG00000137274	Colon_Transverse	BPHL	6	3138499	G	A	0.260803	0.0338601	-0.0011	0.0057
ENSG00000137274	Breast_Mammary_Tissue	BPHL	6	3138499	G	A	0.275504	0.0404969	-0.0011	0.0057
ENSG00000137274	Liver	BPHL	6	3144160	C	T	0.676276	0.065606	0.0042	0.0081
ENSG00000137274	Brain_Caudate_basal_ganglia	BPHL	6	3138499	G	A	0.834705	0.085206	-0.0011	0.0057
ENSG00000137274	Adrenal_Gland	BPHL	6	3138499	G	A	0.452428	0.0490491	-0.0011	0.0057
ENSG00000137274	Esophagus_Mucosa	BPHL	6	3138499	G	A	0.380493	0.0400834	-0.0011	0.0057
ENSG00000137274	Brain_Frontal_Cortex_BA9	BPHL	6	3138499	G	A	0.943755	0.0817769	-0.0011	0.0057
ENSG00000137274	Thyroid	BPHL	6	3118952	T	C	0.673938	0.0837912	0.0141	0.0238
ENSG00000137274	Adipose_Subcutaneous	BPHL	6	3138499	G	A	0.38135	0.0295648	-0.0011	0.0057
ENSG00000137274	Esophagus_Muscularis	BPHL	6	3138499	G	A	0.43193	0.0402762	-0.0011	0.0057
ENSG00000137274	Brain_Cerebellum	BPHL	6	3118952	T	C	1.35831	0.228825	0.0141	0.0238
ENSG00000137274	Adipose_Visceral_Omentum	BPHL	6	3138499	G	A	0.234222	0.0271051	-0.0011	0.0057
ENSG00000137274	Skin_Sun_Exposed_Lower_leg	BPHL	6	3118998	T	G	0.725848	0.0977221	0.0152	0.0237
ENSG00000137274	Heart_Left_Ventricle	BPHL	6	3138499	G	A	0.443322	0.0411297	-0.0011	0.0057
ENSG00000137274	Esophagus_Gastroesophageal_Junction	BPHL	6	3138499	G	A	0.414839	0.042573	-0.0011	0.0057
ENSG00000137274	Brain_Nucleus_accumbens_basal_ganglia	BPHL	6	3138194	C	T	0.392913	0.0641504	-0.0054	0.0041
ENSG00000137274	Cells_Cultured_fibroblasts	BPHL	6	3138499	G	A	0.498067	0.0455707	-0.0011	0.0057
ENSG00000137274	Brain_Amygdala	BPHL	6	3138499	G	A	0.780108	0.08866	-0.0011	0.0057
ENSG00000137274	Colon_Sigmoid	BPHL	6	3138499	G	A	0.507704	0.0553039	-0.0011	0.0057
ENSG00000137274	Brain_Nucleus_accumbens_basal_ganglia	BPHL	6	3138499	G	A	0.827395	0.0770484	-0.0011	0.0057
ENSG00000137274	Heart_Atrial_Appendage	BPHL	6	3138499	G	A	0.516668	0.0456398	-0.0011	0.0057
ENSG00000101425	Colon_Transverse	BPI	20	36932660	T	C	0.440791	0.0427753	-0.001	0.0037
ENSG00000101425	Whole_Blood	BPI	20	36941637	C	T	-0.352749	0.0399573	0.003	0.0079
ENSG00000101425	Breast_Mammary_Tissue	BPI	20	36932551	C	G	0.437595	0.0505241	-0.0009	0.0037
ENSG00000101425	Heart_Atrial_Appendage	BPI	20	36932551	C	G	0.53883	0.0497354	-0.0009	0.0037
ENSG00000101425	Thyroid	BPI	20	36936273	T	C	-0.467486	0.083821	0.003	0.0078
ENSG00000101425	Heart_Left_Ventricle	BPI	20	36932295	G	A	0.28573	0.0504363	-0.0015	0.0037
ENSG00000101425	Pituitary	BPI	20	36932660	T	C	0.397335	0.0596514	-0.001	0.0037
ENSG00000101425	Esophagus_Gastroesophageal_Junction	BPI	20	36932551	C	G	0.651886	0.0483387	-0.0009	0.0037
ENSG00000101425	Testis	BPI	20	36965617	G	A	0.223775	0.0190427	-0.0072	0.0038
ENSG00000101425	Colon_Sigmoid	BPI	20	36932551	C	G	0.591103	0.0552943	-0.0009	0.0037
ENSG00000101425	Uterus	BPI	20	36932551	C	G	0.791409	0.101393	-0.0009	0.0037
ENSG00000101425	Artery_Aorta	BPI	20	36932551	C	G	0.908637	0.0453465	-0.0009	0.0037
ENSG00000101425	Stomach	BPI	20	36932295	G	A	0.413882	0.0504965	-0.0015	0.0037
ENSG00000101425	Ovary	BPI	20	36932551	C	G	0.715406	0.0504729	-0.0009	0.0037
ENSG00000101425	Thyroid	BPI	20	36932676	C	G	0.485542	0.0380579	-0.001	0.0037
ENSG00000101425	Artery_Aorta	BPI	20	36940314	T	C	-0.572367	0.0929195	0.0025	0.0079
ENSG00000101425	Whole_Blood	BPI	20	36925282	C	T	0.142681	0.0191197	-0.0025	0.0039
ENSG00000101425	Vagina	BPI	20	36932676	C	G	0.636732	0.0721729	-0.001	0.0037
ENSG00000101425	Adipose_Subcutaneous	BPI	20	36932676	C	G	0.406864	0.0471272	-0.001	0.0037
ENSG00000101425	Esophagus_Muscularis	BPI	20	36932551	C	G	0.528102	0.0458345	-0.0009	0.0037
ENSG00000101425	Artery_Tibial	BPI	20	36932551	C	G	0.650608	0.0355328	-0.0009	0.0037
ENSG00000101425	Adrenal_Gland	BPI	20	36932676	C	G	0.597617	0.0628126	-0.001	0.0037
ENSG00000101425	Adipose_Visceral_Omentum	BPI	20	36932551	C	G	0.479721	0.0486379	-0.0009	0.0037
ENSG00000101425	Prostate	BPI	20	36932551	C	G	0.582754	0.05629	-0.0009	0.0037
ENSG00000101425	Nerve_Tibial	BPI	20	36932551	C	G	0.553953	0.0322702	-0.0009	0.0037
ENSG00000101425	Small_Intestine_Terminal_Ileum	BPI	20	36922727	C	T	0.473872	0.0731116	-0.0011	0.0038
ENSG00000101425	Artery_Coronary	BPI	20	36932551	C	G	0.746872	0.0576486	-0.0009	0.0037
ENSG00000198183	Lung	BPIFA1	20	31820153	C	A	-0.422005	0.0361418	-0.0042	0.0037
ENSG00000125999	Testis	BPIFB1	20	31886415	AC	A	0.480176	0.0812425	0.0235	0.0688
ENSG00000125999	Stomach	BPIFB1	20	31861671	G	C	-0.269791	0.0438763	0.0032	0.0044
ENSG00000186191	Artery_Aorta	BPIFB4	20	31671663	C	T	0.340567	0.0564653	0.0005	0.0039
ENSG00000186191	Nerve_Tibial	BPIFB4	20	31667208	C	T	0.502729	0.0407436	0.0006	0.0039
ENSG00000186191	Artery_Tibial	BPIFB4	20	31649781	C	T	0.283344	0.0411368	-0.0007	0.0038
ENSG00000186191	Adipose_Subcutaneous	BPIFB4	20	31667694	C	T	0.431302	0.0337142	0.0008	0.0039
ENSG00000186191	Pituitary	BPIFB4	20	31671663	C	T	0.543563	0.0711655	0.0005	0.0039
ENSG00000186191	Thyroid	BPIFB4	20	31650112	C	G	0.409277	0.0492525	-0.0006	0.0038
ENSG00000186191	Cells_Cultured_fibroblasts	BPIFB4	20	31649309	G	C	0.214574	0.0357267	-0.0005	0.0038
ENSG00000186191	Heart_Atrial_Appendage	BPIFB4	20	31667208	C	T	0.419034	0.0536822	0.0006	0.0039
ENSG00000184459	Nerve_Tibial	BPIFC	22	32904650	A	G	0.861801	0.0539306	-0.0034	0.0045
ENSG00000184459	Skin_Sun_Exposed_Lower_leg	BPIFC	22	32858681	G	A	-0.126637	0.0158016	-0.0042	0.004
ENSG00000184459	Skin_Sun_Exposed_Lower_leg	BPIFC	22	32838494	C	A	0.126175	0.0174573	-0.0009	0.0044
ENSG00000162813	Minor_Salivary_Gland	BPNT1	1	220255322	C	A	0.62122	0.0747078	0.0012	0.0048
ENSG00000104331	Adrenal_Gland	BPNT2	8	57958044	T	C	0.244286	0.0394813	0.001	0.004
ENSG00000104331	Adipose_Subcutaneous	BPNT2	8	57964223	T	TTAGTC	0.111548	0.0187559	-0.0085	0.0071
ENSG00000171634	Brain_Caudate_basal_ganglia	BPTF	17	65995944	CAAAATA	C	0.252921	0.0429433	-0.0209	0.0065
ENSG00000171634	Nerve_Tibial	BPTF	17	65903629	A	G	0.144918	0.0215489	-0.0158	0.004
ENSG00000171634	Brain_Cerebellum	BPTF	17	65873769	C	CTT	0.343021	0.0375909	-0.0134	0.0054
ENSG00000171634	Brain_Cerebellar_Hemisphere	BPTF	17	65873769	C	CTT	0.27216	0.0384834	-0.0134	0.0054
ENSG00000171634	Cells_EBV-transformed_lymphocytes	BPTF	17	65814382	G	C	0.690946	0.0785051	0.0252	0.0056
ENSG00000089234	Testis	BRAP	12	112502438	G	A	0.0900131	0.0136712	-0.03	0.0041
ENSG00000106009	Whole_Blood	BRAT1	7	2575173	CTTTTT	C	-0.234425	0.0282211	0.0012	0.0168
ENSG00000106009	Adipose_Subcutaneous	BRAT1	7	2578455	A	G	0.270688	0.036131	-0.0049	0.0046
ENSG00000106009	Pancreas	BRAT1	7	2575173	CTTTTT	C	-0.283346	0.0428853	0.0012	0.0168
ENSG00000106009	Nerve_Tibial	BRAT1	7	2587613	G	A	-0.146657	0.0259708	-0.0025	0.0039
ENSG00000106009	Spleen	BRAT1	7	2575173	CTTTTT	C	-0.324327	0.0426016	0.0012	0.0168
ENSG00000106009	Nerve_Tibial	BRAT1	7	2581579	G	A	0.485945	0.0653324	0.0123	0.0095
ENSG00000106009	Whole_Blood	BRAT1	7	2594291	T	C	0.373087	0.0572554	0.0136	0.0097
ENSG00000106009	Thyroid	BRAT1	7	2594291	T	C	0.435194	0.0705593	0.0136	0.0097
ENSG00000106009	Artery_Tibial	BRAT1	7	2597430	A	G	-0.192162	0.0321833	-0.0081	0.0049
ENSG00000106009	Heart_Atrial_Appendage	BRAT1	7	2598908	C	T	-0.206125	0.0323669	-0.0043	0.0043
ENSG00000106009	Esophagus_Mucosa	BRAT1	7	2581579	G	A	0.380719	0.0582949	0.0123	0.0095
ENSG00000106009	Lung	BRAT1	7	2581579	G	A	0.434384	0.0505208	0.0123	0.0095
ENSG00000106009	Breast_Mammary_Tissue	BRAT1	7	2581579	G	A	0.446652	0.074637	0.0123	0.0095
ENSG00000012048	Artery_Tibial	BRCA1	17	41247122	ACCT	A	0.180626	0.0323727	0.0228	0.0058
ENSG00000012048	Liver	BRCA1	17	41410460	T	C	-0.50732	0.0551018	0.0218	0.0039
ENSG00000139618	Adipose_Visceral_Omentum	BRCA2	13	32890572	A	G	-0.197219	0.033161	-0.0059	0.0042
ENSG00000139618	Lung	BRCA2	13	32900933	A	T	-0.212259	0.0261277	-0.0058	0.0038
ENSG00000139618	Thyroid	BRCA2	13	32890026	T	C	-0.32277	0.043563	-0.0055	0.0046
ENSG00000139618	Lung	BRCA2	13	32889792	G	A	-0.214666	0.0330749	0.0072	0.005
ENSG00000139618	Artery_Aorta	BRCA2	13	32890572	A	G	-0.342792	0.0567126	-0.0059	0.0042
ENSG00000139618	Adipose_Subcutaneous	BRCA2	13	32890026	T	C	-0.248619	0.0328529	-0.0055	0.0046
ENSG00000139618	Cells_Cultured_fibroblasts	BRCA2	13	32919526	T	A	0.132695	0.0232179	-0.0024	0.0046
ENSG00000139618	Esophagus_Gastroesophageal_Junction	BRCA2	13	32879195	A	G	-0.317141	0.0536976	-0.0025	0.0038
ENSG00000139618	Esophagus_Mucosa	BRCA2	13	32889792	G	A	-0.168945	0.0214575	0.0072	0.005
ENSG00000139618	Artery_Tibial	BRCA2	13	32890227	T	G	-0.398371	0.0394745	-0.0063	0.0043
ENSG00000100425	Whole_Blood	BRD1	22	50172226	A	G	-0.138867	0.0245843	0.0141	0.0071
ENSG00000169925	Artery_Tibial	BRD3	9	136890591	T	C	-0.174265	0.0206461	0.0003	0.0044
ENSG00000169925	Thyroid	BRD3	9	136925663	T	G	-0.249585	0.0324543	0.0093	0.0048
ENSG00000169925	Colon_Transverse	BRD3	9	136931778	A	C	-0.205734	0.0285296	0.0096	0.0048
ENSG00000169925	Nerve_Tibial	BRD3	9	136925663	T	G	-0.203946	0.0273254	0.0093	0.0048
ENSG00000169925	Pituitary	BRD3	9	136890649	A	G	-0.3747	0.0484573	0.0011	0.0041
ENSG00000169925	Skin_Not_Sun_Exposed_Suprapubic	BRD3	9	136934203	A	G	-0.184834	0.0266762	0.0081	0.0051
ENSG00000169925	Cells_Cultured_fibroblasts	BRD3	9	136932166	G	A	-0.235111	0.0343936	0.007	0.0038
ENSG00000169925	Muscle_Skeletal	BRD3	9	136887726	C	T	-0.143177	0.0248938	0.0014	0.0041
ENSG00000169925	Skin_Sun_Exposed_Lower_leg	BRD3	9	136927876	T	C	-0.110268	0.017918	0.007	0.0039
ENSG00000169925	Cells_Cultured_fibroblasts	BRD3	9	136886200	A	G	0.281114	0.0404919	-0.0121	0.0067
ENSG00000169925	Artery_Tibial	BRD3	9	136932187	C	T	0.173563	0.0197814	-0.0074	0.004
ENSG00000169925	Adipose_Subcutaneous	BRD3	9	136931778	A	C	-0.254642	0.0318964	0.0096	0.0048
ENSG00000169925	Breast_Mammary_Tissue	BRD3	9	136950919	T	TTC	-0.285703	0.0433719	0.0065	0.0066
ENSG00000169925	Esophagus_Mucosa	BRD3	9	136941049	T	C	-0.260081	0.0271743	0.0081	0.0041
ENSG00000169925	Adipose_Visceral_Omentum	BRD3	9	136950919	T	TTC	-0.229083	0.0343577	0.0065	0.0066
ENSG00000169925	Testis	BRD3	9	136909309	A	G	-0.348736	0.0420303	0.0022	0.0041
ENSG00000169925	Lung	BRD3	9	136932506	T	TCCCCAGGCGCGGG	-0.170557	0.0307274	0.011	0.0078
ENSG00000169925	Brain_Cortex	BRD3	9	136927088	T	G	-0.343617	0.0537088	0.0069	0.0039
ENSG00000169925	Whole_Blood	BRD3	9	136945170	AC	A	-0.168379	0.0207359	0.0033	0.005
ENSG00000169925	Esophagus_Muscularis	BRD3	9	136957308	A	G	-0.165919	0.024272	0.0067	0.0049
ENSG00000235106	Colon_Transverse	BRD3OS	9	136907720	T	C	0.122856	0.0176043	-0.0023	0.0038
ENSG00000235106	Nerve_Tibial	BRD3OS	9	136896618	GA	G	0.241399	0.0288889	-0.0022	0.0051
ENSG00000235106	Pancreas	BRD3OS	9	136896618	GA	G	0.272765	0.0473835	-0.0022	0.0051
ENSG00000235106	Heart_Atrial_Appendage	BRD3OS	9	136890591	T	C	0.299229	0.0415375	0.0003	0.0044
ENSG00000235106	Skin_Not_Sun_Exposed_Suprapubic	BRD3OS	9	136932506	T	TCCCCAGGCGCGGG	0.207235	0.0331045	0.011	0.0078
ENSG00000235106	Liver	BRD3OS	9	136876021	A	G	0.474839	0.0659407	0.0016	0.0042
ENSG00000235106	Artery_Tibial	BRD3OS	9	136896618	GA	G	0.273663	0.02928	-0.0022	0.0051
ENSG00000235106	Ovary	BRD3OS	9	136907720	T	C	0.327589	0.0528619	-0.0023	0.0038
ENSG00000235106	Esophagus_Muscularis	BRD3OS	9	136887726	C	T	0.328594	0.0309062	0.0014	0.0041
ENSG00000235106	Cells_Cultured_fibroblasts	BRD3OS	9	136890591	T	C	0.187308	0.0295859	0.0003	0.0044
ENSG00000235106	Esophagus_Gastroesophageal_Junction	BRD3OS	9	136890591	T	C	0.344657	0.0396804	0.0003	0.0044
ENSG00000235106	Stomach	BRD3OS	9	136890591	T	C	0.200771	0.0307058	0.0003	0.0044
ENSG00000235106	Muscle_Skeletal	BRD3OS	9	136890591	T	C	0.359923	0.0287029	0.0003	0.0044
ENSG00000235106	Heart_Left_Ventricle	BRD3OS	9	136909141	C	G	0.242584	0.0417602	0.0025	0.0041
ENSG00000235106	Colon_Sigmoid	BRD3OS	9	136909309	A	G	0.347631	0.0372923	0.0022	0.0041
ENSG00000235106	Prostate	BRD3OS	9	136907005	A	G	0.399488	0.0471793	0.0026	0.0041
ENSG00000235106	Thyroid	BRD3OS	9	136890591	T	C	0.280742	0.0229415	0.0003	0.0044
ENSG00000166164	Artery_Aorta	BRD7	16	50369763	G	C	-0.255357	0.0324708	-0.0083	0.0046
ENSG00000166164	Whole_Blood	BRD7	16	50371463	G	T	0.585297	0.0394677	-0.0092	0.0049
ENSG00000166164	Spleen	BRD7	16	50392394	T	C	0.482265	0.06582	-0.0092	0.0051
ENSG00000166164	Muscle_Skeletal	BRD7	16	50370398	A	G	-0.192293	0.0261756	-0.0012	0.0044
ENSG00000166164	Lung	BRD7	16	50379382	G	A	0.183681	0.0316067	-0.0031	0.0058
ENSG00000028310	Nerve_Tibial	BRD9	5	911759	TAGG	T	0.495386	0.0620194	-0.0064	0.0123
ENSG00000028310	Heart_Atrial_Appendage	BRD9	5	893452	A	T	0.542848	0.0952151	0.0001	0.0087
ENSG00000028310	Brain_Cerebellar_Hemisphere	BRD9	5	890356	A	G	0.62094	0.103724	0.0009	0.0085
ENSG00000028310	Thyroid	BRD9	5	893452	A	T	0.571527	0.0647619	0.0001	0.0087
ENSG00000028310	Cells_Cultured_fibroblasts	BRD9	5	893452	A	T	0.420884	0.0435083	0.0001	0.0087
ENSG00000028310	Artery_Tibial	BRD9	5	777706	C	T	0.339393	0.0546726	-0.0057	0.0083
ENSG00000028310	Brain_Cortex	BRD9	5	945911	C	T	0.796065	0.130917	0.0014	0.0087
ENSG00000028310	Adipose_Visceral_Omentum	BRD9	5	893452	A	T	0.483194	0.0797333	0.0001	0.0087
ENSG00000028310	Colon_Transverse	BRD9	5	893492	A	ACCCTGC	0.492392	0.0649511	-0.0111	0.012
ENSG00000137948	Testis	BRDT	1	92417998	T	C	0.133346	0.0182551	-0.0009	0.0045
ENSG00000185024	Skin_Sun_Exposed_Lower_leg	BRF1	14	105718407	T	C	0.20208	0.0210623	-0.0031	0.004
ENSG00000185024	Thyroid	BRF1	14	105691041	C	T	-0.344964	0.0282312	0.0045	0.0043
ENSG00000185024	Colon_Transverse	BRF1	14	105721603	C	G	0.298727	0.0360595	-0.0056	0.0041
ENSG00000185024	Thyroid	BRF1	14	105710238	C	A	0.273142	0.0278122	-0.0054	0.0042
ENSG00000185024	Artery_Tibial	BRF1	14	105711910	A	AACAGG	0.14802	0.0251888	-0.0129	0.0069
ENSG00000185024	Skin_Not_Sun_Exposed_Suprapubic	BRF1	14	105710852	AGG	A	0.197389	0.0259483	-0.0121	0.0069
ENSG00000185024	Cells_Cultured_fibroblasts	BRF1	14	105720803	C	A	0.223963	0.0378318	-0.0023	0.0041
ENSG00000185024	Nerve_Tibial	BRF1	14	105741355	C	T	0.204619	0.0265743	-0.0031	0.0041
ENSG00000185024	Esophagus_Muscularis	BRF1	14	105744123	A	G	0.15012	0.0245911	-0.0058	0.0041
ENSG00000185024	Esophagus_Mucosa	BRF1	14	105729990	T	C	0.177079	0.021824	-0.0026	0.0041
ENSG00000185024	Adipose_Subcutaneous	BRF1	14	105708326	G	A	0.20383	0.0305221	-0.0031	0.0041
ENSG00000185024	Prostate	BRF1	14	105756891	G	A	0.232276	0.0380914	-0.0057	0.0041
ENSG00000185024	Testis	BRF1	14	105720921	G	A	0.16421	0.0289433	-0.0055	0.0043
ENSG00000164713	Muscle_Skeletal	BRI3	7	97908223	G	A	0.189797	0.0169145	0.0033	0.0037
ENSG00000164713	Cells_Cultured_fibroblasts	BRI3	7	97915021	T	C	0.349049	0.0174371	0.0038	0.0037
ENSG00000164713	Cells_Cultured_fibroblasts	BRI3	7	97930165	G	A	-0.184462	0.0300901	0.0018	0.0066
ENSG00000164713	Artery_Aorta	BRI3	7	97912221	G	T	0.366607	0.0284674	0.0038	0.0037
ENSG00000164713	Artery_Tibial	BRI3	7	97925382	G	T	0.303283	0.021367	0.0037	0.0037
ENSG00000164713	Pancreas	BRI3	7	97929573	T	TC	-0.247853	0.037752	0.0072	0.0063
ENSG00000164713	Adipose_Subcutaneous	BRI3	7	98005398	C	T	0.17734	0.020594	0.0058	0.0043
ENSG00000164713	Liver	BRI3	7	97920623	G	A	-0.886932	0.0615886	0.0069	0.0049
ENSG00000164713	Brain_Cerebellum	BRI3	7	97883146	T	C	-0.301632	0.0504394	-0.0025	0.0038
ENSG00000164713	Whole_Blood	BRI3	7	97959956	G	A	-0.0877282	0.0148754	0.0047	0.0038
ENSG00000184992	Pancreas	BRI3BP	12	125494705	C	T	-0.300641	0.0476905	-0.0086	0.0051
ENSG00000184992	Whole_Blood	BRI3BP	12	125487095	A	G	0.126876	0.0208263	-0.0016	0.0041
ENSG00000182685	Pancreas	BRICD5	16	2265271	T	C	-0.305537	0.0527144	-0.0009	0.0048
ENSG00000182685	Esophagus_Gastroesophageal_Junction	BRICD5	16	2261472	T	G	-0.225985	0.0303886	0.0022	0.0037
ENSG00000182685	Spleen	BRICD5	16	2261657	G	A	-0.243475	0.0396066	-0.0024	0.0037
ENSG00000182685	Artery_Coronary	BRICD5	16	2265071	G	C	-0.313526	0.0463959	-0.0025	0.0041
ENSG00000182685	Thyroid	BRICD5	16	2265071	G	C	-0.263333	0.0268952	-0.0025	0.0041
ENSG00000182685	Stomach	BRICD5	16	2261683	T	C	-0.2258	0.0332727	-0.0024	0.0037
ENSG00000182685	Pituitary	BRICD5	16	2261683	T	C	-0.493576	0.0536042	-0.0024	0.0037
ENSG00000182685	Ovary	BRICD5	16	2265071	G	C	-0.430958	0.0641583	-0.0025	0.0041
ENSG00000182685	Colon_Sigmoid	BRICD5	16	2266173	C	T	-0.25572	0.0344971	-0.0022	0.0041
ENSG00000182685	Brain_Nucleus_accumbens_basal_ganglia	BRICD5	16	2261657	G	A	-0.202166	0.0351867	-0.0024	0.0037
ENSG00000182685	Prostate	BRICD5	16	2266173	C	T	-0.310292	0.0460169	-0.0022	0.0041
ENSG00000182685	Colon_Transverse	BRICD5	16	2261472	T	G	-0.257278	0.0280297	0.0022	0.0037
ENSG00000182685	Skin_Sun_Exposed_Lower_leg	BRICD5	16	2261683	T	C	-0.135587	0.0223628	-0.0024	0.0037
ENSG00000182685	Adipose_Visceral_Omentum	BRICD5	16	2261683	T	C	-0.187312	0.0264665	-0.0024	0.0037
ENSG00000182685	Esophagus_Muscularis	BRICD5	16	2265071	G	C	-0.242433	0.0231678	-0.0025	0.0041
ENSG00000182685	Artery_Aorta	BRICD5	16	2267877	A	G	-0.329996	0.0358262	-0.0029	0.0041
ENSG00000182685	Nerve_Tibial	BRICD5	16	2265071	G	C	-0.290153	0.0279278	-0.0025	0.0041
ENSG00000182685	Lung	BRICD5	16	2265071	G	C	-0.22256	0.0241976	-0.0025	0.0041
ENSG00000182685	Testis	BRICD5	16	2260935	A	G	-0.398484	0.0393765	-0.0003	0.0038
ENSG00000182685	Small_Intestine_Terminal_Ileum	BRICD5	16	2261683	T	C	-0.328788	0.046556	-0.0024	0.0037
ENSG00000182685	Heart_Left_Ventricle	BRICD5	16	2262113	C	G	-0.172125	0.0278543	0.0028	0.0038
ENSG00000182685	Esophagus_Muscularis	BRICD5	16	2262987	A	G	0.351206	0.0605618	-0.0455	0.015
ENSG00000182685	Artery_Tibial	BRICD5	16	2265071	G	C	-0.321906	0.0322824	-0.0025	0.0041
ENSG00000182685	Breast_Mammary_Tissue	BRICD5	16	2266173	C	T	-0.292207	0.0370022	-0.0022	0.0041
ENSG00000182685	Adipose_Subcutaneous	BRICD5	16	2265071	G	C	-0.298372	0.0292383	-0.0025	0.0041
ENSG00000078725	Vagina	BRINP1	9	121508923	A	G	-0.807681	0.136275	0.0057	0.0048
ENSG00000198797	Skin_Sun_Exposed_Lower_leg	BRINP2	1	177144426	TG	T	1.28784	0.20152	-0.0242	0.0129
ENSG00000162670	Esophagus_Mucosa	BRINP3	1	189522743	G	T	-0.267207	0.0457574	-0.0008	0.0038
ENSG00000162670	Colon_Transverse	BRINP3	1	190524603	G	T	-0.291102	0.0426712	0.0162	0.0046
ENSG00000162670	Testis	BRINP3	1	190425826	A	G	-0.180069	0.025242	0.0162	0.0046
ENSG00000162670	Heart_Atrial_Appendage	BRINP3	1	190574216	G	A	-0.352773	0.040835	0.0128	0.0046
ENSG00000162670	Nerve_Tibial	BRINP3	1	190507711	T	TAG	0.639161	0.04407	-0.0062	0.005
ENSG00000162670	Heart_Left_Ventricle	BRINP3	1	190545283	A	G	0.310542	0.0455357	-0.0012	0.0038
ENSG00000136492	Nerve_Tibial	BRIP1	17	59867775	T	C	0.578128	0.0429166	-0.0011	0.0043
ENSG00000136492	Adipose_Subcutaneous	BRIP1	17	59862082	A	G	0.33624	0.0446163	-0.0032	0.0055
ENSG00000136492	Adipose_Subcutaneous	BRIP1	17	59826765	T	C	0.268474	0.0382768	-0.0006	0.0043
ENSG00000136492	Skin_Sun_Exposed_Lower_leg	BRIP1	17	59862082	A	G	0.241038	0.0340731	-0.0032	0.0055
ENSG00000136492	Esophagus_Mucosa	BRIP1	17	59862082	A	G	0.251613	0.029445	-0.0032	0.0055
ENSG00000136492	Skin_Sun_Exposed_Lower_leg	BRIP1	17	59862208	G	T	0.28605	0.0326368	-0.0008	0.0043
ENSG00000136492	Brain_Nucleus_accumbens_basal_ganglia	BRIP1	17	59862208	G	T	0.320402	0.0550635	-0.0008	0.0043
ENSG00000136492	Artery_Aorta	BRIP1	17	59862082	A	G	0.538601	0.0765449	-0.0032	0.0055
ENSG00000136492	Esophagus_Muscularis	BRIP1	17	59862082	A	G	0.459823	0.0647214	-0.0032	0.0055
ENSG00000136492	Nerve_Tibial	BRIP1	17	59862082	A	G	0.465168	0.0489051	-0.0032	0.0055
ENSG00000136492	Adipose_Visceral_Omentum	BRIP1	17	59862208	G	T	0.262951	0.042003	-0.0008	0.0043
ENSG00000136492	Lung	BRIP1	17	59862082	A	G	0.26088	0.0410719	-0.0032	0.0055
ENSG00000136492	Ovary	BRIP1	17	59862082	A	G	0.576354	0.0759495	-0.0032	0.0055
ENSG00000136492	Brain_Cortex	BRIP1	17	59863289	TG	T	-0.433598	0.0756182	0.0054	0.0061
ENSG00000136492	Artery_Tibial	BRIP1	17	59940819	T	C	-0.237312	0.0423357	-0.0051	0.0038
ENSG00000136492	Breast_Mammary_Tissue	BRIP1	17	59846353	T	C	0.362283	0.0427623	-0.0009	0.0043
ENSG00000136492	Skin_Not_Sun_Exposed_Suprapubic	BRIP1	17	59862082	A	G	0.222579	0.0377662	-0.0032	0.0055
ENSG00000254999	Lung	BRK1	3	10172211	T	C	-0.211921	0.0361283	0.0182	0.0057
ENSG00000254999	Pancreas	BRK1	3	10172211	T	C	-0.553511	0.0457192	0.0182	0.0057
ENSG00000254999	Whole_Blood	BRK1	3	10157337	A	C	-0.254345	0.0201533	0.0179	0.0056
ENSG00000254999	Cells_Cultured_fibroblasts	BRK1	3	10157337	A	C	-0.715377	0.0508745	0.0179	0.0056
ENSG00000254999	Heart_Atrial_Appendage	BRK1	3	10038075	A	G	-0.272527	0.0443868	0.016	0.0053
ENSG00000254999	Skin_Not_Sun_Exposed_Suprapubic	BRK1	3	10157368	T	C	-0.433275	0.051887	0.0173	0.0056
ENSG00000254999	Muscle_Skeletal	BRK1	3	10167112	A	G	-0.443563	0.028692	0.0173	0.0056
ENSG00000254999	Skin_Sun_Exposed_Lower_leg	BRK1	3	10157337	A	C	-0.278466	0.0257643	0.0179	0.0056
ENSG00000254999	Cells_EBV-transformed_lymphocytes	BRK1	3	10166873	G	GC	-0.586393	0.0672159	0.0603	0.0247
ENSG00000254999	Spleen	BRK1	3	10053378	A	C	-0.329576	0.0544405	0.0183	0.0064
ENSG00000254999	Adipose_Visceral_Omentum	BRK1	3	10172744	A	G	-0.29524	0.0346382	0.0183	0.0057
ENSG00000254999	Esophagus_Muscularis	BRK1	3	10166873	G	GC	-0.214682	0.0273953	0.0603	0.0247
ENSG00000132016	Brain_Cerebellar_Hemisphere	BRME1	19	14033941	G	A	-0.621788	0.0790266	-0.0019	0.0046
ENSG00000132016	Heart_Left_Ventricle	BRME1	19	14037768	T	C	-0.466395	0.0690052	0	0.005
ENSG00000132016	Stomach	BRME1	19	13995801	A	G	-0.373313	0.0581065	-0.0037	0.0046
ENSG00000132016	Adipose_Subcutaneous	BRME1	19	14016774	A	G	-0.253896	0.039353	-0.0016	0.0046
ENSG00000132016	Brain_Cerebellum	BRME1	19	13990771	C	T	-0.588872	0.0691642	-0.0051	0.0045
ENSG00000132016	Esophagus_Muscularis	BRME1	19	14016774	A	G	-0.324427	0.0476715	-0.0016	0.0046
ENSG00000132016	Esophagus_Mucosa	BRME1	19	14016188	G	A	-0.339148	0.0369156	-0.0037	0.0045
ENSG00000132016	Testis	BRME1	19	13989022	A	G	0.302622	0.0319321	-0.0048	0.0047
ENSG00000132016	Thyroid	BRME1	19	13995801	A	G	-0.285866	0.0435609	-0.0037	0.0046
ENSG00000100916	Esophagus_Mucosa	BRMS1L	14	36343148	C	T	0.260179	0.0431131	-0.0072	0.0053
ENSG00000162819	Brain_Nucleus_accumbens_basal_ganglia	BROX	1	222917729	A	G	0.65115	0.0956411	-0.0383	0.0101
ENSG00000162819	Pancreas	BROX	1	222819876	G	A	-0.727877	0.107633	0.0382	0.0104
ENSG00000162819	Esophagus_Mucosa	BROX	1	222857680	T	C	0.694689	0.057221	-0.042	0.0106
ENSG00000162819	Artery_Coronary	BROX	1	222934113	C	G	0.576931	0.0944594	-0.036	0.0101
ENSG00000162819	Colon_Transverse	BROX	1	222905777	T	C	0.439119	0.0448715	-0.0405	0.0105
ENSG00000162819	Artery_Tibial	BROX	1	222857680	T	C	0.872254	0.0546429	-0.042	0.0106
ENSG00000162819	Adipose_Subcutaneous	BROX	1	222905777	T	C	0.855029	0.0562906	-0.0405	0.0105
ENSG00000162819	Stomach	BROX	1	222780047	C	T	-0.60203	0.0867507	0.0364	0.0103
ENSG00000162819	Skin_Sun_Exposed_Lower_leg	BROX	1	222819876	G	A	-0.424584	0.0443764	0.0382	0.0104
ENSG00000162819	Heart_Left_Ventricle	BROX	1	222891949	C	CTT	0.441062	0.0635012	-0.045	0.0145
ENSG00000162819	Esophagus_Gastroesophageal_Junction	BROX	1	222790140	G	GCTGGAGAGCATTGTAGCCACTCTT	-0.55589	0.0737001	0.0457	0.0428
ENSG00000162819	Nerve_Tibial	BROX	1	222857680	T	C	0.61732	0.051682	-0.042	0.0106
ENSG00000162819	Brain_Cerebellum	BROX	1	222794232	A	G	-0.61373	0.0981266	0.0399	0.0106
ENSG00000162819	Skin_Not_Sun_Exposed_Suprapubic	BROX	1	222795769	A	G	-0.427215	0.0533385	0.0373	0.0105
ENSG00000162819	Cells_EBV-transformed_lymphocytes	BROX	1	222794232	A	G	-1.00377	0.159595	0.0399	0.0106
ENSG00000162819	Heart_Atrial_Appendage	BROX	1	222825415	A	G	0.607742	0.0645677	-0.0434	0.0106
ENSG00000162819	Artery_Aorta	BROX	1	222857680	T	C	0.556238	0.0614338	-0.042	0.0106
ENSG00000162819	Whole_Blood	BROX	1	222795769	A	G	-0.178309	0.0283142	0.0373	0.0105
ENSG00000162819	Lung	BROX	1	222905777	T	C	0.467544	0.0500531	-0.0405	0.0105
ENSG00000162819	Brain_Caudate_basal_ganglia	BROX	1	222857680	T	C	0.70443	0.106023	-0.042	0.0106
ENSG00000162819	Adipose_Visceral_Omentum	BROX	1	222857680	T	C	0.812928	0.0746285	-0.042	0.0106
ENSG00000162819	Muscle_Skeletal	BROX	1	222857680	T	C	0.594651	0.0478841	-0.042	0.0106
ENSG00000162819	Breast_Mammary_Tissue	BROX	1	222857680	T	C	0.572748	0.0662327	-0.042	0.0106
ENSG00000162819	Esophagus_Muscularis	BROX	1	222804204	A	C	0.535082	0.0508445	-0.0425	0.0106
ENSG00000162819	Cells_Cultured_fibroblasts	BROX	1	222844477	A	T	-1.24689	0.0548082	0.0388	0.0106
ENSG00000162819	Thyroid	BROX	1	222844477	A	T	-0.577066	0.062353	0.0388	0.0106
ENSG00000162819	Colon_Sigmoid	BROX	1	222804204	A	C	0.5409	0.0817005	-0.0425	0.0106
ENSG00000096070	Nerve_Tibial	BRPF3	6	36269603	A	G	0.165857	0.0241397	-0.0017	0.0037
ENSG00000096070	Spleen	BRPF3	6	36207598	G	A	0.369896	0.0561512	0.0107	0.0038
ENSG00000174672	Esophagus_Gastroesophageal_Junction	BRSK2	11	1624273	T	C	-0.371374	0.0645044	0.0034	0.006
ENSG00000174672	Nerve_Tibial	BRSK2	11	1413235	G	T	0.168491	0.0271402	-0.0026	0.0038
ENSG00000174672	Thyroid	BRSK2	11	1413056	C	T	-0.31679	0.0345108	-0.003	0.0043
ENSG00000174672	Pancreas	BRSK2	11	1449373	A	G	0.270181	0.0361718	-0.0092	0.0045
ENSG00000174672	Esophagus_Mucosa	BRSK2	11	1496553	CAT	C	0.303026	0.040149	-0.0126	0.01
ENSG00000174672	Lung	BRSK2	11	1413056	C	T	-0.292692	0.0419591	-0.003	0.0043
ENSG00000174672	Skin_Sun_Exposed_Lower_leg	BRSK2	11	1408731	T	C	-0.255155	0.0356548	-0.0016	0.004
ENSG00000174672	Adipose_Visceral_Omentum	BRSK2	11	1481131	T	C	-0.295792	0.0524098	-0.0068	0.0064
ENSG00000174672	Esophagus_Muscularis	BRSK2	11	1516812	T	C	0.303206	0.0531658	-0.0043	0.006
ENSG00000174672	Nerve_Tibial	BRSK2	11	1419315	CG	C	-0.560554	0.0579488	-0.0042	0.0128
ENSG00000174672	Adrenal_Gland	BRSK2	11	1481930	G	A	-0.306135	0.0480272	-0.0058	0.0054
ENSG00000174672	Artery_Tibial	BRSK2	11	1481131	T	C	-0.17453	0.03091	-0.0068	0.0064
ENSG00000174672	Colon_Sigmoid	BRSK2	11	1568768	A	G	-0.353261	0.053046	0.0077	0.006
ENSG00000185658	Nerve_Tibial	BRWD1	21	40782503	A	T	0.421607	0.0724349	0.0192	0.0187
ENSG00000185658	Skin_Sun_Exposed_Lower_leg	BRWD1	21	40529500	A	C	-0.14901	0.0227736	-0.0014	0.0042
ENSG00000185658	Artery_Tibial	BRWD1	21	40563414	G	A	0.20272	0.0286803	-0.0135	0.0067
ENSG00000185658	Nerve_Tibial	BRWD1	21	40563414	G	A	0.290717	0.030771	-0.0135	0.0067
ENSG00000185658	Pancreas	BRWD1	21	40698166	G	A	-0.202908	0.0337598	0.0059	0.0037
ENSG00000185658	Adipose_Subcutaneous	BRWD1	21	40563414	G	A	0.248353	0.0369029	-0.0135	0.0067
ENSG00000185658	Nerve_Tibial	BRWD1	21	40529226	A	G	-0.125778	0.0198357	-0.0029	0.0042
ENSG00000185658	Whole_Blood	BRWD1	21	40563414	G	A	0.327397	0.0238715	-0.0135	0.0067
ENSG00000185658	Adipose_Subcutaneous	BRWD1	21	40529226	A	G	-0.131589	0.0228804	-0.0029	0.0042
ENSG00000185658	Skin_Sun_Exposed_Lower_leg	BRWD1	21	40563414	G	A	0.207289	0.0347078	-0.0135	0.0067
ENSG00000185658	Cells_Cultured_fibroblasts	BRWD1	21	40563414	G	A	0.230894	0.0343932	-0.0135	0.0067
ENSG00000255568	Artery_Tibial	BRWD1-AS2	21	40599677	C	T	-0.403147	0.0479587	-0.0003	0.0037
ENSG00000255568	Brain_Cortex	BRWD1-AS2	21	40596763	A	G	0.753546	0.117139	0.015	0.0054
ENSG00000255568	Skin_Not_Sun_Exposed_Suprapubic	BRWD1-AS2	21	40585330	A	AAAGCCAACATTTTCTTCACTTT	-0.344047	0.0516974	-0.001	0.006
ENSG00000255568	Whole_Blood	BRWD1-AS2	21	40615343	G	A	-0.307716	0.0483654	-0.0003	0.0037
ENSG00000255568	Esophagus_Mucosa	BRWD1-AS2	21	40686020	T	C	-0.364237	0.0537641	-0.0005	0.0037
ENSG00000255568	Nerve_Tibial	BRWD1-AS2	21	40585633	A	G	0.310797	0.0514739	0.0045	0.0037
ENSG00000255568	Skin_Sun_Exposed_Lower_leg	BRWD1-AS2	21	40538256	C	T	-0.33591	0.0430277	-0.0001	0.0038
ENSG00000255568	Testis	BRWD1-AS2	21	40689162	G	A	0.461275	0.0236865	0.0002	0.0037
ENSG00000255568	Breast_Mammary_Tissue	BRWD1-AS2	21	40707307	A	G	-0.274835	0.0439556	0	0.0037
ENSG00000255568	Cells_Cultured_fibroblasts	BRWD1-AS2	21	40686020	T	C	-0.335074	0.0560268	-0.0005	0.0037
ENSG00000255568	Colon_Transverse	BRWD1-AS2	21	40686020	T	C	-0.327771	0.0495997	-0.0005	0.0037
ENSG00000255568	Pituitary	BRWD1-AS2	21	40618683	C	T	-0.412843	0.0602672	-0.0004	0.0037
ENSG00000255568	Vagina	BRWD1-AS2	21	40555791	T	TAGAGGGGCAGGGGGCG	-0.474639	0.0812204	0.0008	0.005
ENSG00000255568	Muscle_Skeletal	BRWD1-AS2	21	40686020	T	C	-0.467819	0.0588107	-0.0005	0.0037
ENSG00000255568	Heart_Atrial_Appendage	BRWD1-AS2	21	40599677	C	T	-0.349536	0.0484745	-0.0003	0.0037
ENSG00000255568	Brain_Cerebellum	BRWD1-AS2	21	40707616	A	G	0.811897	0.134961	0.0119	0.0055
ENSG00000255568	Thyroid	BRWD1-AS2	21	40615343	G	A	-0.386713	0.0364324	-0.0003	0.0037
ENSG00000255568	Adipose_Subcutaneous	BRWD1-AS2	21	40552307	G	A	-0.284104	0.0413158	-0.0001	0.0037
ENSG00000255568	Heart_Left_Ventricle	BRWD1-AS2	21	40670460	C	G	-0.308428	0.0533251	-0.0005	0.0037
ENSG00000168000	Artery_Aorta	BSCL2	11	62473751	T	G	1.55818	0.112498	0.0066	0.0138
ENSG00000168000	Heart_Atrial_Appendage	BSCL2	11	62462217	A	T	1.34383	0.133891	0.0073	0.0141
ENSG00000168000	Esophagus_Muscularis	BSCL2	11	62473751	T	G	1.16589	0.0800461	0.0066	0.0138
ENSG00000168000	Skin_Not_Sun_Exposed_Suprapubic	BSCL2	11	62473751	T	G	1.4498	0.0773367	0.0066	0.0138
ENSG00000168000	Breast_Mammary_Tissue	BSCL2	11	62473751	T	G	1.31045	0.112389	0.0066	0.0138
ENSG00000168000	Nerve_Tibial	BSCL2	11	62473751	T	G	1.09346	0.0809038	0.0066	0.0138
ENSG00000168000	Heart_Left_Ventricle	BSCL2	11	62451457	T	C	1.55549	0.144585	0.0089	0.0134
ENSG00000168000	Cells_EBV-transformed_lymphocytes	BSCL2	11	62462217	A	T	1.60482	0.204421	0.0073	0.0141
ENSG00000168000	Liver	BSCL2	11	62389668	AC	A	1.6013	0.180094	0.0066	0.0177
ENSG00000168000	Colon_Sigmoid	BSCL2	11	62451457	T	C	1.10301	0.102828	0.0089	0.0134
ENSG00000168000	Stomach	BSCL2	11	62451457	T	C	1.35363	0.124936	0.0089	0.0134
ENSG00000168000	Esophagus_Mucosa	BSCL2	11	62450588	C	T	0.172223	0.0272569	-0.0034	0.0044
ENSG00000168000	Muscle_Skeletal	BSCL2	11	62473751	T	G	0.718444	0.0595538	0.0066	0.0138
ENSG00000168000	Spleen	BSCL2	11	62451457	T	C	1.79668	0.155395	0.0089	0.0134
ENSG00000168000	Esophagus_Muscularis	BSCL2	11	61604967	T	C	0.212736	0.0381456	0.0025	0.0054
ENSG00000168000	Lung	BSCL2	11	62473751	T	G	1.12499	0.0774895	0.0066	0.0138
ENSG00000168000	Cells_Cultured_fibroblasts	BSCL2	11	62473751	T	G	1.48731	0.158938	0.0066	0.0138
ENSG00000168000	Small_Intestine_Terminal_Ileum	BSCL2	11	62286666	T	C	1.82522	0.179367	0.0095	0.0144
ENSG00000168000	Esophagus_Mucosa	BSCL2	11	62473751	T	G	1.53044	0.0872595	0.0066	0.0138
ENSG00000168000	Artery_Coronary	BSCL2	11	62451457	T	C	1.29245	0.125343	0.0089	0.0134
ENSG00000168000	Whole_Blood	BSCL2	11	62473751	T	G	1.70338	0.0712864	0.0066	0.0138
ENSG00000168000	Colon_Transverse	BSCL2	11	62473751	T	G	1.3079	0.108452	0.0066	0.0138
ENSG00000168000	Whole_Blood	BSCL2	11	62462546	G	C	-0.242904	0.0237029	0.0044	0.0044
ENSG00000168000	Adipose_Subcutaneous	BSCL2	11	62451457	T	C	1.51612	0.0939795	0.0089	0.0134
ENSG00000168000	Artery_Tibial	BSCL2	11	62451457	T	C	1.13325	0.0727372	0.0089	0.0134
ENSG00000168000	Esophagus_Gastroesophageal_Junction	BSCL2	11	62451457	T	C	1.05832	0.112037	0.0089	0.0134
ENSG00000168000	Skin_Sun_Exposed_Lower_leg	BSCL2	11	62451457	T	C	1.51375	0.0738866	0.0089	0.0134
ENSG00000168000	Adipose_Visceral_Omentum	BSCL2	11	62451457	T	C	1.24099	0.0884784	0.0089	0.0134
ENSG00000168000	Pancreas	BSCL2	11	62473751	T	G	0.881207	0.10657	0.0066	0.0138
ENSG00000160058	Nerve_Tibial	BSDC1	1	32832292	G	A	0.455372	0.0611924	-0.0084	0.0117
ENSG00000172270	Heart_Atrial_Appendage	BSG	19	574927	T	C	0.355724	0.0500765	-0.0007	0.0062
ENSG00000172270	Whole_Blood	BSG	19	563639	C	T	-0.400578	0.0259655	-0.0058	0.0058
ENSG00000172270	Esophagus_Mucosa	BSG	19	583450	T	C	0.417296	0.0520965	0.0081	0.0097
ENSG00000172270	Skin_Not_Sun_Exposed_Suprapubic	BSG	19	574429	A	T	0.449208	0.0435616	0.0008	0.0086
ENSG00000172270	Colon_Sigmoid	BSG	19	563639	C	T	-0.890266	0.0524988	-0.0058	0.0058
ENSG00000172270	Testis	BSG	19	582775	G	A	0.399232	0.0600744	-0.0021	0.0039
ENSG00000172270	Ovary	BSG	19	563639	C	T	-0.63645	0.0748383	-0.0058	0.0058
ENSG00000172270	Testis	BSG	19	582927	A	T	-0.515341	0.0552839	-0.0025	0.0042
ENSG00000172270	Skin_Sun_Exposed_Lower_leg	BSG	19	576377	T	G	0.386903	0.0386405	0.0009	0.0083
ENSG00000172270	Cells_Cultured_fibroblasts	BSG	19	578785	C	T	0.149942	0.0255396	-0.0034	0.0043
ENSG00000172270	Thyroid	BSG	19	583268	A	G	0.283063	0.0467377	-0.0003	0.0087
ENSG00000172270	Pituitary	BSG	19	574545	T	C	-0.429004	0.070271	-0.0034	0.007
ENSG00000172270	Heart_Left_Ventricle	BSG	19	583744	G	A	0.462084	0.0456437	-0.0005	0.0062
ENSG00000172270	Colon_Transverse	BSG	19	563639	C	T	-0.265663	0.0338961	-0.0058	0.0058
ENSG00000172270	Cells_EBV-transformed_lymphocytes	BSG	19	578208	T	C	0.892969	0.0920419	-0.0024	0.0061
ENSG00000172270	Nerve_Tibial	BSG	19	578208	T	C	-0.200229	0.0272642	-0.0024	0.0061
ENSG00000172270	Esophagus_Mucosa	BSG	19	574301	T	C	0.414728	0.0351001	-0.0046	0.0067
ENSG00000164061	Liver	BSN	3	49646206	T	A	-1.1067	0.137794	0.0217	0.0074
ENSG00000162399	Pituitary	BSND	1	55461083	T	C	-0.774642	0.0569997	0.0049	0.0047
ENSG00000162399	Brain_Cerebellum	BSND	1	55461083	T	C	-1.12198	0.0815783	0.0049	0.0047
ENSG00000162399	Lung	BSND	1	55489542	T	C	-0.469672	0.0602843	-0.049	0.0044
ENSG00000162399	Brain_Caudate_basal_ganglia	BSND	1	55456930	G	T	-0.601284	0.0980511	0.0043	0.0047
ENSG00000162399	Brain_Cerebellar_Hemisphere	BSND	1	55458275	G	A	-0.916752	0.0738497	0.0045	0.0047
ENSG00000162399	Whole_Blood	BSND	1	55489542	T	C	-0.40023	0.0345361	-0.049	0.0044
ENSG00000162399	Prostate	BSND	1	55459484	T	C	-0.550248	0.0959722	0.0031	0.0048
ENSG00000162399	Brain_Nucleus_accumbens_basal_ganglia	BSND	1	55458275	G	A	-0.592074	0.0757956	0.0045	0.0047
ENSG00000162399	Testis	BSND	1	55471769	C	T	0.450965	0.0720045	-0.0092	0.0046
ENSG00000119411	Artery_Tibial	BSPRY	9	116106094	G	A	0.513179	0.0403023	-0.001	0.0037
ENSG00000119411	Pancreas	BSPRY	9	116112463	C	A	-0.910923	0.0334367	-0.0039	0.0038
ENSG00000119411	Spleen	BSPRY	9	116113396	T	C	-0.579587	0.077191	0.0053	0.0046
ENSG00000119411	Brain_Frontal_Cortex_BA9	BSPRY	9	116108669	A	G	0.808216	0.0864862	-0.0027	0.0037
ENSG00000119411	Lung	BSPRY	9	116077811	T	A	0.209291	0.0216041	-0.0003	0.0036
ENSG00000119411	Esophagus_Muscularis	BSPRY	9	116106910	C	CT	0.287171	0.0463728	-0.0047	0.0051
ENSG00000119411	Whole_Blood	BSPRY	9	116113396	T	C	-0.322073	0.0287693	0.0053	0.0046
ENSG00000119411	Thyroid	BSPRY	9	116108320	T	C	0.235855	0.0221456	-0.0009	0.0037
ENSG00000119411	Colon_Sigmoid	BSPRY	9	116108669	A	G	0.362049	0.0437284	-0.0027	0.0037
ENSG00000119411	Esophagus_Mucosa	BSPRY	9	116127008	C	T	-0.193561	0.0213386	0.0032	0.0041
ENSG00000119411	Skin_Sun_Exposed_Lower_leg	BSPRY	9	116130725	C	T	0.21847	0.0325449	0.0141	0.008
ENSG00000119411	Thyroid	BSPRY	9	116130237	A	G	0.201523	0.0242278	0.0048	0.0043
ENSG00000119411	Minor_Salivary_Gland	BSPRY	9	116066869	C	T	0.386333	0.0614349	-0.0028	0.0039
ENSG00000119411	Skin_Not_Sun_Exposed_Suprapubic	BSPRY	9	116130725	C	T	0.366566	0.0378764	0.0141	0.008
ENSG00000119411	Skin_Sun_Exposed_Lower_leg	BSPRY	9	116145512	A	G	0.091526	0.0164413	-0.0015	0.004
ENSG00000119411	Brain_Cortex	BSPRY	9	116117034	G	C	0.969883	0.0660237	0.0004	0.0037
ENSG00000119411	Pituitary	BSPRY	9	116123302	C	A	0.373659	0.0391079	0.0028	0.0041
ENSG00000119411	Heart_Atrial_Appendage	BSPRY	9	116106094	G	A	0.907771	0.0384448	-0.001	0.0037
ENSG00000119411	Adipose_Subcutaneous	BSPRY	9	116122954	G	A	0.257422	0.0464805	0.0051	0.0045
ENSG00000119411	Brain_Anterior_cingulate_cortex_BA24	BSPRY	9	116085822	G	A	0.550177	0.0934339	0.0002	0.0037
ENSG00000119411	Heart_Left_Ventricle	BSPRY	9	116106094	G	A	0.769411	0.034872	-0.001	0.0037
ENSG00000109743	Adipose_Visceral_Omentum	BST1	4	15706466	C	T	0.171068	0.0294901	0	0.0042
ENSG00000109743	Cells_Cultured_fibroblasts	BST1	4	15694890	G	A	0.158983	0.0200843	-0.0009	0.0036
ENSG00000109743	Heart_Atrial_Appendage	BST1	4	15706466	C	T	0.1985	0.031489	0	0.0042
ENSG00000109743	Whole_Blood	BST1	4	15738795	G	A	-0.101213	0.015355	0.0005	0.004
ENSG00000130303	Heart_Atrial_Appendage	BST2	19	17516400	AGCTGAAAG	A	0.794852	0.120409	-0.0477	0.0263
ENSG00000130303	Muscle_Skeletal	BST2	19	17516400	AGCTGAAAG	A	0.457077	0.0772225	-0.0477	0.0263
ENSG00000130303	Skin_Sun_Exposed_Lower_leg	BST2	19	17518292	T	C	0.400833	0.066966	-0.0197	0.0117
ENSG00000130303	Nerve_Tibial	BST2	19	17505610	T	C	0.583129	0.0801894	-0.0206	0.0106
ENSG00000130303	Colon_Sigmoid	BST2	19	17514440	C	G	1.04789	0.16562	-0.0235	0.0115
ENSG00000130303	Skin_Not_Sun_Exposed_Suprapubic	BST2	19	17516400	AGCTGAAAG	A	0.57981	0.100251	-0.0477	0.0263
ENSG00000130303	Adipose_Subcutaneous	BST2	19	17518292	T	C	0.549097	0.0588103	-0.0197	0.0117
ENSG00000130303	Cells_Cultured_fibroblasts	BST2	19	17506176	C	T	0.347268	0.0484897	-0.0032	0.0051
ENSG00000130303	Artery_Aorta	BST2	19	17516628	A	G	0.540651	0.062875	-0.0067	0.0046
ENSG00000130303	Pancreas	BST2	19	17518292	T	C	0.74418	0.130059	-0.0197	0.0117
ENSG00000130303	Adipose_Visceral_Omentum	BST2	19	17516400	AGCTGAAAG	A	0.617857	0.0733708	-0.0477	0.0263
ENSG00000130303	Esophagus_Muscularis	BST2	19	17516400	AGCTGAAAG	A	0.664033	0.102453	-0.0477	0.0263
ENSG00000130303	Artery_Tibial	BST2	19	17516400	AGCTGAAAG	A	0.478932	0.0695941	-0.0477	0.0263
ENSG00000095564	Brain_Cerebellum	BTAF1	10	93689503	G	A	0.339427	0.0407348	-0.0022	0.0042
ENSG00000095564	Thyroid	BTAF1	10	93794423	A	G	-0.125369	0.0202555	0.0025	0.0042
ENSG00000095564	Cells_Cultured_fibroblasts	BTAF1	10	93684947	C	A	0.293038	0.0311847	-0.0156	0.005
ENSG00000064726	Nerve_Tibial	BTBD1	15	83717246	T	G	-0.166172	0.0192918	0.0075	0.0037
ENSG00000064726	Muscle_Skeletal	BTBD1	15	83748988	C	G	-0.18879	0.0324181	-0.0161	0.006
ENSG00000064726	Brain_Cortex	BTBD1	15	83789908	C	T	-0.336228	0.0558617	-0.0003	0.0078
ENSG00000064726	Adipose_Subcutaneous	BTBD1	15	83749352	C	T	-0.136209	0.0194922	0.0087	0.0037
ENSG00000064726	Esophagus_Muscularis	BTBD1	15	83722059	G	A	-0.228088	0.0333286	-0.016	0.0048
ENSG00000064726	Breast_Mammary_Tissue	BTBD1	15	83749352	C	T	-0.143799	0.0201151	0.0087	0.0037
ENSG00000064726	Artery_Tibial	BTBD1	15	83722059	G	A	-0.275723	0.0302483	-0.016	0.0048
ENSG00000064726	Artery_Tibial	BTBD1	15	83715853	A	G	-0.14928	0.0265594	0.0152	0.004
ENSG00000064726	Brain_Cerebellum	BTBD1	15	82537997	G	T	0.371492	0.0570669	-0.0079	0.0059
ENSG00000064726	Cells_Cultured_fibroblasts	BTBD1	15	83789908	C	T	-0.294855	0.0518587	-0.0003	0.0078
ENSG00000064726	Brain_Nucleus_accumbens_basal_ganglia	BTBD1	15	83817323	G	A	-0.312613	0.053853	-0.0015	0.0078
ENSG00000064726	Adipose_Subcutaneous	BTBD1	15	83789908	C	T	-0.214877	0.0385831	-0.0003	0.0078
ENSG00000064726	Adipose_Visceral_Omentum	BTBD1	15	83735926	G	C	-0.132558	0.0231532	0.0084	0.0037
ENSG00000064726	Muscle_Skeletal	BTBD1	15	83817323	G	A	-0.278755	0.0415118	-0.0015	0.0078
ENSG00000064726	Brain_Frontal_Cortex_BA9	BTBD1	15	83789908	C	T	-0.459307	0.075848	-0.0003	0.0078
ENSG00000064726	Skin_Sun_Exposed_Lower_leg	BTBD1	15	83740277	A	G	-0.1029	0.0167511	0.0063	0.0038
ENSG00000064726	Esophagus_Mucosa	BTBD1	15	83917074	T	C	-0.154155	0.0260516	0.0121	0.0042
ENSG00000148925	Nerve_Tibial	BTBD10	11	13578439	A	C	-0.332803	0.0424259	-0.0009	0.0059
ENSG00000148925	Artery_Tibial	BTBD10	11	13504027	G	A	0.142288	0.0215809	-0.0105	0.004
ENSG00000148925	Whole_Blood	BTBD10	11	13627872	A	G	-0.134033	0.0180523	-0.002	0.0052
ENSG00000151136	Small_Intestine_Terminal_Ileum	BTBD11	12	107942911	C	T	-0.426591	0.071425	0.002	0.0039
ENSG00000151136	Cells_Cultured_fibroblasts	BTBD11	12	107882317	G	A	0.737879	0.0413497	-0.0026	0.0041
ENSG00000151136	Liver	BTBD11	12	108064455	T	A	0.531111	0.0619439	0.0013	0.0039
ENSG00000151136	Whole_Blood	BTBD11	12	107722780	A	G	-0.150773	0.0231962	0.0049	0.0037
ENSG00000151136	Esophagus_Mucosa	BTBD11	12	107808516	A	G	-0.178512	0.0318876	0.0033	0.0053
ENSG00000138152	Prostate	BTBD16	10	124017270	G	T	0.944675	0.0662223	0.0252	0.0047
ENSG00000138152	Lung	BTBD16	10	124017270	G	T	0.968943	0.0527417	0.0252	0.0047
ENSG00000138152	Thyroid	BTBD16	10	124015709	T	C	0.564891	0.0360699	-0.0062	0.0038
ENSG00000138152	Skin_Sun_Exposed_Lower_leg	BTBD16	10	124051984	A	T	-0.864948	0.109644	0.0219	0.0064
ENSG00000138152	Heart_Atrial_Appendage	BTBD16	10	124015767	C	G	0.781045	0.126916	0.0407	0.012
ENSG00000138152	Esophagus_Mucosa	BTBD16	10	124018316	C	CT	0.880062	0.0486177	0.0234	0.0052
ENSG00000138152	Esophagus_Mucosa	BTBD16	10	124015709	T	C	0.280381	0.047011	-0.0062	0.0038
ENSG00000138152	Artery_Aorta	BTBD16	10	124017511	C	G	0.893721	0.0449897	0.0241	0.0038
ENSG00000138152	Artery_Tibial	BTBD16	10	123858724	C	T	0.258454	0.0334435	-0.0141	0.0039
ENSG00000138152	Brain_Caudate_basal_ganglia	BTBD16	10	124087092	C	T	0.309055	0.0488975	0.0205	0.0037
ENSG00000138152	Breast_Mammary_Tissue	BTBD16	10	124029182	A	G	0.398924	0.0590512	0.0057	0.0055
ENSG00000138152	Stomach	BTBD16	10	124015709	T	C	0.420534	0.0561759	-0.0062	0.0038
ENSG00000138152	Nerve_Tibial	BTBD16	10	124022694	A	G	-0.359633	0.054159	0.0221	0.0043
ENSG00000138152	Thyroid	BTBD16	10	124017511	C	G	1.31765	0.0387065	0.0241	0.0038
ENSG00000138152	Pituitary	BTBD16	10	124045887	G	A	-0.423471	0.0739572	0.0147	0.0048
ENSG00000138152	Esophagus_Muscularis	BTBD16	10	124045887	G	A	-0.48448	0.0614439	0.0147	0.0048
ENSG00000138152	Esophagus_Muscularis	BTBD16	10	124017511	C	G	1.05733	0.0490903	0.0241	0.0038
ENSG00000138152	Adipose_Visceral_Omentum	BTBD16	10	124017270	G	T	0.763821	0.0435615	0.0252	0.0047
ENSG00000138152	Muscle_Skeletal	BTBD16	10	124015462	C	A	-0.283411	0.0423602	0.009	0.0041
ENSG00000138152	Lung	BTBD16	10	124015709	T	C	0.301772	0.041319	-0.0062	0.0038
ENSG00000138152	Adipose_Subcutaneous	BTBD16	10	124017511	C	G	1.09811	0.0513391	0.0241	0.0038
ENSG00000138152	Breast_Mammary_Tissue	BTBD16	10	124020305	T	G	0.875432	0.0467474	0.025	0.0038
ENSG00000138152	Artery_Aorta	BTBD16	10	124015709	T	C	0.316112	0.0411845	-0.0062	0.0038
ENSG00000138152	Thyroid	BTBD16	10	124045887	G	A	-0.521841	0.0525252	0.0147	0.0048
ENSG00000138152	Artery_Tibial	BTBD16	10	124017511	C	G	1.28397	0.0465975	0.0241	0.0038
ENSG00000138152	Stomach	BTBD16	10	124020396	C	T	0.975648	0.057803	0.0253	0.0038
ENSG00000138152	Vagina	BTBD16	10	124020305	T	G	0.902057	0.0758656	0.025	0.0038
ENSG00000138152	Esophagus_Gastroesophageal_Junction	BTBD16	10	124015709	T	C	0.469703	0.0482099	-0.0062	0.0038
ENSG00000138152	Esophagus_Gastroesophageal_Junction	BTBD16	10	124045887	G	A	-0.428455	0.0707134	0.0147	0.0048
ENSG00000138152	Adipose_Visceral_Omentum	BTBD16	10	124015709	T	C	0.358062	0.045515	-0.0062	0.0038
ENSG00000138152	Ovary	BTBD16	10	124017270	G	T	0.638361	0.0812851	0.0252	0.0047
ENSG00000138152	Artery_Aorta	BTBD16	10	124042438	A	G	-0.344577	0.0612896	-0.0207	0.0047
ENSG00000138152	Colon_Transverse	BTBD16	10	124017511	C	G	0.716075	0.0478768	0.0241	0.0038
ENSG00000138152	Artery_Tibial	BTBD16	10	124045887	G	A	-0.40462	0.0595414	0.0147	0.0048
ENSG00000138152	Heart_Atrial_Appendage	BTBD16	10	124020305	T	G	0.72414	0.0568775	0.025	0.0038
ENSG00000138152	Colon_Sigmoid	BTBD16	10	124015709	T	C	0.517131	0.0524809	-0.0062	0.0038
ENSG00000138152	Pituitary	BTBD16	10	124017217	A	G	1.26297	0.0588834	0.0244	0.0038
ENSG00000138152	Small_Intestine_Terminal_Ileum	BTBD16	10	124020396	C	T	1.09654	0.110379	0.0253	0.0038
ENSG00000138152	Esophagus_Muscularis	BTBD16	10	124015709	T	C	0.481716	0.0407483	-0.0062	0.0038
ENSG00000138152	Minor_Salivary_Gland	BTBD16	10	124017511	C	G	1.01915	0.0736146	0.0241	0.0038
ENSG00000138152	Adipose_Subcutaneous	BTBD16	10	124015709	T	C	0.434055	0.045174	-0.0062	0.0038
ENSG00000138152	Esophagus_Gastroesophageal_Junction	BTBD16	10	124017270	G	T	1.28061	0.0582411	0.0252	0.0047
ENSG00000138152	Pituitary	BTBD16	10	124015709	T	C	0.590668	0.0532904	-0.0062	0.0038
ENSG00000138152	Nerve_Tibial	BTBD16	10	124018316	C	CT	0.754621	0.0508689	0.0234	0.0052
ENSG00000138152	Muscle_Skeletal	BTBD16	10	124017270	G	T	0.558847	0.0417721	0.0252	0.0047
ENSG00000138152	Colon_Transverse	BTBD16	10	124029182	A	G	0.401558	0.0667444	0.0057	0.0055
ENSG00000138152	Artery_Tibial	BTBD16	10	124015709	T	C	0.416742	0.0410187	-0.0062	0.0038
ENSG00000138152	Artery_Coronary	BTBD16	10	124017217	A	G	0.91858	0.0577246	0.0244	0.0038
ENSG00000138152	Uterus	BTBD16	10	124017270	G	T	0.914511	0.0801443	0.0252	0.0047
ENSG00000138152	Colon_Sigmoid	BTBD16	10	124017511	C	G	1.13904	0.0611476	0.0241	0.0038
ENSG00000204347	Brain_Cerebellar_Hemisphere	BTBD17	17	72367843	T	C	-0.470696	0.048016	0.0004	0.004
ENSG00000204347	Brain_Cerebellum	BTBD17	17	72367631	A	AC	-0.325311	0.046431	-0.0026	0.0064
ENSG00000204347	Whole_Blood	BTBD17	17	72473553	C	T	-0.311417	0.0391039	0.0052	0.0037
ENSG00000222009	Pancreas	BTBD19	1	45262779	A	G	-0.464254	0.0718958	0.0167	0.0047
ENSG00000222009	Nerve_Tibial	BTBD19	1	45281403	GCTAA	G	-0.307535	0.0377517	0.0212	0.0068
ENSG00000222009	Esophagus_Muscularis	BTBD19	1	45278094	C	T	-0.311819	0.0362649	0.0165	0.0048
ENSG00000222009	Artery_Tibial	BTBD19	1	45285418	G	C	-0.188947	0.0304463	0.0168	0.0048
ENSG00000222009	Pituitary	BTBD19	1	45254826	C	G	-0.372667	0.0636573	0.0174	0.0049
ENSG00000222009	Skin_Sun_Exposed_Lower_leg	BTBD19	1	45278094	C	T	-0.284506	0.0321174	0.0165	0.0048
ENSG00000222009	Colon_Sigmoid	BTBD19	1	45328927	A	G	-0.339814	0.055061	0.0191	0.0048
ENSG00000222009	Thyroid	BTBD19	1	45285418	G	C	-0.235478	0.0305408	0.0168	0.0048
ENSG00000222009	Colon_Transverse	BTBD19	1	45285346	T	C	-0.231474	0.0392994	0.0159	0.0047
ENSG00000222009	Adipose_Subcutaneous	BTBD19	1	45366490	G	A	-0.248381	0.0365849	0.0184	0.0047
ENSG00000222009	Skin_Not_Sun_Exposed_Suprapubic	BTBD19	1	45283557	C	T	-0.285378	0.0379918	0.0164	0.0048
ENSG00000133243	Colon_Sigmoid	BTBD2	19	1986455	G	A	0.24436	0.0302851	-0.0169	0.0041
ENSG00000133243	Heart_Atrial_Appendage	BTBD2	19	1986455	G	A	0.241325	0.0312373	-0.0169	0.0041
ENSG00000133243	Nerve_Tibial	BTBD2	19	1987837	T	C	0.172113	0.028632	-0.0164	0.0041
ENSG00000133243	Adipose_Subcutaneous	BTBD2	19	1986455	G	A	0.259518	0.0240594	-0.0169	0.0041
ENSG00000133243	Whole_Blood	BTBD2	19	1987279	T	C	0.1363	0.0198191	-0.0107	0.0045
ENSG00000133243	Testis	BTBD2	19	1986520	A	G	0.249635	0.034288	-0.0145	0.0063
ENSG00000133243	Heart_Left_Ventricle	BTBD2	19	1986520	A	G	0.278966	0.0414978	-0.0145	0.0063
ENSG00000133243	Adipose_Visceral_Omentum	BTBD2	19	1987837	T	C	0.224914	0.0257538	-0.0164	0.0041
ENSG00000133243	Muscle_Skeletal	BTBD2	19	2019344	C	T	-0.160921	0.0243023	-0.0074	0.0048
ENSG00000133243	Nerve_Tibial	BTBD2	19	1987279	T	C	0.213128	0.0302458	-0.0107	0.0045
ENSG00000133243	Nerve_Tibial	BTBD2	19	2012477	G	T	-0.366318	0.0248401	0.0003	0.0041
ENSG00000133243	Pancreas	BTBD2	19	1957079	T	C	-0.225204	0.032299	0.0175	0.0038
ENSG00000133243	Spleen	BTBD2	19	1987279	T	C	0.276619	0.0389138	-0.0107	0.0045
ENSG00000133243	Esophagus_Muscularis	BTBD2	19	2018080	G	A	-0.209271	0.0344175	-0.0116	0.0071
ENSG00000133243	Whole_Blood	BTBD2	19	2016166	G	A	-0.12931	0.0189865	-0.0079	0.0048
ENSG00000133243	Artery_Tibial	BTBD2	19	1988444	T	C	0.211597	0.0243421	-0.0179	0.004
ENSG00000133243	Thyroid	BTBD2	19	1986455	G	A	0.198401	0.0245848	-0.0169	0.0041
ENSG00000133243	Esophagus_Mucosa	BTBD2	19	1987279	T	C	0.139976	0.0211165	-0.0107	0.0045
ENSG00000133243	Brain_Cerebellum	BTBD2	19	1987279	T	C	0.322905	0.0505782	-0.0107	0.0045
ENSG00000133243	Cells_Cultured_fibroblasts	BTBD2	19	1986455	G	A	0.133272	0.0179256	-0.0169	0.0041
ENSG00000133243	Colon_Transverse	BTBD2	19	1987279	T	C	0.196206	0.0337805	-0.0107	0.0045
ENSG00000133243	Prostate	BTBD2	19	1987279	T	C	0.27902	0.0419922	-0.0107	0.0045
ENSG00000133243	Esophagus_Muscularis	BTBD2	19	1989548	CAT	C	0.207648	0.0202816	-0.0236	0.0062
ENSG00000133243	Stomach	BTBD2	19	1988444	T	C	0.200575	0.0277951	-0.0179	0.004
ENSG00000133243	Skin_Not_Sun_Exposed_Suprapubic	BTBD2	19	1986455	G	A	0.150818	0.0199953	-0.0169	0.0041
ENSG00000133243	Skin_Sun_Exposed_Lower_leg	BTBD2	19	1986414	A	G	0.134156	0.018504	-0.0168	0.0041
ENSG00000133243	Lung	BTBD2	19	1988444	T	C	0.149768	0.0229168	-0.0179	0.004
ENSG00000133243	Thyroid	BTBD2	19	1987279	T	C	0.157728	0.0261312	-0.0107	0.0045
ENSG00000133243	Brain_Cerebellar_Hemisphere	BTBD2	19	1987279	T	C	0.271159	0.0394349	-0.0107	0.0045
ENSG00000133243	Artery_Aorta	BTBD2	19	1987837	T	C	0.196765	0.0285682	-0.0164	0.0041
ENSG00000132640	Muscle_Skeletal	BTBD3	20	11876696	G	A	-0.236405	0.0306653	-0.004	0.0044
ENSG00000132640	Brain_Anterior_cingulate_cortex_BA24	BTBD3	20	11931225	A	G	0.273552	0.0467021	-0.0013	0.0048
ENSG00000132640	Cells_Cultured_fibroblasts	BTBD3	20	11791094	A	G	0.31473	0.033376	-0.0013	0.0037
ENSG00000132640	Esophagus_Mucosa	BTBD3	20	11893242	G	T	-0.229563	0.0412044	-0.0009	0.0039
ENSG00000132640	Cells_Cultured_fibroblasts	BTBD3	20	11816239	C	T	-0.207164	0.0366574	-0.0013	0.0039
ENSG00000132640	Whole_Blood	BTBD3	20	11910800	G	T	-0.219068	0.0309442	-0.0017	0.0038
ENSG00000132640	Artery_Tibial	BTBD3	20	12802030	C	T	-0.449552	0.0485393	0.0015	0.0055
ENSG00000184887	Lung	BTBD6	14	105709592	A	C	-0.210263	0.0321511	-0.0073	0.0045
ENSG00000184887	Colon_Sigmoid	BTBD6	14	105416715	G	A	1.24924	0.212891	-0.0241	0.061
ENSG00000184887	Heart_Atrial_Appendage	BTBD6	14	105720921	G	A	-0.243462	0.0406541	-0.0055	0.0043
ENSG00000184887	Muscle_Skeletal	BTBD6	14	105720134	C	G	-0.491156	0.0828537	-0.0057	0.0041
ENSG00000184887	Brain_Cerebellar_Hemisphere	BTBD6	14	105752981	C	T	-0.472239	0.0490122	-0.0004	0.0048
ENSG00000184887	Artery_Aorta	BTBD6	14	105709606	T	A	-0.325178	0.0392189	-0.0063	0.0047
ENSG00000184887	Nerve_Tibial	BTBD6	14	105418276	A	G	0.837661	0.149375	0.0488	0.0765
ENSG00000184887	Thyroid	BTBD6	14	105752981	C	T	-0.175497	0.0288015	-0.0004	0.0048
ENSG00000184887	Esophagus_Mucosa	BTBD6	14	105683386	C	T	-0.371241	0.0609996	0.0124	0.0081
ENSG00000184887	Esophagus_Muscularis	BTBD6	14	105710866	A	G	-0.453919	0.0366431	-0.0054	0.0042
ENSG00000184887	Esophagus_Gastroesophageal_Junction	BTBD6	14	105708343	T	C	-0.443934	0.0472678	-0.0051	0.0043
ENSG00000184887	Skin_Not_Sun_Exposed_Suprapubic	BTBD6	14	105752981	C	T	-0.164213	0.0282311	-0.0004	0.0048
ENSG00000184887	Cells_Cultured_fibroblasts	BTBD6	14	105752981	C	T	-0.158705	0.0261155	-0.0004	0.0048
ENSG00000184887	Adipose_Subcutaneous	BTBD6	14	105708472	T	C	-0.145257	0.0176712	-0.0054	0.0042
ENSG00000184887	Brain_Cerebellar_Hemisphere	BTBD6	14	105762975	A	G	0.961658	0.14655	0.0075	0.0182
ENSG00000184887	Thyroid	BTBD6	14	105690092	T	C	-0.507121	0.0308809	0.0053	0.0044
ENSG00000184887	Colon_Sigmoid	BTBD6	14	105759840	C	T	-0.314513	0.0444479	-0.0028	0.004
ENSG00000184887	Heart_Left_Ventricle	BTBD6	14	105708343	T	C	-0.241081	0.0390215	-0.0051	0.0043
ENSG00000184887	Artery_Tibial	BTBD6	14	105709611	C	T	-0.292381	0.0314788	-0.0067	0.0047
ENSG00000184887	Testis	BTBD6	14	105741355	C	T	-0.346455	0.0449438	-0.0031	0.0041
ENSG00000184887	Adipose_Visceral_Omentum	BTBD6	14	105738205	A	G	-0.204044	0.0240388	-0.0064	0.0047
ENSG00000184887	Breast_Mammary_Tissue	BTBD6	14	105708326	G	A	-0.129173	0.0213649	-0.0031	0.0041
ENSG00000184887	Brain_Cortex	BTBD6	14	105762975	A	G	0.765636	0.125634	0.0075	0.0182
ENSG00000184887	Whole_Blood	BTBD6	14	105732762	T	A	-1.06857	0.169096	-0.0059	0.0041
ENSG00000184887	Brain_Cerebellum	BTBD6	14	105736134	G	T	-0.46926	0.0737768	-0.0032	0.004
ENSG00000011114	Whole_Blood	BTBD7	14	93796411	C	T	-0.153237	0.0207496	-0.0043	0.0045
ENSG00000011114	Whole_Blood	BTBD7	14	93778775	T	C	-0.130933	0.0232328	-0.0003	0.0049
ENSG00000011114	Artery_Tibial	BTBD7	14	93799284	A	ACCG	-0.11369	0.0170879	0.0013	0.0064
ENSG00000011114	Cells_Cultured_fibroblasts	BTBD7	14	93703854	A	G	-0.205319	0.0217263	-0.0018	0.0037
ENSG00000011114	Esophagus_Mucosa	BTBD7	14	93751018	T	C	-0.150299	0.0217831	-0.0029	0.0037
ENSG00000183826	Adipose_Subcutaneous	BTBD9	6	38144000	C	G	0.249354	0.0356784	0.0013	0.0038
ENSG00000183826	Artery_Aorta	BTBD9	6	38515995	T	C	0.242339	0.0350892	-0.0028	0.0036
ENSG00000183826	Cells_Cultured_fibroblasts	BTBD9	6	38149238	G	A	0.201383	0.0190546	0.0022	0.0041
ENSG00000183826	Esophagus_Mucosa	BTBD9	6	38722285	A	G	0.153838	0.0261494	0.0003	0.0038
ENSG00000183826	Heart_Atrial_Appendage	BTBD9	6	38144724	A	C	0.261374	0.0363339	0.0035	0.0044
ENSG00000183826	Skin_Not_Sun_Exposed_Suprapubic	BTBD9	6	38144000	C	G	0.171838	0.021211	0.0013	0.0038
ENSG00000183826	Brain_Frontal_Cortex_BA9	BTBD9	6	38145171	A	G	0.324351	0.0537856	0.0058	0.0072
ENSG00000183826	Skin_Not_Sun_Exposed_Suprapubic	BTBD9	6	38723161	G	T	0.220954	0.0213455	0.0011	0.0038
ENSG00000183826	Brain_Cortex	BTBD9	6	38144000	C	G	0.176133	0.0253313	0.0013	0.0038
ENSG00000183826	Skin_Sun_Exposed_Lower_leg	BTBD9	6	38147355	G	A	0.166216	0.0240267	0.0016	0.0041
ENSG00000183826	Thyroid	BTBD9	6	38144000	C	G	0.205946	0.0317855	0.0013	0.0038
ENSG00000183826	Artery_Tibial	BTBD9	6	38143332	C	CTGGTGG	0.272177	0.024861	0.0006	0.0057
ENSG00000183826	Brain_Caudate_basal_ganglia	BTBD9	6	38144000	C	G	0.253444	0.0335881	0.0013	0.0038
ENSG00000183826	Whole_Blood	BTBD9	6	38139748	C	T	-0.206882	0.0251219	0.0039	0.0038
ENSG00000183826	Esophagus_Mucosa	BTBD9	6	38144724	A	C	0.281231	0.0297177	0.0035	0.0044
ENSG00000183826	Testis	BTBD9	6	38144000	C	G	0.344222	0.0447396	0.0013	0.0038
ENSG00000183826	Lung	BTBD9	6	38148770	T	C	0.169479	0.0274418	0.0015	0.0042
ENSG00000183826	Artery_Aorta	BTBD9	6	38144000	C	G	0.309661	0.0358901	0.0013	0.0038
ENSG00000183826	Artery_Coronary	BTBD9	6	38162310	G	A	0.278406	0.0483809	0.0024	0.0041
ENSG00000183826	Breast_Mammary_Tissue	BTBD9	6	38144000	C	G	0.231529	0.0406481	0.0013	0.0038
ENSG00000183826	Heart_Left_Ventricle	BTBD9	6	38139945	G	A	0.176686	0.0288139	0.0011	0.0042
ENSG00000183826	Muscle_Skeletal	BTBD9	6	38149238	G	A	0.289497	0.0285199	0.0022	0.0041
ENSG00000183826	Skin_Not_Sun_Exposed_Suprapubic	BTBD9	6	38722356	C	T	0.118444	0.0209501	-0.0026	0.0039
ENSG00000183826	Esophagus_Muscularis	BTBD9	6	38155404	C	G	0.272473	0.0409834	0.0015	0.0041
ENSG00000183826	Nerve_Tibial	BTBD9	6	38144000	C	G	0.265336	0.0340397	0.0013	0.0038
ENSG00000183826	Esophagus_Gastroesophageal_Junction	BTBD9	6	38139938	A	G	0.300462	0.0508112	0.0026	0.0041
ENSG00000183826	Skin_Sun_Exposed_Lower_leg	BTBD9	6	38723161	G	T	0.185106	0.0200661	0.0011	0.0038
ENSG00000183826	Adipose_Visceral_Omentum	BTBD9	6	38147745	T	C	0.306535	0.0420894	0.0024	0.0041
ENSG00000174808	Adrenal_Gland	BTC	4	75718771	T	A	-0.513826	0.0805999	0.0002	0.0037
ENSG00000174808	Thyroid	BTC	4	75666043	T	G	0.173032	0.0284025	0.0043	0.0041
ENSG00000174808	Thyroid	BTC	4	75859756	C	G	0.266776	0.0439469	0.0038	0.0066
ENSG00000174808	Minor_Salivary_Gland	BTC	4	75719761	C	T	-0.42204	0.0704573	-0.001	0.004
ENSG00000174808	Thyroid	BTC	4	75718771	T	A	-0.213614	0.0291711	0.0002	0.0037
ENSG00000174808	Esophagus_Mucosa	BTC	4	75719761	C	T	-0.422602	0.0610296	-0.001	0.004
ENSG00000174808	Adipose_Subcutaneous	BTC	4	75718067	A	G	-0.208548	0.034356	0.0003	0.0037
ENSG00000174808	Muscle_Skeletal	BTC	4	75719761	C	T	-0.246053	0.0437052	-0.001	0.004
ENSG00000174808	Skin_Sun_Exposed_Lower_leg	BTC	4	75719761	C	T	-0.537097	0.022837	-0.001	0.004
ENSG00000174808	Breast_Mammary_Tissue	BTC	4	75717601	T	C	-0.261853	0.0458518	0.0007	0.0037
ENSG00000174808	Skin_Not_Sun_Exposed_Suprapubic	BTC	4	75719761	C	T	-0.432951	0.0282026	-0.001	0.004
ENSG00000174808	Lung	BTC	4	75722457	C	T	-0.194306	0.0337189	-0.0039	0.0041
ENSG00000169814	Skin_Not_Sun_Exposed_Suprapubic	BTD	3	15653411	G	A	0.794749	0.130264	-0.0471	0.0778
ENSG00000169814	Testis	BTD	3	15603511	A	G	1.31391	0.170965	-0.0438	0.0368
ENSG00000169814	Thyroid	BTD	3	15676522	AGTGTGTTT	A	0.152721	0.0255127	0.0102	0.0162
ENSG00000169814	Thyroid	BTD	3	15689058	T	C	0.713514	0.110184	-0.0359	0.076
ENSG00000169814	Skin_Sun_Exposed_Lower_leg	BTD	3	15689058	T	C	0.788465	0.138283	-0.0359	0.076
ENSG00000169814	Colon_Sigmoid	BTD	3	15689058	T	C	0.922455	0.127267	-0.0359	0.076
ENSG00000169814	Nerve_Tibial	BTD	3	15689058	T	C	0.866069	0.0984965	-0.0359	0.076
ENSG00000169814	Cells_Cultured_fibroblasts	BTD	3	15688758	T	C	-0.184846	0.0287994	-0.0045	0.0042
ENSG00000169814	Whole_Blood	BTD	3	15689058	T	C	0.673497	0.1189	-0.0359	0.076
ENSG00000169814	Artery_Tibial	BTD	3	15689058	T	C	0.696076	0.117239	-0.0359	0.076
ENSG00000169814	Pituitary	BTD	3	15697361	A	G	-0.231018	0.0396075	-0.0055	0.004
ENSG00000145741	Esophagus_Mucosa	BTF3	5	72774326	T	C	-0.244071	0.0367287	0.0056	0.0086
ENSG00000145741	Skin_Not_Sun_Exposed_Suprapubic	BTF3	5	72749434	T	C	-0.384441	0.0371365	0.0055	0.0088
ENSG00000145741	Esophagus_Gastroesophageal_Junction	BTF3	5	72749434	T	C	-0.345775	0.0493175	0.0055	0.0088
ENSG00000145741	Colon_Transverse	BTF3	5	72807969	C	G	-0.414675	0.0604367	-0.0059	0.013
ENSG00000145741	Colon_Sigmoid	BTF3	5	72734054	T	G	-0.47629	0.0729032	0.0047	0.0089
ENSG00000145741	Adipose_Subcutaneous	BTF3	5	72749434	T	C	-0.332164	0.0397858	0.0055	0.0088
ENSG00000145741	Pancreas	BTF3	5	72774326	T	C	-0.586786	0.0651049	0.0056	0.0086
ENSG00000145741	Artery_Tibial	BTF3	5	72734054	T	G	-0.291522	0.0307024	0.0047	0.0089
ENSG00000145741	Heart_Left_Ventricle	BTF3	5	72807969	C	G	-0.234615	0.0401661	-0.0059	0.013
ENSG00000145741	Skin_Sun_Exposed_Lower_leg	BTF3	5	72749434	T	C	-0.310107	0.0352336	0.0055	0.0088
ENSG00000145741	Ovary	BTF3	5	72728774	T	A	-0.423678	0.0699597	0.0108	0.0072
ENSG00000145741	Thyroid	BTF3	5	72787919	G	A	-0.106457	0.0162352	0.0038	0.0038
ENSG00000145741	Breast_Mammary_Tissue	BTF3	5	72759622	T	C	-0.27423	0.0439522	0.0054	0.0086
ENSG00000145741	Nerve_Tibial	BTF3	5	72759622	T	C	-0.300546	0.0330563	0.0054	0.0086
ENSG00000145741	Esophagus_Muscularis	BTF3	5	72807969	C	G	-0.231139	0.0383222	-0.0059	0.013
ENSG00000145741	Thyroid	BTF3	5	72759622	T	C	-0.356313	0.0375357	0.0054	0.0086
ENSG00000145741	Lung	BTF3	5	72774326	T	C	-0.212847	0.0377977	0.0056	0.0086
ENSG00000145741	Muscle_Skeletal	BTF3	5	72777996	C	T	-0.504188	0.0359051	0.0054	0.0086
ENSG00000145741	Adipose_Visceral_Omentum	BTF3	5	72759622	T	C	-0.376392	0.0401599	0.0054	0.0086
ENSG00000145741	Heart_Atrial_Appendage	BTF3	5	72774326	T	C	-0.26518	0.0440704	0.0056	0.0086
ENSG00000133639	Testis	BTG1	12	92539590	C	T	-0.338742	0.0392747	-0.0009	0.0037
ENSG00000159388	Whole_Blood	BTG2	1	203249037	A	G	0.159809	0.0229306	0.0017	0.0037
ENSG00000154640	Lung	BTG3	21	19032949	C	G	-0.188257	0.0202698	0.0052	0.0037
ENSG00000154640	Nerve_Tibial	BTG3	21	19032949	C	G	-0.241415	0.0206292	0.0052	0.0037
ENSG00000154640	Muscle_Skeletal	BTG3	21	19014571	C	G	-0.173333	0.030884	0.0058	0.0046
ENSG00000154640	Artery_Aorta	BTG3	21	19110770	C	G	0.149689	0.0249198	-0.0083	0.0043
ENSG00000124557	Testis	BTN1A1	6	26469866	A	G	0.712531	0.0825262	-0.0004	0.0048
ENSG00000112763	Whole_Blood	BTN2A1	6	26458525	G	C	-0.276114	0.0254508	-0.011	0.0044
ENSG00000112763	Nerve_Tibial	BTN2A1	6	26458525	G	C	-0.225117	0.0357187	-0.011	0.0044
ENSG00000112763	Adipose_Visceral_Omentum	BTN2A1	6	26458525	G	C	-0.187939	0.0230852	-0.011	0.0044
ENSG00000112763	Colon_Transverse	BTN2A1	6	26458525	G	C	-0.379861	0.0499133	-0.011	0.0044
ENSG00000112763	Artery_Aorta	BTN2A1	6	26455114	A	C	-0.237992	0.0398255	-0.0105	0.0046
ENSG00000112763	Stomach	BTN2A1	6	26458525	G	C	-0.256706	0.0395301	-0.011	0.0044
ENSG00000112763	Adipose_Subcutaneous	BTN2A1	6	26865669	T	C	-0.420745	0.0695408	0.0283	0.0302
ENSG00000112763	Cells_Cultured_fibroblasts	BTN2A1	6	26458525	G	C	-0.19859	0.028107	-0.011	0.0044
ENSG00000112763	Esophagus_Mucosa	BTN2A1	6	26455114	A	C	-0.320313	0.0388943	-0.0105	0.0046
ENSG00000112763	Heart_Atrial_Appendage	BTN2A1	6	26458525	G	C	-0.270403	0.0466423	-0.011	0.0044
ENSG00000112763	Adrenal_Gland	BTN2A1	6	26391153	G	C	0.455499	0.0757998	0.0071	0.0048
ENSG00000112763	Skin_Sun_Exposed_Lower_leg	BTN2A1	6	26458525	G	C	-0.18809	0.0263941	-0.011	0.0044
ENSG00000112763	Skin_Not_Sun_Exposed_Suprapubic	BTN2A1	6	26458525	G	C	-0.150725	0.0236427	-0.011	0.0044
ENSG00000112763	Brain_Caudate_basal_ganglia	BTN2A1	6	26458525	G	C	-0.388241	0.0607057	-0.011	0.0044
ENSG00000112763	Artery_Tibial	BTN2A1	6	26455425	G	A	-0.897375	0.0758276	0.0012	0.0194
ENSG00000112763	Adipose_Subcutaneous	BTN2A1	6	26458525	G	C	-0.255054	0.0249255	-0.011	0.0044
ENSG00000112763	Brain_Frontal_Cortex_BA9	BTN2A1	6	26458525	G	C	-0.250398	0.0410624	-0.011	0.0044
ENSG00000112763	Brain_Spinal_cord_cervical_c-1	BTN2A1	6	26458525	G	C	-0.507422	0.080326	-0.011	0.0044
ENSG00000112763	Thyroid	BTN2A1	6	26458525	G	C	-0.215464	0.0290805	-0.011	0.0044
ENSG00000112763	Muscle_Skeletal	BTN2A1	6	26458525	G	C	-0.201795	0.030332	-0.011	0.0044
ENSG00000112763	Lung	BTN2A1	6	26458525	G	C	-0.185229	0.0264028	-0.011	0.0044
ENSG00000124508	Artery_Tibial	BTN2A2	6	26383386	C	T	-0.698035	0.0390455	0.0025	0.0063
ENSG00000124508	Nerve_Tibial	BTN2A2	6	26383386	C	T	-0.393864	0.058524	0.0025	0.0063
ENSG00000124508	Skin_Not_Sun_Exposed_Suprapubic	BTN2A2	6	26384669	T	C	0.229699	0.0324261	0.0073	0.0056
ENSG00000124508	Lung	BTN2A2	6	26394320	G	A	0.210311	0.0297047	0.0086	0.0052
ENSG00000124508	Colon_Transverse	BTN2A2	6	26384669	T	C	0.456206	0.0503357	0.0073	0.0056
ENSG00000124508	Skin_Not_Sun_Exposed_Suprapubic	BTN2A2	6	26347997	T	C	-0.234789	0.0393048	0.0028	0.0062
ENSG00000124508	Adipose_Subcutaneous	BTN2A2	6	26396727	T	G	0.243838	0.0397033	0.0017	0.0037
ENSG00000124508	Colon_Sigmoid	BTN2A2	6	26379309	C	A	-0.511075	0.0627252	0.0017	0.0049
ENSG00000124508	Brain_Hypothalamus	BTN2A2	6	26379196	T	C	0.708452	0.0864385	-0.0001	0.0052
ENSG00000124508	Adipose_Visceral_Omentum	BTN2A2	6	26381075	T	C	-0.408256	0.0372578	0.0029	0.0058
ENSG00000124508	Brain_Amygdala	BTN2A2	6	26378681	C	T	0.567078	0.0818768	0.0013	0.0037
ENSG00000124508	Brain_Hippocampus	BTN2A2	6	26378681	C	T	0.349224	0.0594212	0.0013	0.0037
ENSG00000124508	Heart_Atrial_Appendage	BTN2A2	6	26383386	C	T	-0.725722	0.060254	0.0025	0.0063
ENSG00000124508	Brain_Nucleus_accumbens_basal_ganglia	BTN2A2	6	26399796	G	A	0.489166	0.0763828	0.0091	0.0058
ENSG00000124508	Nerve_Tibial	BTN2A2	6	26384669	T	C	0.443404	0.0465539	0.0073	0.0056
ENSG00000124508	Skin_Sun_Exposed_Lower_leg	BTN2A2	6	26350121	C	T	0.302361	0.0321961	0.0082	0.005
ENSG00000124508	Cells_Cultured_fibroblasts	BTN2A2	6	26407482	A	G	-0.255081	0.0456172	-0.0039	0.006
ENSG00000124508	Brain_Cortex	BTN2A2	6	26399615	C	A	0.382281	0.0522401	0.0014	0.0037
ENSG00000124508	Brain_Putamen_basal_ganglia	BTN2A2	6	26379196	T	C	0.83564	0.0930733	-0.0001	0.0052
ENSG00000124508	Breast_Mammary_Tissue	BTN2A2	6	26420410	T	C	0.233694	0.0379718	0.0081	0.0057
ENSG00000124508	Artery_Coronary	BTN2A2	6	26383459	A	G	-0.536807	0.0852178	0.0023	0.0063
ENSG00000124508	Esophagus_Gastroesophageal_Junction	BTN2A2	6	26379309	C	A	-0.449155	0.0588715	0.0017	0.0049
ENSG00000124508	Thyroid	BTN2A2	6	26383386	C	T	-0.319944	0.0454215	0.0025	0.0063
ENSG00000124508	Brain_Nucleus_accumbens_basal_ganglia	BTN2A2	6	26379309	C	A	0.90429	0.0663515	0.0017	0.0049
ENSG00000124508	Skin_Sun_Exposed_Lower_leg	BTN2A2	6	26391190	A	G	-0.265935	0.0267624	-0.0015	0.004
ENSG00000124508	Lung	BTN2A2	6	26383386	C	T	-0.357224	0.037673	0.0025	0.0063
ENSG00000124508	Colon_Sigmoid	BTN2A2	6	26406424	C	T	0.40019	0.0674212	0.0078	0.0054
ENSG00000124508	Esophagus_Muscularis	BTN2A2	6	26383459	A	G	-0.545636	0.0578119	0.0023	0.0063
ENSG00000124508	Heart_Atrial_Appendage	BTN2A2	6	26394320	G	A	0.306573	0.0478662	0.0086	0.0052
ENSG00000124508	Pituitary	BTN2A2	6	26384669	T	C	0.731458	0.081793	0.0073	0.0056
ENSG00000124508	Adipose_Subcutaneous	BTN2A2	6	26383459	A	G	-0.371595	0.0500495	0.0023	0.0063
ENSG00000124508	Spleen	BTN2A2	6	26403703	G	A	0.475629	0.0691407	0.007	0.0056
ENSG00000124508	Cells_Cultured_fibroblasts	BTN2A2	6	26396500	G	A	0.304326	0.0388389	0.005	0.0046
ENSG00000124508	Esophagus_Mucosa	BTN2A2	6	26380457	A	G	-0.434335	0.0477552	0.0039	0.0058
ENSG00000124508	Pancreas	BTN2A2	6	27032711	G	T	-0.506123	0.0792524	-0.0053	0.0046
ENSG00000124508	Thyroid	BTN2A2	6	26391385	A	T	0.238873	0.0416621	0.0083	0.0055
ENSG00000124508	Artery_Tibial	BTN2A2	6	26394159	A	T	0.28381	0.0326066	0.0082	0.0052
ENSG00000124508	Artery_Aorta	BTN2A2	6	26381075	T	C	-0.687839	0.064552	0.0029	0.0058
ENSG00000124508	Brain_Anterior_cingulate_cortex_BA24	BTN2A2	6	26379196	T	C	0.542094	0.081772	-0.0001	0.0052
ENSG00000124508	Muscle_Skeletal	BTN2A2	6	26379309	C	A	-0.367203	0.0382211	0.0017	0.0049
ENSG00000124508	Esophagus_Muscularis	BTN2A2	6	26413744	A	C	0.453094	0.0543972	0.0089	0.0057
ENSG00000124508	Adipose_Visceral_Omentum	BTN2A2	6	26394320	G	A	0.194828	0.0301208	0.0086	0.0052
ENSG00000124508	Heart_Left_Ventricle	BTN2A2	6	26383386	C	T	-0.563601	0.0558213	0.0025	0.0063
ENSG00000124508	Cells_Cultured_fibroblasts	BTN2A2	6	26383250	T	A	-0.754625	0.0562379	-0.0006	0.0052
ENSG00000124508	Brain_Caudate_basal_ganglia	BTN2A2	6	26399796	G	A	0.666462	0.0894348	0.0091	0.0058
ENSG00000124508	Breast_Mammary_Tissue	BTN2A2	6	26381075	T	C	-0.350658	0.0378214	0.0029	0.0058
ENSG00000124508	Ovary	BTN2A2	6	26391385	A	T	0.663676	0.0900632	0.0083	0.0055
ENSG00000124508	Testis	BTN2A2	6	26455811	C	T	-0.400087	0.036338	-0.0042	0.0037
ENSG00000124508	Uterus	BTN2A2	6	26379196	T	C	-0.752837	0.098308	-0.0001	0.0052
ENSG00000124508	Brain_Cerebellum	BTN2A2	6	26394320	G	A	0.669042	0.089417	0.0086	0.0052
ENSG00000124508	Esophagus_Mucosa	BTN2A2	6	26396203	G	A	0.276262	0.0404785	0.0088	0.0052
ENSG00000124508	Brain_Cerebellar_Hemisphere	BTN2A2	6	26394320	G	A	0.592845	0.0949183	0.0086	0.0052
ENSG00000124508	Cells_Cultured_fibroblasts	BTN2A2	6	26380457	A	G	-0.501479	0.0566102	0.0039	0.0058
ENSG00000124508	Artery_Aorta	BTN2A2	6	26404529	T	C	0.447687	0.0601744	0.0073	0.0057
ENSG00000124549	Thyroid	BTN2A3P	6	26433329	A	G	-0.414808	0.0376115	0.0036	0.0037
ENSG00000124549	Adipose_Visceral_Omentum	BTN2A3P	6	26421392	C	T	-0.196045	0.0260859	0.0021	0.0037
ENSG00000124549	Artery_Aorta	BTN2A3P	6	26433329	A	G	-0.353023	0.0354461	0.0036	0.0037
ENSG00000124549	Nerve_Tibial	BTN2A3P	6	26414425	T	C	-0.297308	0.0370343	0.0028	0.0037
ENSG00000124549	Cells_Cultured_fibroblasts	BTN2A3P	6	26410800	T	C	-0.358489	0.0331163	0.0032	0.0037
ENSG00000124549	Ovary	BTN2A3P	6	26476155	G	A	0.434787	0.0700587	-0.0027	0.0036
ENSG00000124549	Stomach	BTN2A3P	6	26444168	T	C	-0.304913	0.0416044	0.0055	0.0042
ENSG00000124549	Artery_Coronary	BTN2A3P	6	26444168	T	C	-0.377906	0.057042	0.0055	0.0042
ENSG00000124549	Breast_Mammary_Tissue	BTN2A3P	6	26433329	A	G	-0.313224	0.0338726	0.0036	0.0037
ENSG00000124549	Colon_Sigmoid	BTN2A3P	6	26433329	A	G	-0.495813	0.0524658	0.0036	0.0037
ENSG00000124549	Skin_Not_Sun_Exposed_Suprapubic	BTN2A3P	6	26433329	A	G	-0.367569	0.0298669	0.0036	0.0037
ENSG00000124549	Testis	BTN2A3P	6	26444168	T	C	-0.307869	0.0503084	0.0055	0.0042
ENSG00000124549	Esophagus_Muscularis	BTN2A3P	6	26422260	A	G	-0.475102	0.0397629	0.0023	0.0037
ENSG00000124549	Pancreas	BTN2A3P	6	26410800	T	C	-0.643865	0.0542171	0.0032	0.0037
ENSG00000124549	Adipose_Subcutaneous	BTN2A3P	6	26433329	A	G	-0.323496	0.0282999	0.0036	0.0037
ENSG00000124549	Artery_Tibial	BTN2A3P	6	26422260	A	G	-0.298808	0.0369826	0.0023	0.0037
ENSG00000124549	Esophagus_Mucosa	BTN2A3P	6	26422260	A	G	-0.326708	0.0349866	0.0023	0.0037
ENSG00000124549	Muscle_Skeletal	BTN2A3P	6	26433329	A	G	-0.3213	0.0350007	0.0036	0.0037
ENSG00000124549	Skin_Sun_Exposed_Lower_leg	BTN2A3P	6	26410800	T	C	-0.620104	0.0390503	0.0032	0.0037
ENSG00000124549	Prostate	BTN2A3P	6	26422260	A	G	-0.457015	0.064954	0.0023	0.0037
ENSG00000124549	Esophagus_Gastroesophageal_Junction	BTN2A3P	6	26433329	A	G	-0.514804	0.0501852	0.0036	0.0037
ENSG00000124549	Cells_Cultured_fibroblasts	BTN2A3P	6	26129375	A	G	0.678856	0.118555	0.0186	0.0067
ENSG00000124549	Colon_Transverse	BTN2A3P	6	26433329	A	G	-0.589839	0.0665332	0.0036	0.0037
ENSG00000026950	Lung	BTN3A1	6	26430658	T	A	0.275037	0.0449399	0.0098	0.0058
ENSG00000026950	Spleen	BTN3A1	6	26451553	G	A	0.349978	0.0488616	0.0044	0.0038
ENSG00000026950	Artery_Coronary	BTN3A1	6	26414425	T	C	0.257708	0.0370965	0.0028	0.0037
ENSG00000026950	Lung	BTN3A1	6	26379440	T	A	0.219069	0.0279911	-0.0016	0.0042
ENSG00000026950	Brain_Cerebellum	BTN3A1	6	26379675	C	T	0.61692	0.0788998	0.0012	0.0049
ENSG00000026950	Esophagus_Mucosa	BTN3A1	6	26442336	C	T	0.220041	0.0351165	0.0088	0.005
ENSG00000026950	Skin_Not_Sun_Exposed_Suprapubic	BTN3A1	6	26379440	T	A	0.210412	0.032061	-0.0016	0.0042
ENSG00000026950	Colon_Transverse	BTN3A1	6	26442336	C	T	0.201232	0.0345744	0.0088	0.005
ENSG00000026950	Brain_Cortex	BTN3A1	6	26404694	T	C	0.327354	0.0518164	0.002	0.0037
ENSG00000026950	Pituitary	BTN3A1	6	26406424	C	T	0.52845	0.0734997	0.0078	0.0054
ENSG00000026950	Ovary	BTN3A1	6	26378149	A	G	0.470619	0.0577434	0.0021	0.0054
ENSG00000026950	Breast_Mammary_Tissue	BTN3A1	6	26404374	G	A	0.240824	0.0362092	0.0005	0.0044
ENSG00000026950	Small_Intestine_Terminal_Ileum	BTN3A1	6	26404694	T	C	0.266157	0.0449676	0.002	0.0037
ENSG00000026950	Nerve_Tibial	BTN3A1	6	26414425	T	C	0.254017	0.0234899	0.0028	0.0037
ENSG00000026950	Esophagus_Muscularis	BTN3A1	6	26414425	T	C	0.266615	0.0246617	0.0028	0.0037
ENSG00000026950	Vagina	BTN3A1	6	26466035	C	A	0.280294	0.044932	0.0036	0.004
ENSG00000026950	Artery_Tibial	BTN3A1	6	26421030	C	T	0.161753	0.0267863	0.0084	0.005
ENSG00000026950	Stomach	BTN3A1	6	26404694	T	C	0.211771	0.0300731	0.002	0.0037
ENSG00000026950	Esophagus_Gastroesophageal_Junction	BTN3A1	6	26421030	C	T	0.332119	0.0379164	0.0084	0.005
ENSG00000026950	Esophagus_Mucosa	BTN3A1	6	26414425	T	C	0.215387	0.0273626	0.0028	0.0037
ENSG00000026950	Brain_Anterior_cingulate_cortex_BA24	BTN3A1	6	26396500	G	A	0.369692	0.062798	0.005	0.0046
ENSG00000026950	Uterus	BTN3A1	6	26404694	T	C	0.397541	0.0672407	0.002	0.0037
ENSG00000026950	Cells_Cultured_fibroblasts	BTN3A1	6	26422387	CCTTCCTCCTCCT	C	0.240272	0.0389309	-0.0022	0.0223
ENSG00000026950	Thyroid	BTN3A1	6	26380032	G	A	0.199306	0.0238173	-0.0018	0.0041
ENSG00000026950	Brain_Cerebellar_Hemisphere	BTN3A1	6	26386711	C	T	0.447223	0.0759826	0.0011	0.005
ENSG00000026950	Heart_Atrial_Appendage	BTN3A1	6	26438817	G	T	0.179049	0.0283879	0.0032	0.0037
ENSG00000026950	Cells_EBV-transformed_lymphocytes	BTN3A1	6	26384669	T	C	0.577688	0.0880326	0.0073	0.0056
ENSG00000026950	Skin_Sun_Exposed_Lower_leg	BTN3A1	6	26430658	T	A	0.48811	0.0477307	0.0098	0.0058
ENSG00000026950	Liver	BTN3A1	6	26430658	T	A	0.494519	0.0833207	0.0098	0.0058
ENSG00000026950	Colon_Transverse	BTN3A1	6	26404694	T	C	0.180508	0.0273963	0.002	0.0037
ENSG00000026950	Adrenal_Gland	BTN3A1	6	26442336	C	T	0.609717	0.100503	0.0088	0.005
ENSG00000026950	Nerve_Tibial	BTN3A1	6	26420410	T	C	0.27133	0.0331644	0.0081	0.0057
ENSG00000026950	Breast_Mammary_Tissue	BTN3A1	6	26379358	T	C	0.204076	0.0300878	0.0007	0.0049
ENSG00000026950	Pancreas	BTN3A1	6	26396500	G	A	0.343724	0.0483845	0.005	0.0046
ENSG00000026950	Testis	BTN3A1	6	26414425	T	C	0.441032	0.0389433	0.0028	0.0037
ENSG00000026950	Heart_Left_Ventricle	BTN3A1	6	26413744	A	C	0.284825	0.03711	0.0089	0.0057
ENSG00000026950	Whole_Blood	BTN3A1	6	26396500	G	A	0.16347	0.0260745	0.005	0.0046
ENSG00000026950	Breast_Mammary_Tissue	BTN3A1	6	26430658	T	A	0.256287	0.0445587	0.0098	0.0058
ENSG00000026950	Prostate	BTN3A1	6	26396500	G	A	0.339305	0.0535206	0.005	0.0046
ENSG00000026950	Adipose_Visceral_Omentum	BTN3A1	6	26379440	T	A	0.186624	0.024649	-0.0016	0.0042
ENSG00000026950	Adipose_Subcutaneous	BTN3A1	6	26379440	T	A	0.161907	0.0217051	-0.0016	0.0042
ENSG00000026950	Muscle_Skeletal	BTN3A1	6	26379440	T	A	0.157544	0.0282543	-0.0016	0.0042
ENSG00000026950	Colon_Sigmoid	BTN3A1	6	26396500	G	A	0.315776	0.0377253	0.005	0.0046
ENSG00000026950	Adipose_Subcutaneous	BTN3A1	6	26414060	T	G	0.456144	0.0309148	0.0101	0.0057
ENSG00000026950	Muscle_Skeletal	BTN3A1	6	26414060	T	G	0.471216	0.0416869	0.0101	0.0057
ENSG00000026950	Adipose_Visceral_Omentum	BTN3A1	6	26424413	T	C	0.278329	0.0358284	0.0081	0.0057
ENSG00000186470	Esophagus_Muscularis	BTN3A2	6	26364056	T	C	0.1727	0.025126	-0.0001	0.0038
ENSG00000186470	Skin_Sun_Exposed_Lower_leg	BTN3A2	6	26364056	T	C	0.313508	0.0278345	-0.0001	0.0038
ENSG00000186470	Adipose_Visceral_Omentum	BTN3A2	6	26354100	T	G	-1.98709	0.167903	-0.0043	0.006
ENSG00000186470	Brain_Putamen_basal_ganglia	BTN3A2	6	26364056	T	C	0.52317	0.0666416	-0.0001	0.0038
ENSG00000186470	Brain_Cortex	BTN3A2	6	26364056	T	C	0.475028	0.0526809	-0.0001	0.0038
ENSG00000186470	Skin_Sun_Exposed_Lower_leg	BTN3A2	6	26354100	T	G	-1.56575	0.0430449	-0.0043	0.006
ENSG00000186470	Muscle_Skeletal	BTN3A2	6	26354780	C	A	-1.41759	0.0474795	-0.0043	0.006
ENSG00000186470	Brain_Spinal_cord_cervical_c-1	BTN3A2	6	26354100	T	G	-1.30147	0.107752	-0.0043	0.006
ENSG00000186470	Uterus	BTN3A2	6	26354100	T	G	-1.24523	0.0923153	-0.0043	0.006
ENSG00000186470	Skin_Not_Sun_Exposed_Suprapubic	BTN3A2	6	26364056	T	C	0.239448	0.0278747	-0.0001	0.0038
ENSG00000186470	Brain_Hippocampus	BTN3A2	6	26356951	C	T	-1.2928	0.0933894	-0.0043	0.006
ENSG00000186470	Brain_Caudate_basal_ganglia	BTN3A2	6	26354100	T	G	-1.3601	0.0861949	-0.0043	0.006
ENSG00000186470	Testis	BTN3A2	6	26364111	GA	G	0.278783	0.0391167	-0.0015	0.0053
ENSG00000186470	Muscle_Skeletal	BTN3A2	6	26364056	T	C	0.24878	0.0300129	-0.0001	0.0038
ENSG00000186470	Adipose_Visceral_Omentum	BTN3A2	6	26364056	T	C	0.225755	0.0260067	-0.0001	0.0038
ENSG00000186470	Brain_Nucleus_accumbens_basal_ganglia	BTN3A2	6	26352566	C	T	0.554926	0.0501363	0.0005	0.0038
ENSG00000186470	Lung	BTN3A2	6	26354780	C	A	-1.64528	0.0686754	-0.0043	0.006
ENSG00000186470	Testis	BTN3A2	6	26354100	T	G	-1.46736	0.060498	-0.0043	0.006
ENSG00000186470	Prostate	BTN3A2	6	26354780	C	A	-1.22046	0.0702425	-0.0043	0.006
ENSG00000186470	Brain_Amygdala	BTN3A2	6	26356951	C	T	-1.24435	0.0971538	-0.0043	0.006
ENSG00000186470	Ovary	BTN3A2	6	26354100	T	G	-1.16452	0.0974506	-0.0043	0.006
ENSG00000186470	Pancreas	BTN3A2	6	26356951	C	T	-1.22929	0.0716439	-0.0043	0.006
ENSG00000186470	Liver	BTN3A2	6	26375854	G	C	-1.41976	0.0725482	-0.0033	0.006
ENSG00000186470	Cells_Cultured_fibroblasts	BTN3A2	6	26370707	C	T	0.241639	0.041539	-0.0003	0.0043
ENSG00000186470	Brain_Hippocampus	BTN3A2	6	26364056	T	C	0.418699	0.0639941	-0.0001	0.0038
ENSG00000186470	Brain_Frontal_Cortex_BA9	BTN3A2	6	26364056	T	C	0.43053	0.0499776	-0.0001	0.0038
ENSG00000186470	Heart_Left_Ventricle	BTN3A2	6	26350495	G	A	0.159812	0.0274525	0.0044	0.0039
ENSG00000186470	Artery_Tibial	BTN3A2	6	26364056	T	C	0.142064	0.0189728	-0.0001	0.0038
ENSG00000186470	Skin_Not_Sun_Exposed_Suprapubic	BTN3A2	6	26354100	T	G	-1.34697	0.0438823	-0.0043	0.006
ENSG00000186470	Colon_Sigmoid	BTN3A2	6	26354100	T	G	-1.24724	0.0539555	-0.0043	0.006
ENSG00000186470	Brain_Cortex	BTN3A2	6	26356951	C	T	-1.27654	0.076186	-0.0043	0.006
ENSG00000186470	Brain_Putamen_basal_ganglia	BTN3A2	6	26354100	T	G	-1.49064	0.104103	-0.0043	0.006
ENSG00000186470	Thyroid	BTN3A2	6	26376628	C	T	0.168744	0.0238327	0.0007	0.0038
ENSG00000186470	Nerve_Tibial	BTN3A2	6	26354100	T	G	-1.35496	0.0332145	-0.0043	0.006
ENSG00000186470	Brain_Caudate_basal_ganglia	BTN3A2	6	26364056	T	C	0.430098	0.0570902	-0.0001	0.0038
ENSG00000186470	Nerve_Tibial	BTN3A2	6	26376628	C	T	0.234561	0.0207915	0.0007	0.0038
ENSG00000186470	Brain_Substantia_nigra	BTN3A2	6	26356951	C	T	-1.47061	0.137409	-0.0043	0.006
ENSG00000186470	Brain_Anterior_cingulate_cortex_BA24	BTN3A2	6	26356951	C	T	-1.38095	0.0893985	-0.0043	0.006
ENSG00000186470	Thyroid	BTN3A2	6	26354780	C	A	-1.34557	0.0367791	-0.0043	0.006
ENSG00000186470	Artery_Coronary	BTN3A2	6	26354780	C	A	-0.962748	0.0656617	-0.0043	0.006
ENSG00000186470	Brain_Cerebellar_Hemisphere	BTN3A2	6	26356951	C	T	-1.3508	0.107011	-0.0043	0.006
ENSG00000186470	Stomach	BTN3A2	6	26350495	G	A	0.171666	0.0303462	0.0044	0.0039
ENSG00000186470	Adipose_Subcutaneous	BTN3A2	6	26352566	C	T	0.201699	0.0230859	0.0005	0.0038
ENSG00000186470	Brain_Frontal_Cortex_BA9	BTN3A2	6	26356951	C	T	-1.36554	0.076638	-0.0043	0.006
ENSG00000186470	Breast_Mammary_Tissue	BTN3A2	6	26354100	T	G	-2.31783	0.229864	-0.0043	0.006
ENSG00000186470	Esophagus_Gastroesophageal_Junction	BTN3A2	6	26376628	C	T	0.219602	0.0307375	0.0007	0.0038
ENSG00000186470	Brain_Anterior_cingulate_cortex_BA24	BTN3A2	6	26396727	T	G	0.447514	0.0596033	0.0017	0.0037
ENSG00000186470	Spleen	BTN3A2	6	26354780	C	A	-1.70479	0.0633633	-0.0043	0.006
ENSG00000186470	Cells_Cultured_fibroblasts	BTN3A2	6	26354780	C	A	-1.60027	0.0511664	-0.0043	0.006
ENSG00000186470	Adrenal_Gland	BTN3A2	6	26354100	T	G	-1.68648	0.120039	-0.0043	0.006
ENSG00000186470	Brain_Cerebellum	BTN3A2	6	26422260	A	G	0.393153	0.0594421	0.0023	0.0037
ENSG00000186470	Artery_Tibial	BTN3A2	6	26354780	C	A	-1.37	0.0587124	-0.0043	0.006
ENSG00000186470	Adipose_Subcutaneous	BTN3A2	6	26354780	C	A	-1.35911	0.0361277	-0.0043	0.006
ENSG00000186470	Esophagus_Mucosa	BTN3A2	6	26364056	T	C	0.213498	0.0226507	-0.0001	0.0038
ENSG00000186470	Vagina	BTN3A2	6	26354100	T	G	-1.25091	0.0797187	-0.0043	0.006
ENSG00000186470	Pituitary	BTN3A2	6	26354100	T	G	-1.32783	0.0901299	-0.0043	0.006
ENSG00000186470	Breast_Mammary_Tissue	BTN3A2	6	26352566	C	T	0.19258	0.0264141	0.0005	0.0038
ENSG00000186470	Colon_Transverse	BTN3A2	6	26375243	C	T	-1.40436	0.0703172	-0.004	0.006
ENSG00000186470	Brain_Nucleus_accumbens_basal_ganglia	BTN3A2	6	26354100	T	G	-1.40337	0.0762864	-0.0043	0.006
ENSG00000186470	Esophagus_Mucosa	BTN3A2	6	26354100	T	G	-1.40838	0.0365311	-0.0043	0.006
ENSG00000186470	Spleen	BTN3A2	6	26376628	C	T	0.312988	0.03843	0.0007	0.0038
ENSG00000186470	Heart_Left_Ventricle	BTN3A2	6	26356951	C	T	-1.20049	0.0405552	-0.0043	0.006
ENSG00000186470	Brain_Cerebellum	BTN3A2	6	26354100	T	G	-1.34287	0.0825773	-0.0043	0.006
ENSG00000186470	Artery_Aorta	BTN3A2	6	26354780	C	A	-1.38553	0.0456418	-0.0043	0.006
ENSG00000186470	Artery_Tibial	BTN3A2	6	26379536	G	GC	0.354956	0.0597545	0.0355	0.026
ENSG00000186470	Whole_Blood	BTN3A2	6	26354780	C	A	-1.16849	0.0323858	-0.0043	0.006
ENSG00000186470	Small_Intestine_Terminal_Ileum	BTN3A2	6	26354100	T	G	-1.09026	0.0904956	-0.0043	0.006
ENSG00000186470	Stomach	BTN3A2	6	26354780	C	A	-1.20667	0.0485728	-0.0043	0.006
ENSG00000186470	Brain_Hypothalamus	BTN3A2	6	26364056	T	C	0.532363	0.0675265	-0.0001	0.0038
ENSG00000186470	Colon_Sigmoid	BTN3A2	6	26364056	T	C	0.210761	0.0340461	-0.0001	0.0038
ENSG00000186470	Brain_Hypothalamus	BTN3A2	6	26356951	C	T	-1.46348	0.106443	-0.0043	0.006
ENSG00000186470	Minor_Salivary_Gland	BTN3A2	6	26375243	C	T	-1.17859	0.107077	-0.004	0.006
ENSG00000186470	Artery_Aorta	BTN3A2	6	26364056	T	C	0.194366	0.0318512	-0.0001	0.0038
ENSG00000186470	Esophagus_Muscularis	BTN3A2	6	26354100	T	G	-1.2903	0.0444057	-0.0043	0.006
ENSG00000186470	Esophagus_Gastroesophageal_Junction	BTN3A2	6	26354100	T	G	-1.34653	0.0453686	-0.0043	0.006
ENSG00000186470	Whole_Blood	BTN3A2	6	26352566	C	T	0.182632	0.0208647	0.0005	0.0038
ENSG00000186470	Colon_Transverse	BTN3A2	6	26364111	GA	G	0.13713	0.0238118	-0.0015	0.0053
ENSG00000111801	Brain_Cerebellar_Hemisphere	BTN3A3	6	26422260	A	G	0.611413	0.0843748	0.0023	0.0037
ENSG00000111801	Skin_Sun_Exposed_Lower_leg	BTN3A3	6	26466035	C	A	-0.194444	0.0315454	0.0036	0.004
ENSG00000111801	Adipose_Subcutaneous	BTN3A3	6	26399586	T	C	-0.36295	0.039179	0.0104	0.0079
ENSG00000111801	Adipose_Visceral_Omentum	BTN3A3	6	26352539	A	G	0.895911	0.114131	-0.0574	0.0286
ENSG00000111801	Pancreas	BTN3A3	6	26460170	CCACAGGGAGATTCCACAGGGA	C	0.360263	0.0521013	-0.009	0.0072
ENSG00000111801	Artery_Tibial	BTN3A3	6	26435359	A	G	-0.345154	0.0425547	0.0158	0.0138
ENSG00000111801	Cells_Cultured_fibroblasts	BTN3A3	6	26399586	T	C	-0.207503	0.0349674	0.0104	0.0079
ENSG00000111801	Thyroid	BTN3A3	6	26396500	G	A	-0.203974	0.0264751	0.005	0.0046
ENSG00000111801	Nerve_Tibial	BTN3A3	6	26357110	T	C	0.667082	0.0950849	-0.0642	0.028
ENSG00000111801	Esophagus_Muscularis	BTN3A3	6	26435585	T	C	-0.350502	0.0551333	0.0156	0.0135
ENSG00000111801	Muscle_Skeletal	BTN3A3	6	26414417	T	A	-0.457389	0.0691072	0.0194	0.0131
ENSG00000111801	Colon_Transverse	BTN3A3	6	26352539	A	G	0.904785	0.124657	-0.0574	0.0286
ENSG00000111801	Esophagus_Muscularis	BTN3A3	6	26460170	CCACAGGGAGATTCCACAGGGA	C	0.163212	0.0292416	-0.009	0.0072
ENSG00000111801	Breast_Mammary_Tissue	BTN3A3	6	26406396	T	C	-0.592112	0.0772522	0.0212	0.0144
ENSG00000111801	Nerve_Tibial	BTN3A3	6	26435359	A	G	-0.612398	0.0484615	0.0158	0.0138
ENSG00000111801	Adipose_Subcutaneous	BTN3A3	6	26458525	G	C	0.129507	0.0221762	-0.011	0.0044
ENSG00000111801	Lung	BTN3A3	6	26394159	A	T	-0.183025	0.0272036	0.0082	0.0052
ENSG00000111801	Colon_Sigmoid	BTN3A3	6	26453535	GA	G	-0.538464	0.0875741	0.0253	0.0307
ENSG00000111801	Artery_Aorta	BTN3A3	6	26453535	GA	G	-0.593164	0.0954768	0.0253	0.0307
ENSG00000111801	Testis	BTN3A3	6	26394320	G	A	-0.353897	0.0607925	0.0086	0.0052
ENSG00000111801	Brain_Cerebellum	BTN3A3	6	26410800	T	C	0.647912	0.0769014	0.0032	0.0037
ENSG00000111801	Adipose_Subcutaneous	BTN3A3	6	26391391	G	T	0.662474	0.0910528	-0.0044	0.0081
ENSG00000168903	Brain_Anterior_cingulate_cortex_BA24	BTNL3	5	180430797	C	T	0.814315	0.0811002	-0.0039	0.0043
ENSG00000168903	Adipose_Subcutaneous	BTNL3	5	180430797	C	T	0.858829	0.0417396	-0.0039	0.0043
ENSG00000168903	Adipose_Visceral_Omentum	BTNL3	5	180430797	C	T	1.08007	0.0468118	-0.0039	0.0043
ENSG00000168903	Colon_Transverse	BTNL3	5	180430797	C	T	-0.262587	0.0261167	-0.0039	0.0043
ENSG00000168903	Pituitary	BTNL3	5	180430797	C	T	1.01244	0.0627522	-0.0039	0.0043
ENSG00000168903	Breast_Mammary_Tissue	BTNL3	5	180430797	C	T	0.620972	0.056478	-0.0039	0.0043
ENSG00000168903	Kidney_Cortex	BTNL3	5	180430797	C	T	1.08667	0.100707	-0.0039	0.0043
ENSG00000168903	Liver	BTNL3	5	180430797	C	T	0.951236	0.0782343	-0.0039	0.0043
ENSG00000168903	Pancreas	BTNL3	5	180430797	C	T	0.96853	0.0659361	-0.0039	0.0043
ENSG00000168903	Brain_Frontal_Cortex_BA9	BTNL3	5	180430797	C	T	1.01715	0.0650927	-0.0039	0.0043
ENSG00000168903	Heart_Left_Ventricle	BTNL3	5	180430797	C	T	0.693832	0.0568964	-0.0039	0.0043
ENSG00000168903	Prostate	BTNL3	5	180430797	C	T	0.731218	0.0734975	-0.0039	0.0043
ENSG00000168903	Brain_Cortex	BTNL3	5	180430797	C	T	0.891487	0.0837145	-0.0039	0.0043
ENSG00000168903	Stomach	BTNL3	5	180430797	C	T	0.852942	0.0691479	-0.0039	0.0043
ENSG00000168903	Brain_Hypothalamus	BTNL3	5	180430797	C	T	0.853459	0.0847865	-0.0039	0.0043
ENSG00000168903	Testis	BTNL3	5	180430797	C	T	1.30756	0.0491892	-0.0039	0.0043
ENSG00000168903	Stomach	BTNL3	5	180372334	G	A	0.35198	0.0625808	0.0002	0.0038
ENSG00000168903	Esophagus_Gastroesophageal_Junction	BTNL3	5	180430797	C	T	0.788106	0.063806	-0.0039	0.0043
ENSG00000168903	Brain_Substantia_nigra	BTNL3	5	180365817	C	T	1.01191	0.100009	-0.004	0.0041
ENSG00000168903	Minor_Salivary_Gland	BTNL3	5	180430797	C	T	0.892407	0.104017	-0.0039	0.0043
ENSG00000168903	Adrenal_Gland	BTNL3	5	180430797	C	T	1.04162	0.059198	-0.0039	0.0043
ENSG00000168903	Lung	BTNL3	5	180430797	C	T	1.18771	0.033661	-0.0039	0.0043
ENSG00000168903	Whole_Blood	BTNL3	5	180430797	C	T	0.732055	0.0422564	-0.0039	0.0043
ENSG00000168903	Whole_Blood	BTNL3	5	180372237	C	T	0.50674	0.0372161	-0.0001	0.0038
ENSG00000168903	Artery_Coronary	BTNL3	5	180351437	A	AC	0.568929	0.0821892	-0.0023	0.0057
ENSG00000168903	Thyroid	BTNL3	5	180430797	C	T	1.15687	0.0316913	-0.0039	0.0043
ENSG00000168903	Spleen	BTNL3	5	180430797	C	T	0.847785	0.0734996	-0.0039	0.0043
ENSG00000168903	Small_Intestine_Terminal_Ileum	BTNL3	5	180434216	A	G	-0.384011	0.0421087	-0.0034	0.0041
ENSG00000168903	Brain_Hippocampus	BTNL3	5	180430797	C	T	0.845668	0.101957	-0.0039	0.0043
ENSG00000168903	Brain_Spinal_cord_cervical_c-1	BTNL3	5	180430797	C	T	0.935518	0.092425	-0.0039	0.0043
ENSG00000168903	Heart_Atrial_Appendage	BTNL3	5	180430797	C	T	0.935679	0.0619493	-0.0039	0.0043
ENSG00000168903	Esophagus_Muscularis	BTNL3	5	180430797	C	T	0.849534	0.0542917	-0.0039	0.0043
ENSG00000113303	Spleen	BTNL8	5	180430797	C	T	-0.728629	0.0479418	-0.0039	0.0043
ENSG00000113303	Skin_Not_Sun_Exposed_Suprapubic	BTNL8	5	180430797	C	T	-0.325141	0.055195	-0.0039	0.0043
ENSG00000113303	Esophagus_Gastroesophageal_Junction	BTNL8	5	180478716	G	A	-0.477248	0.0678383	-0.0017	0.0042
ENSG00000113303	Adipose_Subcutaneous	BTNL8	5	180430797	C	T	-0.675138	0.0563142	-0.0039	0.0043
ENSG00000113303	Whole_Blood	BTNL8	5	180430797	C	T	-0.60384	0.0178763	-0.0039	0.0043
ENSG00000113303	Lung	BTNL8	5	180369360	T	C	0.402764	0.0442794	0.0002	0.0038
ENSG00000113303	Muscle_Skeletal	BTNL8	5	180430797	C	T	-0.511673	0.0697886	-0.0039	0.0043
ENSG00000113303	Spleen	BTNL8	5	180461127	T	C	0.528418	0.0620156	0.0088	0.0059
ENSG00000113303	Stomach	BTNL8	5	180372237	C	T	0.317669	0.0402272	-0.0001	0.0038
ENSG00000113303	Testis	BTNL8	5	180430797	C	T	-0.931461	0.0313211	-0.0039	0.0043
ENSG00000113303	Colon_Transverse	BTNL8	5	180430797	C	T	-0.311833	0.0221402	-0.0039	0.0043
ENSG00000113303	Breast_Mammary_Tissue	BTNL8	5	180430797	C	T	-0.469844	0.0466508	-0.0039	0.0043
ENSG00000113303	Prostate	BTNL8	5	180467495	C	T	-0.409839	0.0700086	-0.001	0.004
ENSG00000113303	Liver	BTNL8	5	180467495	C	T	-0.511037	0.0888653	-0.001	0.004
ENSG00000113303	Pancreas	BTNL8	5	180375208	G	A	-0.570018	0.0655218	0.0019	0.005
ENSG00000113303	Small_Intestine_Terminal_Ileum	BTNL8	5	180430797	C	T	-0.32656	0.039906	-0.0039	0.0043
ENSG00000113303	Heart_Left_Ventricle	BTNL8	5	180430797	C	T	-0.458137	0.063955	-0.0039	0.0043
ENSG00000113303	Whole_Blood	BTNL8	5	180348220	C	T	0.258594	0.0235767	0.0118	0.0064
ENSG00000113303	Heart_Atrial_Appendage	BTNL8	5	180434216	A	G	-0.634145	0.0658819	-0.0034	0.0041
ENSG00000113303	Adrenal_Gland	BTNL8	5	180430797	C	T	-0.646065	0.07507	-0.0039	0.0043
ENSG00000113303	Adipose_Visceral_Omentum	BTNL8	5	180430797	C	T	-0.566745	0.0352855	-0.0039	0.0043
ENSG00000113303	Esophagus_Muscularis	BTNL8	5	180430797	C	T	-0.424025	0.0536188	-0.0039	0.0043
ENSG00000113303	Lung	BTNL8	5	180430797	C	T	-0.852797	0.050122	-0.0039	0.0043
ENSG00000113303	Stomach	BTNL8	5	180430797	C	T	-0.227505	0.0323762	-0.0039	0.0043
ENSG00000113303	Pituitary	BTNL8	5	180430797	C	T	-0.450045	0.078912	-0.0039	0.0043
ENSG00000113303	Thyroid	BTNL8	5	180372456	C	CA	1.0196	0.0577	0.0127	0.0087
ENSG00000113303	Colon_Sigmoid	BTNL8	5	180430797	C	T	-0.296351	0.0507885	-0.0039	0.0043
ENSG00000113303	Testis	BTNL8	5	180348220	C	T	0.447189	0.0434032	0.0118	0.0064
ENSG00000165810	Heart_Left_Ventricle	BTNL9	5	180488075	C	T	-0.237889	0.0278803	-0.0026	0.0037
ENSG00000165810	Esophagus_Mucosa	BTNL9	5	180488075	C	T	-0.251439	0.0308716	-0.0026	0.0037
ENSG00000165810	Adipose_Subcutaneous	BTNL9	5	180258495	C	G	-0.207632	0.0369622	0.0193	0.0091
ENSG00000165810	Testis	BTNL9	5	180485720	A	G	0.288342	0.0433738	0.0021	0.0037
ENSG00000165810	Esophagus_Muscularis	BTNL9	5	180485949	A	G	0.254566	0.035468	0.0022	0.0037
ENSG00000165810	Skin_Not_Sun_Exposed_Suprapubic	BTNL9	5	180488075	C	T	-0.216308	0.0290818	-0.0026	0.0037
ENSG00000165810	Spleen	BTNL9	5	180435014	A	G	0.364319	0.0563423	0.0104	0.006
ENSG00000165810	Whole_Blood	BTNL9	5	180452560	C	T	-0.390762	0.0416157	0.0015	0.0038
ENSG00000165810	Lung	BTNL9	5	180487944	CAGCT	C	-0.207237	0.0291092	-0.0005	0.0064
ENSG00000165810	Heart_Atrial_Appendage	BTNL9	5	180485720	A	G	0.18667	0.031991	0.0021	0.0037
ENSG00000165810	Thyroid	BTNL9	5	180478754	A	AAG	0.255981	0.028817	0.0067	0.0051
ENSG00000165810	Muscle_Skeletal	BTNL9	5	180478754	A	AAG	0.303139	0.0348143	0.0067	0.0051
ENSG00000165810	Skin_Sun_Exposed_Lower_leg	BTNL9	5	180486785	C	G	-0.190689	0.0271801	0.0024	0.0039
ENSG00000165810	Adipose_Visceral_Omentum	BTNL9	5	180474814	T	C	0.132514	0.0208574	0.0038	0.0038
ENSG00000166167	Thyroid	BTRC	10	103154057	T	C	0.223346	0.0284553	0.0017	0.0046
ENSG00000166167	Lung	BTRC	10	103228836	T	C	0.239232	0.0310954	0.0014	0.0046
ENSG00000166167	Adipose_Subcutaneous	BTRC	10	103186838	A	G	0.214902	0.0338951	0.0041	0.0044
ENSG00000166167	Stomach	BTRC	10	103281676	A	G	0.284405	0.0444133	0.0022	0.0048
ENSG00000166167	Esophagus_Mucosa	BTRC	10	103332182	T	C	0.275767	0.0344828	0.0024	0.0037
ENSG00000166167	Pancreas	BTRC	10	103154057	T	C	0.344649	0.0538659	0.0017	0.0046
ENSG00000166167	Artery_Aorta	BTRC	10	103116079	T	C	0.220472	0.0346602	0.0017	0.0047
ENSG00000166167	Colon_Sigmoid	BTRC	10	103273493	C	CAT	0.309501	0.0401917	0.0044	0.0062
ENSG00000166167	Skin_Not_Sun_Exposed_Suprapubic	BTRC	10	103186838	A	G	0.196775	0.0280193	0.0041	0.0044
ENSG00000166167	Artery_Tibial	BTRC	10	103281676	A	G	0.213957	0.0283755	0.0022	0.0048
ENSG00000166167	Spleen	BTRC	10	103264792	A	G	0.365462	0.0480601	0.001	0.0046
ENSG00000166167	Adipose_Visceral_Omentum	BTRC	10	103281676	A	G	0.252675	0.0362651	0.0022	0.0048
ENSG00000166167	Esophagus_Muscularis	BTRC	10	103147976	C	T	0.304322	0.0379858	0.002	0.0046
ENSG00000166167	Colon_Transverse	BTRC	10	103124457	C	A	0.186759	0.0311245	0.0019	0.0047
ENSG00000166167	Nerve_Tibial	BTRC	10	103147976	C	T	0.178063	0.0307064	0.002	0.0046
ENSG00000166167	Skin_Sun_Exposed_Lower_leg	BTRC	10	103186838	A	G	0.174389	0.025553	0.0041	0.0044
ENSG00000156970	Brain_Cerebellum	BUB1B	15	40567237	A	G	0.683957	0.107688	-0.0006	0.0042
ENSG00000156970	Testis	BUB1B	15	40437966	T	C	-0.204647	0.022789	0.0042	0.004
ENSG00000156970	Brain_Cerebellar_Hemisphere	BUB1B	15	40566759	C	T	0.709064	0.103034	0	0.0042
ENSG00000154473	Brain_Hypothalamus	BUB3	10	125024077	T	C	0.866005	0.138851	0.0119	0.0102
ENSG00000137656	Whole_Blood	BUD13	11	116640062	C	T	0.207074	0.0286877	-0.0055	0.0037
ENSG00000071462	Testis	BUD23	7	73086865	C	G	0.537635	0.058046	0.0016	0.004
ENSG00000071462	Adipose_Visceral_Omentum	BUD23	7	73074031	T	C	0.364203	0.0537917	-0.0266	0.01
ENSG00000071462	Adipose_Subcutaneous	BUD23	7	73086721	G	C	0.371116	0.0615484	-0.0261	0.01
ENSG00000071462	Nerve_Tibial	BUD23	7	73067054	A	G	0.330816	0.057965	-0.0278	0.0101
ENSG00000071462	Whole_Blood	BUD23	7	73086721	G	C	0.379719	0.0400589	-0.0261	0.01
ENSG00000071462	Skin_Not_Sun_Exposed_Suprapubic	BUD23	7	73094267	A	G	0.4518	0.0690652	-0.027	0.0104
ENSG00000071462	Esophagus_Mucosa	BUD23	7	73094267	A	G	0.626657	0.0724207	-0.027	0.0104
ENSG00000071462	Cells_Cultured_fibroblasts	BUD23	7	73094268	A	G	0.309852	0.0437334	-0.0255	0.0098
ENSG00000106245	Skin_Sun_Exposed_Lower_leg	BUD31	7	99032458	T	C	0.445409	0.0663562	0.0084	0.0109
ENSG00000112276	Breast_Mammary_Tissue	BVES	6	105579209	C	T	0.642506	0.0767841	-0.0144	0.0074
ENSG00000112276	Adipose_Subcutaneous	BVES	6	105561811	T	C	0.516562	0.0547756	-0.013	0.0075
ENSG00000112276	Artery_Coronary	BVES	6	105615162	GTC	G	0.25803	0.0408004	-0.0108	0.0083
ENSG00000112276	Lung	BVES	6	105614533	A	T	0.470987	0.0621767	-0.0143	0.0076
ENSG00000112276	Adipose_Visceral_Omentum	BVES	6	105561811	T	C	0.58605	0.0694507	-0.013	0.0075
ENSG00000112276	Colon_Transverse	BVES	6	105547581	C	T	0.170183	0.0271199	-0.016	0.0072
ENSG00000112276	Skin_Not_Sun_Exposed_Suprapubic	BVES	6	105561811	T	C	0.420772	0.0556487	-0.013	0.0075
ENSG00000112276	Skin_Sun_Exposed_Lower_leg	BVES	6	105585199	T	G	0.461363	0.0460126	-0.0155	0.0071
ENSG00000112276	Testis	BVES	6	105585511	A	G	-0.232179	0.0413184	0.0058	0.0053
ENSG00000112276	Esophagus_Gastroesophageal_Junction	BVES	6	105561811	T	C	0.360048	0.0367859	-0.013	0.0075
ENSG00000112276	Artery_Tibial	BVES	6	105571625	A	G	0.32961	0.050441	-0.0148	0.0071
ENSG00000112276	Artery_Aorta	BVES	6	105624580	G	C	0.533197	0.0309805	-0.0168	0.0074
ENSG00000112276	Cells_Cultured_fibroblasts	BVES	6	105585017	A	C	0.512475	0.0581594	-0.0154	0.0076
ENSG00000112276	Esophagus_Muscularis	BVES	6	105561811	T	C	0.338417	0.0294771	-0.013	0.0075
ENSG00000112276	Adipose_Subcutaneous	BVES	6	105553327	A	T	-0.737845	0.132112	0.1496	0.2078
ENSG00000112276	Heart_Atrial_Appendage	BVES	6	105561811	T	C	0.241907	0.0391644	-0.013	0.0075
ENSG00000112276	Colon_Sigmoid	BVES	6	105561811	T	C	0.331939	0.045418	-0.013	0.0075
ENSG00000112276	Thyroid	BVES	6	105579209	C	T	0.560469	0.0564596	-0.0144	0.0074
ENSG00000112276	Muscle_Skeletal	BVES	6	105791146	C	T	0.32223	0.0432816	-0.0026	0.0078
ENSG00000112276	Muscle_Skeletal	BVES	6	105585199	T	G	0.219212	0.0369945	-0.0155	0.0071
ENSG00000112276	Esophagus_Mucosa	BVES	6	105585017	A	C	0.234284	0.0350379	-0.0154	0.0076
ENSG00000203808	Artery_Aorta	BVES-AS1	6	105617761	A	G	-0.335409	0.060028	0.005	0.0057
ENSG00000203808	Testis	BVES-AS1	6	105606018	C	T	-0.38432	0.0434039	-0.0071	0.0067
ENSG00000112578	Cells_Cultured_fibroblasts	BYSL	6	41827336	T	C	-0.0750558	0.0128658	0.0064	0.0047
ENSG00000082153	Stomach	BZW1	2	201627550	T	C	-0.138115	0.023408	-0.01	0.0037
ENSG00000136261	Skin_Sun_Exposed_Lower_leg	BZW2	7	16723930	C	A	-0.119627	0.0215752	0.0099	0.0046
ENSG00000136261	Whole_Blood	BZW2	7	16702107	C	G	-0.1355	0.0222461	-0.0043	0.0037
ENSG00000136261	Nerve_Tibial	BZW2	7	16721382	G	A	-0.186781	0.0219523	0.0079	0.004
ENSG00000136261	Thyroid	BZW2	7	16687169	G	A	0.143316	0.0207066	-0.0018	0.0038
ENSG00000136261	Testis	BZW2	7	16700495	A	G	0.353271	0.0501455	-0.0049	0.0037
ENSG00000183559	Pancreas	C10orf120	10	124440227	T	G	-0.472701	0.0808009	0.0094	0.0044
ENSG00000237489	Colon_Sigmoid	C10orf143	10	131877341	CT	C	-0.461672	0.0670976	-0.0019	0.006
ENSG00000237489	Brain_Caudate_basal_ganglia	C10orf143	10	131909291	C	T	0.750952	0.130785	-0.0075	0.0065
ENSG00000237489	Thyroid	C10orf143	10	131863704	A	C	-0.740406	0.0654072	0.0019	0.0071
ENSG00000237489	Brain_Cerebellum	C10orf143	10	131892052	A	G	-0.939851	0.13495	-0.0027	0.0048
ENSG00000237489	Pituitary	C10orf143	10	131890334	T	C	-0.363814	0.0639174	-0.0007	0.0045
ENSG00000237489	Esophagus_Muscularis	C10orf143	10	131886449	G	C	-0.276263	0.0450583	0.0032	0.0038
ENSG00000237489	Esophagus_Muscularis	C10orf143	10	131877341	CT	C	-0.471689	0.0534367	-0.0019	0.006
ENSG00000237489	Esophagus_Mucosa	C10orf143	10	131916901	GGTTT	G	0.289346	0.0427313	-0.0035	0.0064
ENSG00000237489	Nerve_Tibial	C10orf143	10	131907568	G	A	-0.464437	0.0652714	0.0057	0.0063
ENSG00000237489	Lung	C10orf143	10	131861235	G	A	-0.382608	0.0673148	0.0024	0.0072
ENSG00000237489	Colon_Transverse	C10orf143	10	131880718	G	A	-0.295731	0.0527839	0.0071	0.0057
ENSG00000178645	Testis	C10orf53	10	50901938	T	C	-0.75119	0.0385946	-0.0015	0.0037
ENSG00000178645	Testis	C10orf53	10	50900638	G	A	-0.490696	0.0430533	0.0041	0.0037
ENSG00000178645	Pituitary	C10orf53	10	50865227	T	G	-0.466109	0.0802432	-0.0066	0.0037
ENSG00000222047	Cells_Cultured_fibroblasts	C10orf55	10	75660684	A	AGGAGGCTGAGGCAGGAGAAATGCTTGAACCTGGAGAT	0.256677	0.0378047	0.0043	0.0142
ENSG00000203942	Pancreas	C10orf62	10	99358511	G	A	0.588797	0.0912773	0.0036	0.0046
ENSG00000203942	Skin_Sun_Exposed_Lower_leg	C10orf62	10	99357631	C	T	0.356255	0.0611964	0.0045	0.0046
ENSG00000203942	Testis	C10orf62	10	99348498	C	T	-0.392755	0.0532776	-0.0014	0.013
ENSG00000179133	Testis	C10orf67	10	23605930	G	A	0.164467	0.0288369	-0.0052	0.0037
ENSG00000179133	Brain_Putamen_basal_ganglia	C10orf67	10	23649989	C	T	0.434032	0.0746349	-0.006	0.0039
ENSG00000179133	Ovary	C10orf67	10	23642415	T	C	0.530453	0.0800893	-0.0077	0.0038
ENSG00000179133	Skin_Sun_Exposed_Lower_leg	C10orf67	10	23648858	A	T	0.291898	0.0326203	-0.0045	0.0037
ENSG00000179133	Nerve_Tibial	C10orf67	10	23619601	A	G	0.312541	0.03363	-0.008	0.0037
ENSG00000179133	Thyroid	C10orf67	10	23606333	T	C	0.477461	0.0507271	-0.01	0.0045
ENSG00000177354	Pancreas	C10orf71	10	50508329	T	G	-0.556196	0.0787837	0.0008	0.005
ENSG00000177354	Skin_Not_Sun_Exposed_Suprapubic	C10orf71	10	50542358	T	C	0.389194	0.055547	-0.0022	0.0037
ENSG00000165863	Esophagus_Gastroesophageal_Junction	C10orf82	10	118423572	A	G	0.377928	0.0597584	-0.0007	0.0086
ENSG00000165863	Pituitary	C10orf82	10	118423572	A	G	0.984378	0.136312	-0.0007	0.0086
ENSG00000165863	Pancreas	C10orf82	10	118418298	G	T	-0.701845	0.0505628	0.001	0.0049
ENSG00000165863	Spleen	C10orf82	10	118423572	A	G	0.792955	0.108874	-0.0007	0.0086
ENSG00000165863	Spleen	C10orf82	10	118452044	T	G	-0.596372	0.0655497	-0.0019	0.0038
ENSG00000165863	Nerve_Tibial	C10orf82	10	118419535	A	T	0.191573	0.0258563	-0.0003	0.0039
ENSG00000165863	Small_Intestine_Terminal_Ileum	C10orf82	10	118423572	A	G	0.596064	0.101805	-0.0007	0.0086
ENSG00000165863	Thyroid	C10orf82	10	118429887	G	GCTTCCT	-0.420064	0.0345954	0.0011	0.0063
ENSG00000165863	Testis	C10orf82	10	118423572	A	G	0.539263	0.0298498	-0.0007	0.0086
ENSG00000165863	Colon_Transverse	C10orf82	10	118429887	G	GCTTCCT	-0.366106	0.0452489	0.0011	0.0063
ENSG00000165863	Colon_Transverse	C10orf82	10	118411096	C	T	0.883383	0.100193	0.0303	0.0107
ENSG00000165863	Nerve_Tibial	C10orf82	10	118429872	A	G	-0.380287	0.0575552	-0.0035	0.0125
ENSG00000165863	Esophagus_Muscularis	C10orf82	10	118423572	A	G	0.333947	0.0446094	-0.0007	0.0086
ENSG00000165863	Nerve_Tibial	C10orf82	10	118423572	A	G	0.575193	0.0431581	-0.0007	0.0086
ENSG00000165863	Skin_Not_Sun_Exposed_Suprapubic	C10orf82	10	118423572	A	G	0.377146	0.0657004	-0.0007	0.0086
ENSG00000165863	Thyroid	C10orf82	10	118423572	A	G	0.975395	0.0625692	-0.0007	0.0086
ENSG00000165863	Skin_Sun_Exposed_Lower_leg	C10orf82	10	118429887	G	GCTTCCT	-0.297913	0.0451627	0.0011	0.0063
ENSG00000165863	Testis	C10orf82	10	118480923	C	G	-0.407529	0.0655855	-0.0007	0.0203
ENSG00000165863	Heart_Atrial_Appendage	C10orf82	10	118423572	A	G	0.386134	0.0651496	-0.0007	0.0086
ENSG00000119965	Skin_Sun_Exposed_Lower_leg	C10orf88	10	124675321	G	A	-0.284046	0.0311963	0.0055	0.0036
ENSG00000119965	Artery_Tibial	C10orf88	10	124692586	G	A	-0.175485	0.0278736	0.0064	0.0038
ENSG00000119965	Cells_EBV-transformed_lymphocytes	C10orf88	10	124704695	T	C	-0.54359	0.0796292	0.006	0.0037
ENSG00000119965	Nerve_Tibial	C10orf88	10	124693587	T	G	-0.2225	0.0355639	0.0065	0.0037
ENSG00000119965	Adipose_Subcutaneous	C10orf88	10	124693587	T	G	-0.264745	0.0357026	0.0065	0.0037
ENSG00000119965	Whole_Blood	C10orf88	10	124686656	C	T	-0.183024	0.026726	0.0065	0.0038
ENSG00000119965	Esophagus_Mucosa	C10orf88	10	124693587	T	G	-0.238866	0.0309896	0.0065	0.0037
ENSG00000119965	Prostate	C10orf88	10	124662143	G	A	-0.400412	0.0604294	0.0054	0.0037
ENSG00000119965	Skin_Not_Sun_Exposed_Suprapubic	C10orf88	10	124603560	A	G	-0.181543	0.0296558	0.0061	0.0037
ENSG00000119965	Breast_Mammary_Tissue	C10orf88	10	124704695	T	C	-0.290526	0.0437586	0.006	0.0037
ENSG00000119965	Skin_Sun_Exposed_Lower_leg	C10orf88	10	124562033	A	T	-0.31435	0.0525124	-0.0108	0.0068
ENSG00000119965	Thyroid	C10orf88	10	124692586	G	A	-0.274157	0.0275982	0.0064	0.0038
ENSG00000119965	Spleen	C10orf88	10	124692586	G	A	-0.44157	0.0541785	0.0064	0.0038
ENSG00000119965	Lung	C10orf88	10	124647041	G	A	-0.203253	0.0218885	0.006	0.0037
ENSG00000119965	Adipose_Visceral_Omentum	C10orf88	10	124693587	T	G	-0.225497	0.0312138	0.0065	0.0037
ENSG00000119965	Artery_Aorta	C10orf88	10	124686656	C	T	-0.208915	0.0309942	0.0065	0.0038
ENSG00000154493	Thyroid	C10orf90	10	128393267	A	G	0.802816	0.0373292	0.0037	0.0039
ENSG00000154493	Cells_Cultured_fibroblasts	C10orf90	10	128165834	C	CCTT	-0.221835	0.0347729	0.0084	0.0093
ENSG00000154493	Testis	C10orf90	10	128221817	T	C	-0.403221	0.0356296	-0.0028	0.0052
ENSG00000120055	Skin_Sun_Exposed_Lower_leg	C10orf95	10	104217441	G	A	0.199938	0.0351636	0.0157	0.0043
ENSG00000120055	Thyroid	C10orf95	10	104216859	G	C	-0.408147	0.0693663	-0.0022	0.0073
ENSG00000188373	Esophagus_Mucosa	C10orf99	10	85953408	G	A	0.16374	0.0275708	0.0049	0.0038
ENSG00000188373	Skin_Not_Sun_Exposed_Suprapubic	C10orf99	10	85918938	G	T	0.334363	0.0354205	0.0065	0.004
ENSG00000188373	Skin_Sun_Exposed_Lower_leg	C10orf99	10	85918938	G	T	0.308456	0.0283206	0.0065	0.004
ENSG00000188373	Esophagus_Mucosa	C10orf99	10	85918938	G	T	-0.162773	0.0265124	0.0065	0.004
ENSG00000137720	Heart_Atrial_Appendage	C11orf1	11	111755822	T	C	-0.237633	0.0293468	0.0105	0.0042
ENSG00000137720	Pancreas	C11orf1	11	111782697	C	G	-0.226065	0.0401287	0.0106	0.0043
ENSG00000137720	Muscle_Skeletal	C11orf1	11	111776437	C	G	-0.181106	0.0277853	0.0103	0.0042
ENSG00000137720	Brain_Nucleus_accumbens_basal_ganglia	C11orf1	11	111782697	C	G	-0.266892	0.0450111	0.0106	0.0043
ENSG00000137720	Skin_Sun_Exposed_Lower_leg	C11orf1	11	111671020	C	T	-0.170497	0.0248489	0.0123	0.0041
ENSG00000137720	Esophagus_Mucosa	C11orf1	11	111671020	C	T	-0.194843	0.0312183	0.0123	0.0041
ENSG00000137720	Skin_Not_Sun_Exposed_Suprapubic	C11orf1	11	111673539	G	A	-0.21212	0.0275516	0.0129	0.0042
ENSG00000137720	Heart_Left_Ventricle	C11orf1	11	111782697	C	G	-0.232046	0.0256719	0.0106	0.0043
ENSG00000137720	Cells_Cultured_fibroblasts	C11orf1	11	111755822	T	C	-0.221219	0.0308757	0.0105	0.0042
ENSG00000176029	Testis	C11orf16	11	8960251	A	G	-0.959	0.090213	-0.0291	0.0111
ENSG00000110665	Skin_Not_Sun_Exposed_Suprapubic	C11orf21	11	2322829	A	C	-0.280662	0.0321562	-0.0122	0.0039
ENSG00000110665	Whole_Blood	C11orf21	11	2316720	T	C	-0.250214	0.0263524	0.0064	0.0047
ENSG00000110665	Esophagus_Gastroesophageal_Junction	C11orf21	11	2382010	A	G	-0.37304	0.0523717	0.0029	0.0049
ENSG00000110665	Colon_Transverse	C11orf21	11	2323220	A	G	-0.309851	0.0482316	0.0176	0.0038
ENSG00000110665	Vagina	C11orf21	11	2374867	T	C	-0.513014	0.0849239	0.0006	0.0046
ENSG00000110665	Esophagus_Mucosa	C11orf21	11	2314686	A	G	0.608203	0.0980357	0.001	0.0649
ENSG00000110665	Lung	C11orf21	11	2316720	T	C	-0.280736	0.0368127	0.0064	0.0047
ENSG00000110665	Colon_Transverse	C11orf21	11	2309530	C	T	-0.430027	0.0761369	0.0021	0.0065
ENSG00000110665	Spleen	C11orf21	11	2319355	T	C	-0.543083	0.0557024	0.0093	0.0044
ENSG00000110665	Skin_Sun_Exposed_Lower_leg	C11orf21	11	2319355	T	C	-0.375143	0.0382463	0.0093	0.0044
ENSG00000110665	Nerve_Tibial	C11orf21	11	2323220	A	G	-0.478142	0.0307678	0.0176	0.0038
ENSG00000110665	Prostate	C11orf21	11	2309530	C	T	-0.457707	0.0784702	0.0021	0.0065
ENSG00000110665	Muscle_Skeletal	C11orf21	11	2316103	T	C	-0.249755	0.0435733	-0.0098	0.0039
ENSG00000110665	Esophagus_Mucosa	C11orf21	11	2319355	T	C	-0.227928	0.0408739	0.0093	0.0044
ENSG00000110665	Whole_Blood	C11orf21	11	2314686	A	G	0.43232	0.0591056	0.001	0.0649
ENSG00000110665	Brain_Nucleus_accumbens_basal_ganglia	C11orf21	11	2317914	A	G	-0.477853	0.0708147	0.0136	0.0039
ENSG00000110665	Adipose_Subcutaneous	C11orf21	11	2316720	T	C	-0.281579	0.0321075	0.0064	0.0047
ENSG00000110665	Heart_Left_Ventricle	C11orf21	11	2358621	G	C	-0.227573	0.0365585	0.0002	0.005
ENSG00000110665	Skin_Not_Sun_Exposed_Suprapubic	C11orf21	11	2319621	C	A	-0.634328	0.0701291	-0.0131	0.0087
ENSG00000110665	Skin_Not_Sun_Exposed_Suprapubic	C11orf21	11	2319303	G	C	0.246264	0.0438325	-0.0073	0.0054
ENSG00000110665	Esophagus_Mucosa	C11orf21	11	2328693	T	C	-0.461307	0.0729586	0.0038	0.007
ENSG00000110665	Nerve_Tibial	C11orf21	11	2323029	C	T	-0.438767	0.0741212	0.0022	0.0067
ENSG00000110665	Whole_Blood	C11orf21	11	2317951	T	C	-0.319522	0.0247919	-0.012	0.0041
ENSG00000110665	Brain_Spinal_cord_cervical_c-1	C11orf21	11	2317914	A	G	-0.705928	0.0665385	0.0136	0.0039
ENSG00000110665	Adipose_Visceral_Omentum	C11orf21	11	2316720	T	C	-0.247006	0.0382789	0.0064	0.0047
ENSG00000110665	Thyroid	C11orf21	11	2316720	T	C	-0.264748	0.0341368	0.0064	0.0047
ENSG00000110665	Esophagus_Muscularis	C11orf21	11	2316720	T	C	-0.354922	0.0372213	0.0064	0.0047
ENSG00000110665	Cells_EBV-transformed_lymphocytes	C11orf21	11	2323220	A	G	-1.17448	0.0682757	0.0176	0.0038
ENSG00000110665	Heart_Left_Ventricle	C11orf21	11	2323022	T	C	-0.202597	0.0315056	-0.0122	0.0039
ENSG00000110665	Brain_Hypothalamus	C11orf21	11	2317914	A	G	-0.444352	0.0763471	0.0136	0.0039
ENSG00000110665	Brain_Cortex	C11orf21	11	2317914	A	G	-0.482061	0.0748397	0.0136	0.0039
ENSG00000110665	Breast_Mammary_Tissue	C11orf21	11	2316720	T	C	-0.306389	0.0472321	0.0064	0.0047
ENSG00000110665	Brain_Hippocampus	C11orf21	11	2317914	A	G	-0.479249	0.0752613	0.0136	0.0039
ENSG00000110665	Small_Intestine_Terminal_Ileum	C11orf21	11	2323220	A	G	-0.347471	0.0516923	0.0176	0.0038
ENSG00000110665	Cells_EBV-transformed_lymphocytes	C11orf21	11	2323198	G	C	-0.7674	0.0831848	-0.0079	0.0059
ENSG00000171067	Esophagus_Gastroesophageal_Junction	C11orf24	11	68030015	T	C	-0.195182	0.0278213	-0.0021	0.0037
ENSG00000171067	Brain_Hippocampus	C11orf24	11	68023962	C	T	-0.307789	0.0426664	-0.0021	0.0037
ENSG00000171067	Esophagus_Muscularis	C11orf24	11	68037515	AC	A	0.236377	0.0232646	-0.0014	0.0051
ENSG00000171067	Artery_Tibial	C11orf24	11	68037515	AC	A	0.309393	0.0165756	-0.0014	0.0051
ENSG00000171067	Nerve_Tibial	C11orf24	11	68037515	AC	A	0.795115	0.0202211	-0.0014	0.0051
ENSG00000171067	Brain_Substantia_nigra	C11orf24	11	68019430	A	G	-0.371806	0.0622493	-0.0011	0.0038
ENSG00000171067	Colon_Sigmoid	C11orf24	11	68037515	AC	A	0.193413	0.0331684	-0.0014	0.0051
ENSG00000171067	Whole_Blood	C11orf24	11	68034141	C	T	0.45175	0.0532153	0.0026	0.008
ENSG00000171067	Lung	C11orf24	11	68037515	AC	A	0.126448	0.0204878	-0.0014	0.0051
ENSG00000171067	Heart_Left_Ventricle	C11orf24	11	68037515	AC	A	0.435292	0.0229534	-0.0014	0.0051
ENSG00000171067	Heart_Atrial_Appendage	C11orf24	11	68037515	AC	A	0.309169	0.0224493	-0.0014	0.0051
ENSG00000171067	Testis	C11orf24	11	68037515	AC	A	0.225284	0.0274503	-0.0014	0.0051
ENSG00000171067	Muscle_Skeletal	C11orf24	11	68030015	T	C	-0.194319	0.0240122	-0.0021	0.0037
ENSG00000171067	Nerve_Tibial	C11orf24	11	68023137	C	T	-0.157932	0.0250977	0	0.0051
ENSG00000171067	Adipose_Subcutaneous	C11orf24	11	68048139	C	G	0.154715	0.0256837	-0.0038	0.0052
ENSG00000171067	Colon_Transverse	C11orf24	11	68023962	C	T	-0.130929	0.0215119	-0.0021	0.0037
ENSG00000171067	Brain_Spinal_cord_cervical_c-1	C11orf24	11	68037515	AC	A	0.421527	0.0515287	-0.0014	0.0051
ENSG00000171067	Artery_Aorta	C11orf24	11	68024262	A	G	-0.309746	0.0202541	-0.0021	0.0037
ENSG00000171067	Artery_Coronary	C11orf24	11	68025559	A	G	-0.22084	0.0358679	-0.0022	0.0037
ENSG00000174370	Cells_Cultured_fibroblasts	C11orf45	11	128778315	T	C	-0.692863	0.0428503	-0.004	0.006
ENSG00000174370	Pituitary	C11orf45	11	128770474	G	A	-0.274933	0.0428126	-0.0015	0.0043
ENSG00000174370	Artery_Aorta	C11orf45	11	128787001	TC	T	-0.292771	0.0492251	-0.0094	0.0066
ENSG00000174370	Thyroid	C11orf45	11	128732961	T	G	-0.597361	0.0347045	-0.0076	0.0046
ENSG00000174370	Thyroid	C11orf45	11	128762352	A	C	-0.182935	0.0291396	-0.0006	0.004
ENSG00000174370	Skin_Sun_Exposed_Lower_leg	C11orf45	11	128772614	A	G	-0.598327	0.0982024	-0.0062	0.0602
ENSG00000174370	Cells_Cultured_fibroblasts	C11orf45	11	128773798	G	C	-0.360892	0.0457545	0.0066	0.0042
ENSG00000174370	Brain_Putamen_basal_ganglia	C11orf45	11	128772955	C	G	-0.312676	0.0494976	-0.0103	0.0038
ENSG00000174370	Heart_Atrial_Appendage	C11orf45	11	128788354	T	C	-0.26055	0.0380435	-0.0053	0.0041
ENSG00000174370	Artery_Tibial	C11orf45	11	128767957	C	T	0.595125	0.0752031	0.0052	0.0075
ENSG00000174370	Esophagus_Mucosa	C11orf45	11	128773798	G	C	-0.680618	0.121561	0.0066	0.0042
ENSG00000149179	Thyroid	C11orf49	11	46958299	T	G	-0.402758	0.0472186	0.0086	0.0067
ENSG00000149179	Lung	C11orf49	11	46958299	T	G	-0.282324	0.0435651	0.0086	0.0067
ENSG00000149179	Adipose_Subcutaneous	C11orf49	11	46958299	T	G	-0.362088	0.0486425	0.0086	0.0067
ENSG00000149179	Skin_Sun_Exposed_Lower_leg	C11orf49	11	46915192	A	G	-0.186695	0.028938	0.0079	0.0066
ENSG00000149179	Liver	C11orf49	11	46979023	G	A	0.49542	0.076145	-0.0032	0.0043
ENSG00000149179	Skin_Not_Sun_Exposed_Suprapubic	C11orf49	11	46390680	A	C	-0.235939	0.0317907	0.0066	0.0068
ENSG00000149179	Brain_Cerebellum	C11orf49	11	46919140	T	G	-0.413676	0.0710941	0.014	0.0081
ENSG00000149179	Esophagus_Mucosa	C11orf49	11	46906231	C	T	-0.42112	0.0501	0.0088	0.0067
ENSG00000149179	Testis	C11orf49	11	47070425	C	G	0.645408	0.0276234	-0.0096	0.0038
ENSG00000149179	Nerve_Tibial	C11orf49	11	47265745	A	C	0.276566	0.0399475	-0.0066	0.005
ENSG00000149300	Brain_Cerebellum	C11orf52	11	111521955	C	T	1.10757	0.192288	-0.0535	0.0204
ENSG00000149300	Artery_Tibial	C11orf52	11	111604838	A	G	-0.689267	0.114155	0.014	0.0184
ENSG00000149300	Artery_Tibial	C11orf52	11	111789512	C	T	0.773537	0.117937	-0.0306	0.0181
ENSG00000149300	Brain_Cerebellum	C11orf52	11	111784816	A	G	-1.75746	0.280736	0.0295	0.015
ENSG00000149300	Nerve_Tibial	C11orf52	11	111789512	C	T	1.07316	0.135006	-0.0306	0.0181
ENSG00000149300	Artery_Aorta	C11orf52	11	111784816	A	G	-0.815985	0.131953	0.0295	0.015
ENSG00000149300	Adipose_Subcutaneous	C11orf52	11	111791695	T	C	0.213656	0.0323224	-0.0138	0.004
ENSG00000149300	Artery_Aorta	C11orf52	11	111789512	C	T	0.933633	0.13851	-0.0306	0.0181
ENSG00000149300	Esophagus_Gastroesophageal_Junction	C11orf52	11	111670980	A	G	0.29818	0.047881	-0.0161	0.0039
ENSG00000149300	Esophagus_Muscularis	C11orf52	11	111784816	A	G	-0.739311	0.109331	0.0295	0.015
ENSG00000149300	Esophagus_Muscularis	C11orf52	11	111784923	T	C	0.225614	0.0359064	-0.014	0.004
ENSG00000150750	Breast_Mammary_Tissue	C11orf53	11	111147308	G	C	-1.24079	0.144066	0.0161	0.053
ENSG00000150750	Breast_Mammary_Tissue	C11orf53	11	111217900	G	T	-0.327326	0.0511471	-0.0046	0.0042
ENSG00000150750	Muscle_Skeletal	C11orf53	11	111154777	T	C	-0.957297	0.135987	0.0171	0.0517
ENSG00000150750	Nerve_Tibial	C11orf53	11	111154777	T	C	-0.768058	0.0955586	0.0171	0.0517
ENSG00000150750	Adipose_Subcutaneous	C11orf53	11	111154777	T	C	-0.86295	0.115807	0.0171	0.0517
ENSG00000150750	Spleen	C11orf53	11	111213182	T	C	0.657324	0.0808036	-0.0054	0.004
ENSG00000150750	Colon_Transverse	C11orf53	11	111167557	C	A	0.370684	0.0326745	-0.009	0.004
ENSG00000150750	Adipose_Subcutaneous	C11orf53	11	111211510	A	G	-0.288265	0.0376747	-0.0068	0.0038
ENSG00000182919	Esophagus_Mucosa	C11orf54	11	93476627	C	G	-0.640564	0.0234143	-0.0003	0.0038
ENSG00000182919	Adipose_Visceral_Omentum	C11orf54	11	93476627	C	G	-0.577905	0.0260369	-0.0003	0.0038
ENSG00000182919	Brain_Putamen_basal_ganglia	C11orf54	11	93476627	C	G	-0.527787	0.0493786	-0.0003	0.0038
ENSG00000182919	Adipose_Subcutaneous	C11orf54	11	93500869	A	G	-0.635663	0.023394	0.0009	0.004
ENSG00000182919	Adrenal_Gland	C11orf54	11	93476627	C	G	-0.626428	0.0270399	-0.0003	0.0038
ENSG00000182919	Brain_Caudate_basal_ganglia	C11orf54	11	93476627	C	G	-0.614302	0.0400571	-0.0003	0.0038
ENSG00000182919	Liver	C11orf54	11	93476627	C	G	-0.260873	0.0373941	-0.0003	0.0038
ENSG00000182919	Cells_Cultured_fibroblasts	C11orf54	11	93498126	G	C	-0.654586	0.0178814	0.0007	0.0038
ENSG00000182919	Vagina	C11orf54	11	93480717	ATATCTTACT	A	-0.667864	0.087796	0.0049	0.0148
ENSG00000182919	Colon_Sigmoid	C11orf54	11	93476627	C	G	-0.645552	0.0304822	-0.0003	0.0038
ENSG00000182919	Brain_Cortex	C11orf54	11	93482094	A	G	-0.570449	0.0454653	-0.0002	0.0038
ENSG00000182919	Brain_Amygdala	C11orf54	11	93498126	G	C	-0.482835	0.069095	0.0007	0.0038
ENSG00000182919	Brain_Anterior_cingulate_cortex_BA24	C11orf54	11	93550744	T	TA	-0.367554	0.0512821	0.0056	0.0052
ENSG00000182919	Adipose_Subcutaneous	C11orf54	11	93310839	A	C	0.148378	0.0231137	0.0059	0.0037
ENSG00000182919	Brain_Hypothalamus	C11orf54	11	93476627	C	G	-0.650888	0.0530451	-0.0003	0.0038
ENSG00000182919	Cells_EBV-transformed_lymphocytes	C11orf54	11	93480717	ATATCTTACT	A	-0.447194	0.051747	0.0049	0.0148
ENSG00000182919	Spleen	C11orf54	11	93482094	A	G	-0.347929	0.0524705	-0.0002	0.0038
ENSG00000182919	Pancreas	C11orf54	11	93500869	A	G	-0.691077	0.0341772	0.0009	0.004
ENSG00000182919	Lung	C11orf54	11	93476627	C	G	-0.336033	0.0190237	-0.0003	0.0038
ENSG00000182919	Breast_Mammary_Tissue	C11orf54	11	93500869	A	G	-0.447105	0.0302731	0.0009	0.004
ENSG00000182919	Small_Intestine_Terminal_Ileum	C11orf54	11	93476627	C	G	-0.341307	0.0366291	-0.0003	0.0038
ENSG00000182919	Nerve_Tibial	C11orf54	11	93489203	T	C	-0.488611	0.027263	-0.0001	0.0038
ENSG00000182919	Colon_Transverse	C11orf54	11	93489203	T	C	-0.381929	0.0160391	-0.0001	0.0038
ENSG00000182919	Artery_Tibial	C11orf54	11	93476627	C	G	-0.652583	0.0244186	-0.0003	0.0038
ENSG00000182919	Artery_Aorta	C11orf54	11	93489203	T	C	-0.854053	0.0252249	-0.0001	0.0038
ENSG00000182919	Muscle_Skeletal	C11orf54	11	93486498	CA	C	-0.675359	0.0236369	-0.004	0.0065
ENSG00000182919	Esophagus_Muscularis	C11orf54	11	93476627	C	G	-0.613399	0.022168	-0.0003	0.0038
ENSG00000182919	Brain_Frontal_Cortex_BA9	C11orf54	11	93498126	G	C	-0.44924	0.0460461	0.0007	0.0038
ENSG00000182919	Stomach	C11orf54	11	93486498	CA	C	-0.599037	0.0336249	-0.004	0.0065
ENSG00000182919	Skin_Sun_Exposed_Lower_leg	C11orf54	11	93476627	C	G	-0.580523	0.0221363	-0.0003	0.0038
ENSG00000182919	Brain_Substantia_nigra	C11orf54	11	93476627	C	G	-0.530848	0.066961	-0.0003	0.0038
ENSG00000182919	Minor_Salivary_Gland	C11orf54	11	93476627	C	G	-0.472535	0.053546	-0.0003	0.0038
ENSG00000182919	Uterus	C11orf54	11	93550744	T	TA	-0.535211	0.0870083	0.0056	0.0052
ENSG00000182919	Heart_Atrial_Appendage	C11orf54	11	93476627	C	G	-0.563023	0.0288464	-0.0003	0.0038
ENSG00000182919	Esophagus_Gastroesophageal_Junction	C11orf54	11	93480190	A	C	-0.641388	0.0282227	-0.0002	0.0038
ENSG00000182919	Pituitary	C11orf54	11	93476766	A	G	0.631425	0.0457114	0.0006	0.0038
ENSG00000182919	Brain_Spinal_cord_cervical_c-1	C11orf54	11	93476627	C	G	-0.432979	0.0475692	-0.0003	0.0038
ENSG00000182919	Brain_Nucleus_accumbens_basal_ganglia	C11orf54	11	93480190	A	C	-0.584456	0.0475181	-0.0002	0.0038
ENSG00000182919	Prostate	C11orf54	11	93480717	ATATCTTACT	A	-0.428599	0.0314949	0.0049	0.0148
ENSG00000182919	Artery_Coronary	C11orf54	11	93486498	CA	C	-0.714312	0.0474659	-0.004	0.0065
ENSG00000182919	Heart_Left_Ventricle	C11orf54	11	93498552	A	G	-0.479453	0.0233843	0.0007	0.0038
ENSG00000182919	Skin_Not_Sun_Exposed_Suprapubic	C11orf54	11	93482094	A	G	-0.536628	0.0276201	-0.0002	0.0038
ENSG00000182919	Ovary	C11orf54	11	93486384	G	C	-0.640846	0.062355	0	0.0038
ENSG00000182919	Thyroid	C11orf54	11	93483346	A	G	0.414577	0.0285631	0.0005	0.0038
ENSG00000182919	Testis	C11orf54	11	93482094	A	G	-0.5111	0.0353191	-0.0002	0.0038
ENSG00000182919	Whole_Blood	C11orf54	11	93486498	CA	C	-0.202732	0.0149284	-0.004	0.0065
ENSG00000182919	Brain_Hippocampus	C11orf54	11	93480717	ATATCTTACT	A	-0.386718	0.0464093	0.0049	0.0148
ENSG00000166323	Adrenal_Gland	C11orf65	11	108066130	T	A	0.311984	0.0536698	-0.0089	0.0037
ENSG00000175573	Esophagus_Mucosa	C11orf68	11	65779590	T	C	-0.213786	0.0351888	-0.0078	0.0053
ENSG00000175573	Cells_Cultured_fibroblasts	C11orf68	11	65753304	G	A	0.589496	0.0685166	0.0405	0.0145
ENSG00000175573	Esophagus_Muscularis	C11orf68	11	65753304	G	A	0.515844	0.0721984	0.0405	0.0145
ENSG00000175573	Adipose_Visceral_Omentum	C11orf68	11	65753304	G	A	0.558076	0.0912464	0.0405	0.0145
ENSG00000175573	Nerve_Tibial	C11orf68	11	65753304	G	A	0.555478	0.0879014	0.0405	0.0145
ENSG00000175573	Whole_Blood	C11orf68	11	65753304	G	A	0.271738	0.039315	0.0405	0.0145
ENSG00000175573	Lung	C11orf68	11	65753304	G	A	0.599895	0.0890779	0.0405	0.0145
ENSG00000180425	Nerve_Tibial	C11orf71	11	114269146	GTTTAT	G	2.32935	0.347242	-0.0014	0.0053
ENSG00000180425	Nerve_Tibial	C11orf71	11	114269266	T	C	-2.07216	0.347776	-0.0037	0.0037
ENSG00000180425	Testis	C11orf71	11	114277804	C	T	0.161345	0.0240962	-0.0042	0.0037
ENSG00000180425	Artery_Tibial	C11orf71	11	114261320	GCA	G	-0.40029	0.0521797	0.006	0.0154
ENSG00000180425	Artery_Aorta	C11orf71	11	114287790	T	C	-0.317034	0.0550297	-0.0026	0.0081
ENSG00000180425	Adipose_Subcutaneous	C11orf71	11	114278891	A	G	0.233957	0.0350479	-0.0038	0.0037
ENSG00000180425	Esophagus_Muscularis	C11orf71	11	114286725	C	T	-0.50499	0.0621896	-0.0021	0.0079
ENSG00000180425	Skin_Sun_Exposed_Lower_leg	C11orf71	11	114261320	GCA	G	-0.298659	0.051625	0.006	0.0154
ENSG00000180425	Nerve_Tibial	C11orf71	11	114307072	A	T	-0.399715	0.0651369	-0.003	0.0081
ENSG00000180425	Esophagus_Gastroesophageal_Junction	C11orf71	11	114286725	C	T	-0.678684	0.0780585	-0.0021	0.0079
ENSG00000180425	Cells_Cultured_fibroblasts	C11orf71	11	114286725	C	T	-0.212073	0.0354801	-0.0021	0.0079
ENSG00000180425	Muscle_Skeletal	C11orf71	11	114287790	T	C	-0.228127	0.0405748	-0.0026	0.0081
ENSG00000173715	Skin_Not_Sun_Exposed_Suprapubic	C11orf80	11	66569509	T	G	-0.330064	0.040549	-0.0067	0.0066
ENSG00000173715	Cells_Cultured_fibroblasts	C11orf80	11	66569509	T	G	-0.65602	0.0460141	-0.0067	0.0066
ENSG00000173715	Brain_Cerebellum	C11orf80	11	66277969	T	C	-0.477544	0.0614827	-0.0051	0.0042
ENSG00000173715	Cells_Cultured_fibroblasts	C11orf80	11	66521094	T	G	-0.255362	0.0326081	-0.0122	0.0043
ENSG00000173715	Brain_Caudate_basal_ganglia	C11orf80	11	66610823	GGGCCC	G	-0.643897	0.0638558	-0.0091	0.0103
ENSG00000173715	Esophagus_Mucosa	C11orf80	11	66528694	C	T	-0.268945	0.0292951	-0.0121	0.0042
ENSG00000173715	Brain_Amygdala	C11orf80	11	66569509	T	G	-0.841099	0.124568	-0.0067	0.0066
ENSG00000173715	Brain_Anterior_cingulate_cortex_BA24	C11orf80	11	66569509	T	G	-0.813002	0.102043	-0.0067	0.0066
ENSG00000173715	Brain_Frontal_Cortex_BA9	C11orf80	11	66486143	C	T	0.429499	0.0518602	0.0147	0.004
ENSG00000173715	Brain_Nucleus_accumbens_basal_ganglia	C11orf80	11	66657369	AATCATTT	A	-0.354279	0.0402619	-0.018	0.0067
ENSG00000173715	Adrenal_Gland	C11orf80	11	66569509	T	G	-0.795453	0.0856788	-0.0067	0.0066
ENSG00000173715	Colon_Transverse	C11orf80	11	66610823	GGGCCC	G	-0.328388	0.0409501	-0.0091	0.0103
ENSG00000173715	Esophagus_Mucosa	C11orf80	11	66569509	T	G	-0.69718	0.0474671	-0.0067	0.0066
ENSG00000173715	Brain_Putamen_basal_ganglia	C11orf80	11	66615012	T	C	-0.675853	0.0833844	-0.0056	0.0065
ENSG00000173715	Testis	C11orf80	11	66569509	T	G	-0.337337	0.0497404	-0.0067	0.0066
ENSG00000173715	Artery_Coronary	C11orf80	11	66651299	A	G	-0.615632	0.105531	-0.0068	0.0068
ENSG00000173715	Whole_Blood	C11orf80	11	66615012	T	C	-0.249253	0.0339828	-0.0056	0.0065
ENSG00000173715	Stomach	C11orf80	11	66615012	T	C	-0.379791	0.0654614	-0.0056	0.0065
ENSG00000173715	Brain_Cortex	C11orf80	11	66647430	G	T	-0.396856	0.0417607	-0.0129	0.0042
ENSG00000173715	Thyroid	C11orf80	11	66569509	T	G	-0.28446	0.0416898	-0.0067	0.0066
ENSG00000173715	Nerve_Tibial	C11orf80	11	66569509	T	G	-0.330098	0.0472213	-0.0067	0.0066
ENSG00000173715	Brain_Caudate_basal_ganglia	C11orf80	11	66486143	C	T	0.260625	0.0422855	0.0147	0.004
ENSG00000173715	Brain_Nucleus_accumbens_basal_ganglia	C11orf80	11	66569509	T	G	-0.600347	0.0590422	-0.0067	0.0066
ENSG00000173715	Lung	C11orf80	11	66569509	T	G	-0.569956	0.0695599	-0.0067	0.0066
ENSG00000173715	Artery_Tibial	C11orf80	11	66610823	GGGCCC	G	-0.327686	0.0526168	-0.0091	0.0103
ENSG00000173715	Brain_Frontal_Cortex_BA9	C11orf80	11	66610823	GGGCCC	G	-0.871835	0.0730114	-0.0091	0.0103
ENSG00000173715	Brain_Cortex	C11orf80	11	66569509	T	G	-0.8486	0.062224	-0.0067	0.0066
ENSG00000173715	Skin_Sun_Exposed_Lower_leg	C11orf80	11	66569509	T	G	-0.366905	0.0331864	-0.0067	0.0066
ENSG00000173715	Brain_Hippocampus	C11orf80	11	66569509	T	G	-0.58092	0.0818646	-0.0067	0.0066
ENSG00000173715	Pancreas	C11orf80	11	66569509	T	G	-0.463542	0.0793691	-0.0067	0.0066
ENSG00000173715	Muscle_Skeletal	C11orf80	11	66569509	T	G	-0.325112	0.0587604	-0.0067	0.0066
ENSG00000173715	Brain_Hypothalamus	C11orf80	11	66569509	T	G	-0.508736	0.0710986	-0.0067	0.0066
ENSG00000185742	Nerve_Tibial	C11orf87	11	109256253	G	A	0.993407	0.0811885	0.0104	0.0079
ENSG00000185742	Esophagus_Gastroesophageal_Junction	C11orf87	11	109243629	A	G	0.666217	0.112544	0.011	0.0079
ENSG00000185742	Cells_Cultured_fibroblasts	C11orf87	11	109547196	G	C	0.430415	0.0681808	-0.0012	0.007
ENSG00000185742	Prostate	C11orf87	11	109224383	A	T	1.03929	0.145334	0.0115	0.008
ENSG00000205177	Esophagus_Muscularis	C11orf91	11	33719821	C	T	-0.305413	0.0519283	0.0011	0.004
ENSG00000205177	Nerve_Tibial	C11orf91	11	33748914	G	A	-0.261946	0.0423487	-0.0004	0.0037
ENSG00000205177	Lung	C11orf91	11	33727705	A	G	0.343855	0.055455	0.0026	0.0075
ENSG00000205177	Adipose_Subcutaneous	C11orf91	11	33719821	C	T	-0.32932	0.0453855	0.0011	0.004
ENSG00000205177	Breast_Mammary_Tissue	C11orf91	11	33719821	C	T	-0.328278	0.056365	0.0011	0.004
ENSG00000205177	Thyroid	C11orf91	11	33737669	C	G	-0.314839	0.0492542	-0.0011	0.0039
ENSG00000205177	Esophagus_Mucosa	C11orf91	11	33721175	C	G	-0.262216	0.0397327	-0.0015	0.0039
ENSG00000205177	Adipose_Visceral_Omentum	C11orf91	11	33719821	C	T	-0.191338	0.0309667	0.0011	0.004
ENSG00000205177	Lung	C11orf91	11	33719821	C	T	-0.277584	0.0369363	0.0011	0.004
ENSG00000205177	Skin_Not_Sun_Exposed_Suprapubic	C11orf91	11	33721175	C	G	-0.304099	0.0499074	-0.0015	0.0039
ENSG00000188070	Artery_Tibial	C11orf95	11	63558124	C	G	-0.184762	0.0331592	-0.005	0.0047
ENSG00000187479	Artery_Tibial	C11orf96	11	43963923	C	T	0.216799	0.0351501	0.0009	0.0072
ENSG00000278615	Cells_Cultured_fibroblasts	C11orf98	11	62279634	C	T	-0.709279	0.113099	0.0297	0.0926
ENSG00000278615	Esophagus_Mucosa	C11orf98	11	62432784	T	C	-0.938728	0.163033	0.1522	0.0869
ENSG00000133641	Heart_Left_Ventricle	C12orf29	12	88392665	T	C	0.750331	0.0554615	0.0137	0.0065
ENSG00000133641	Muscle_Skeletal	C12orf29	12	88392665	T	C	0.787624	0.0486287	0.0137	0.0065
ENSG00000133641	Heart_Atrial_Appendage	C12orf29	12	88394771	T	C	0.393925	0.0629739	0.0141	0.0065
ENSG00000047621	Artery_Tibial	C12orf4	12	4527322	T	C	-0.183715	0.0256085	-0.008	0.0038
ENSG00000179088	Testis	C12orf42	12	103890627	C	CT	-0.150991	0.0256462	0.0056	0.0098
ENSG00000157895	Adipose_Subcutaneous	C12orf43	12	121440878	G	A	0.416067	0.040944	-0.0021	0.0058
ENSG00000157895	Skin_Sun_Exposed_Lower_leg	C12orf43	12	121440878	G	A	0.318431	0.0428494	-0.0021	0.0058
ENSG00000157895	Muscle_Skeletal	C12orf43	12	121440878	G	A	0.220946	0.0320272	-0.0021	0.0058
ENSG00000157895	Heart_Left_Ventricle	C12orf43	12	121441333	C	T	0.489466	0.0540679	-0.0202	0.0063
ENSG00000157895	Muscle_Skeletal	C12orf43	12	121440263	A	G	0.458312	0.0311156	-0.0198	0.0062
ENSG00000157895	Skin_Sun_Exposed_Lower_leg	C12orf43	12	121454342	A	T	0.622771	0.0425638	-0.0215	0.0063
ENSG00000157895	Skin_Not_Sun_Exposed_Suprapubic	C12orf43	12	121470978	C	T	0.25029	0.0382186	-0.0043	0.0048
ENSG00000157895	Whole_Blood	C12orf43	12	121438142	T	C	0.300555	0.0447211	-0.0199	0.0062
ENSG00000157895	Brain_Anterior_cingulate_cortex_BA24	C12orf43	12	121438382	C	T	0.221242	0.0379894	0.0208	0.0039
ENSG00000157895	Esophagus_Mucosa	C12orf43	12	121438142	T	C	0.631424	0.0341917	-0.0199	0.0062
ENSG00000157895	Adipose_Visceral_Omentum	C12orf43	12	121438142	T	C	0.572206	0.0416038	-0.0199	0.0062
ENSG00000157895	Colon_Sigmoid	C12orf43	12	121440263	A	G	0.563927	0.0435829	-0.0198	0.0062
ENSG00000157895	Skin_Not_Sun_Exposed_Suprapubic	C12orf43	12	121440263	A	G	0.548756	0.0407555	-0.0198	0.0062
ENSG00000157895	Spleen	C12orf43	12	121427822	A	G	0.633023	0.0789834	-0.0207	0.0062
ENSG00000157895	Brain_Spinal_cord_cervical_c-1	C12orf43	12	121413930	C	T	0.636528	0.105852	-0.0234	0.0063
ENSG00000157895	Colon_Transverse	C12orf43	12	121440878	G	A	0.263604	0.0371391	-0.0021	0.0058
ENSG00000157895	Thyroid	C12orf43	12	121440263	A	G	0.496912	0.0470546	-0.0198	0.0062
ENSG00000157895	Artery_Coronary	C12orf43	12	121430537	A	C	0.663222	0.0671964	-0.0208	0.0062
ENSG00000157895	Esophagus_Gastroesophageal_Junction	C12orf43	12	121440878	G	A	0.304892	0.0503668	-0.0021	0.0058
ENSG00000157895	Esophagus_Muscularis	C12orf43	12	121439598	A	G	-0.586284	0.0868389	-0.0042	0.0116
ENSG00000157895	Brain_Cerebellum	C12orf43	12	121454342	A	T	0.504138	0.0523812	-0.0215	0.0063
ENSG00000157895	Adipose_Visceral_Omentum	C12orf43	12	121470978	C	T	0.267369	0.0371167	-0.0043	0.0048
ENSG00000157895	Adipose_Subcutaneous	C12orf43	12	121440263	A	G	0.715991	0.0397427	-0.0198	0.0062
ENSG00000157895	Lung	C12orf43	12	121428603	A	C	-0.403043	0.0634194	-0.0051	0.0117
ENSG00000157895	Brain_Nucleus_accumbens_basal_ganglia	C12orf43	12	121431272	A	T	0.294261	0.0496087	-0.0109	0.0044
ENSG00000157895	Colon_Transverse	C12orf43	12	121441333	C	T	0.429512	0.0331737	-0.0202	0.0063
ENSG00000157895	Pancreas	C12orf43	12	121454342	A	T	0.659442	0.0696763	-0.0215	0.0063
ENSG00000157895	Artery_Aorta	C12orf43	12	121431272	A	T	0.348646	0.0354256	-0.0109	0.0044
ENSG00000157895	Nerve_Tibial	C12orf43	12	121448059	C	T	0.317261	0.0431951	-0.0004	0.0055
ENSG00000157895	Prostate	C12orf43	12	121440263	A	G	0.523612	0.0785908	-0.0198	0.0062
ENSG00000157895	Brain_Cerebellar_Hemisphere	C12orf43	12	121454342	A	T	0.361455	0.0574544	-0.0215	0.0063
ENSG00000157895	Vagina	C12orf43	12	121481406	C	CA	0.370842	0.0612288	-0.0216	0.0057
ENSG00000157895	Stomach	C12orf43	12	121454342	A	T	0.47755	0.0519059	-0.0215	0.0063
ENSG00000157895	Lung	C12orf43	12	121431272	A	T	0.3382	0.0266282	-0.0109	0.0044
ENSG00000157895	Nerve_Tibial	C12orf43	12	121454342	A	T	0.613344	0.0410832	-0.0215	0.0063
ENSG00000157895	Artery_Tibial	C12orf43	12	121438142	T	C	0.694837	0.0346022	-0.0199	0.0062
ENSG00000157895	Esophagus_Gastroesophageal_Junction	C12orf43	12	121438142	T	C	0.708535	0.0471305	-0.0199	0.0062
ENSG00000157895	Adrenal_Gland	C12orf43	12	121431272	A	T	0.600079	0.057424	-0.0109	0.0044
ENSG00000157895	Heart_Atrial_Appendage	C12orf43	12	121431272	A	T	0.466267	0.0395043	-0.0109	0.0044
ENSG00000157895	Brain_Putamen_basal_ganglia	C12orf43	12	121481406	C	CA	0.353031	0.0563867	-0.0216	0.0057
ENSG00000157895	Esophagus_Muscularis	C12orf43	12	121431272	A	T	0.560035	0.0316426	-0.0109	0.0044
ENSG00000157895	Breast_Mammary_Tissue	C12orf43	12	121429394	C	CAAAT	0.321156	0.0457812	0.0073	0.0092
ENSG00000157895	Cells_Cultured_fibroblasts	C12orf43	12	121429394	C	CAAAT	0.346487	0.0381392	0.0073	0.0092
ENSG00000157895	Brain_Caudate_basal_ganglia	C12orf43	12	121454342	A	T	0.42753	0.0701841	-0.0215	0.0063
ENSG00000157895	Pituitary	C12orf43	12	121427822	A	G	0.517893	0.0736508	-0.0207	0.0062
ENSG00000157895	Testis	C12orf43	12	121127914	T	C	0.688221	0.112475	0.0107	0.0067
ENSG00000157895	Breast_Mammary_Tissue	C12orf43	12	121454342	A	T	0.588912	0.0441275	-0.0215	0.0063
ENSG00000157895	Esophagus_Mucosa	C12orf43	12	121463140	T	C	0.280835	0.0371778	-0.0011	0.0055
ENSG00000157895	Cells_Cultured_fibroblasts	C12orf43	12	121440263	A	G	0.570332	0.0393881	-0.0198	0.0062
ENSG00000157895	Artery_Tibial	C12orf43	12	121448059	C	T	0.431692	0.0372018	-0.0004	0.0055
ENSG00000157895	Cells_EBV-transformed_lymphocytes	C12orf43	12	121431272	A	T	0.294316	0.0457309	-0.0109	0.0044
ENSG00000157895	Heart_Atrial_Appendage	C12orf43	12	121429194	C	T	-0.211372	0.0324654	0.0302	0.0037
ENSG00000157895	Testis	C12orf43	12	121454342	A	T	0.528373	0.0702794	-0.0215	0.0063
ENSG00000151131	Colon_Sigmoid	C12orf45	12	105436188	T	G	0.408358	0.0685546	0.0049	0.0071
ENSG00000151131	Heart_Atrial_Appendage	C12orf45	12	105384004	G	A	0.427453	0.0630153	0.0047	0.0068
ENSG00000151131	Esophagus_Muscularis	C12orf45	12	105338604	C	T	0.288885	0.0506094	-0.0042	0.0068
ENSG00000151131	Artery_Tibial	C12orf45	12	105387012	C	T	-0.213406	0.0370424	-0.0028	0.0044
ENSG00000177627	Artery_Tibial	C12orf54	12	48758379	T	C	0.454601	0.0558802	-0.0217	0.004
ENSG00000177627	Skin_Not_Sun_Exposed_Suprapubic	C12orf54	12	48837020	A	G	-0.516237	0.0556707	-0.0036	0.004
ENSG00000177627	Testis	C12orf54	12	48876223	C	T	-0.700849	0.0422051	0.0052	0.0051
ENSG00000177627	Brain_Anterior_cingulate_cortex_BA24	C12orf54	12	48914415	A	G	0.600614	0.101491	0.0009	0.0048
ENSG00000177627	Esophagus_Muscularis	C12orf54	12	48747249	G	T	0.343841	0.060871	-0.0205	0.0039
ENSG00000177627	Nerve_Tibial	C12orf54	12	48417537	G	A	-0.247147	0.035747	0.005	0.0038
ENSG00000177627	Esophagus_Mucosa	C12orf54	12	48888763	A	G	-0.61342	0.081797	0.0411	0.047
ENSG00000177627	Esophagus_Mucosa	C12orf54	12	48880550	C	T	0.457903	0.0302191	0.0047	0.0038
ENSG00000177627	Muscle_Skeletal	C12orf54	12	48752056	A	C	-0.332735	0.0581703	0.0234	0.0047
ENSG00000177627	Cells_EBV-transformed_lymphocytes	C12orf54	12	48843912	C	A	0.74346	0.116116	0.0066	0.0051
ENSG00000177627	Skin_Sun_Exposed_Lower_leg	C12orf54	12	48880550	C	T	0.34928	0.0468942	0.0047	0.0038
ENSG00000185306	Esophagus_Mucosa	C12orf56	12	64670651	A	G	-0.346478	0.0452647	0.0028	0.0042
ENSG00000185306	Cells_Cultured_fibroblasts	C12orf56	12	64773589	T	C	-0.297892	0.0375017	0.0056	0.0042
ENSG00000185306	Nerve_Tibial	C12orf56	12	64720685	A	T	0.448301	0.02469	0.0068	0.0038
ENSG00000111678	Thyroid	C12orf57	12	7052978	A	G	0.316529	0.0537405	0.0097	0.0105
ENSG00000111678	Skin_Sun_Exposed_Lower_leg	C12orf57	12	7042372	T	C	-0.253822	0.0208112	0.0065	0.0042
ENSG00000111678	Skin_Not_Sun_Exposed_Suprapubic	C12orf57	12	7042372	T	C	-0.277605	0.0240945	0.0065	0.0042
ENSG00000111678	Artery_Aorta	C12orf57	12	7053149	C	A	-0.21021	0.0255886	0.0068	0.0042
ENSG00000111678	Adrenal_Gland	C12orf57	12	7053149	C	A	-0.2278	0.0373193	0.0068	0.0042
ENSG00000111678	Muscle_Skeletal	C12orf57	12	7052978	A	G	0.301692	0.0533074	0.0097	0.0105
ENSG00000111678	Brain_Hippocampus	C12orf57	12	6167830	T	C	1.54098	0.227319	-0.1204	0.1169
ENSG00000111678	Adipose_Visceral_Omentum	C12orf57	12	7042372	T	C	-0.229067	0.0231157	0.0065	0.0042
ENSG00000111678	Esophagus_Gastroesophageal_Junction	C12orf57	12	7053022	T	C	-0.205567	0.0332668	0.0054	0.0042
ENSG00000111678	Heart_Left_Ventricle	C12orf57	12	7042372	T	C	-0.193272	0.033388	0.0065	0.0042
ENSG00000111678	Colon_Transverse	C12orf57	12	7042372	T	C	-0.336675	0.0343508	0.0065	0.0042
ENSG00000111678	Colon_Sigmoid	C12orf57	12	7055380	A	G	-0.264272	0.0375193	0.0087	0.0044
ENSG00000111678	Whole_Blood	C12orf57	12	7053085	G	A	-0.0866465	0.0149984	0.0053	0.0041
ENSG00000111678	Breast_Mammary_Tissue	C12orf57	12	7042372	T	C	-0.20333	0.0248362	0.0065	0.0042
ENSG00000111678	Esophagus_Muscularis	C12orf57	12	7055380	A	G	-0.316471	0.0300362	0.0087	0.0044
ENSG00000111678	Small_Intestine_Terminal_Ileum	C12orf57	12	7055380	A	G	-0.303486	0.0487554	0.0087	0.0044
ENSG00000111678	Lung	C12orf57	12	7042372	T	C	-0.196372	0.0244859	0.0065	0.0042
ENSG00000111678	Esophagus_Mucosa	C12orf57	12	7053149	C	A	-0.188403	0.0267202	0.0068	0.0042
ENSG00000111678	Artery_Coronary	C12orf57	12	7053149	C	A	-0.204231	0.0341376	0.0068	0.0042
ENSG00000111678	Nerve_Tibial	C12orf57	12	7042372	T	C	-0.252725	0.0208834	0.0065	0.0042
ENSG00000111678	Stomach	C12orf57	12	7053022	T	C	-0.262198	0.0358041	0.0054	0.0042
ENSG00000111678	Cells_Cultured_fibroblasts	C12orf57	12	7042372	T	C	-0.187916	0.0257202	0.0065	0.0042
ENSG00000111678	Adipose_Subcutaneous	C12orf57	12	7042372	T	C	-0.226486	0.0190422	0.0065	0.0042
ENSG00000111678	Artery_Tibial	C12orf57	12	7042372	T	C	-0.204468	0.0161984	0.0065	0.0042
ENSG00000182993	Brain_Amygdala	C12orf60	12	14978535	G	T	0.728559	0.0721528	-0.0026	0.0037
ENSG00000182993	Muscle_Skeletal	C12orf60	12	14978535	G	T	0.465992	0.0327194	-0.0026	0.0037
ENSG00000182993	Brain_Nucleus_accumbens_basal_ganglia	C12orf60	12	14956932	C	G	-0.810986	0.0682976	0.0028	0.0037
ENSG00000182993	Spleen	C12orf60	12	15012892	G	C	-0.415703	0.0603389	0.0033	0.0038
ENSG00000182993	Cells_Cultured_fibroblasts	C12orf60	12	14975721	T	C	-0.332657	0.0296869	0.0018	0.0038
ENSG00000182993	Skin_Sun_Exposed_Lower_leg	C12orf60	12	14939332	A	G	-0.415184	0.0444302	0.0023	0.0037
ENSG00000182993	Lung	C12orf60	12	14956476	G	A	-0.340708	0.0393306	0.0025	0.0037
ENSG00000182993	Artery_Tibial	C12orf60	12	15010607	G	A	1.48895	0.210131	0.0042	0.0037
ENSG00000182993	Brain_Frontal_Cortex_BA9	C12orf60	12	14951050	G	A	-0.646206	0.0640784	0.0027	0.0037
ENSG00000182993	Adipose_Subcutaneous	C12orf60	12	14956476	G	A	-0.339079	0.039813	0.0025	0.0037
ENSG00000182993	Testis	C12orf60	12	14982700	C	T	-0.363971	0.0266193	0.0059	0.0053
ENSG00000182993	Spleen	C12orf60	12	14982352	C	G	-0.511509	0.0883444	0.0054	0.006
ENSG00000182993	Colon_Sigmoid	C12orf60	12	14956476	G	A	-0.376764	0.050399	0.0025	0.0037
ENSG00000182993	Brain_Putamen_basal_ganglia	C12orf60	12	14956932	C	G	-0.646776	0.0706656	0.0028	0.0037
ENSG00000182993	Brain_Anterior_cingulate_cortex_BA24	C12orf60	12	14956932	C	G	-0.726766	0.0725341	0.0028	0.0037
ENSG00000182993	Thyroid	C12orf60	12	14951050	G	A	-0.355507	0.0360289	0.0027	0.0037
ENSG00000182993	Artery_Aorta	C12orf60	12	15020253	A	G	-0.275247	0.0415336	0.0035	0.0038
ENSG00000182993	Brain_Cerebellar_Hemisphere	C12orf60	12	14956476	G	A	-0.797347	0.0720837	0.0025	0.0037
ENSG00000182993	Artery_Tibial	C12orf60	12	14965332	C	T	-0.309862	0.0345017	0.0024	0.0037
ENSG00000182993	Brain_Caudate_basal_ganglia	C12orf60	12	14956476	G	A	-0.769292	0.0659741	0.0025	0.0037
ENSG00000182993	Brain_Cerebellum	C12orf60	12	14937873	CATCTT	C	-0.684234	0.0778632	-0.0049	0.0071
ENSG00000182993	Skin_Not_Sun_Exposed_Suprapubic	C12orf60	12	14956476	G	A	-0.36627	0.0484533	0.0025	0.0037
ENSG00000182993	Artery_Tibial	C12orf60	12	15008301	G	T	-1.63372	0.21102	0.0042	0.0037
ENSG00000182993	Pituitary	C12orf60	12	14975721	T	C	-0.401976	0.0579224	0.0018	0.0038
ENSG00000182993	Heart_Left_Ventricle	C12orf60	12	14956476	G	A	-0.515843	0.0468949	0.0025	0.0037
ENSG00000182993	Stomach	C12orf60	12	14956932	C	G	-0.375845	0.049162	0.0028	0.0037
ENSG00000182993	Brain_Hypothalamus	C12orf60	12	14956932	C	G	-0.669116	0.0841616	0.0028	0.0037
ENSG00000182993	Breast_Mammary_Tissue	C12orf60	12	14955702	A	T	-0.339128	0.0454216	0.0042	0.0037
ENSG00000182993	Esophagus_Gastroesophageal_Junction	C12orf60	12	14956476	G	A	-0.381963	0.0538752	0.0025	0.0037
ENSG00000182993	Thyroid	C12orf60	12	14984831	T	G	-0.22505	0.037949	0.0028	0.0039
ENSG00000182993	Artery_Aorta	C12orf60	12	14956932	C	G	-0.216947	0.0387796	0.0028	0.0037
ENSG00000182993	Brain_Spinal_cord_cervical_c-1	C12orf60	12	14956476	G	A	-0.601246	0.0714274	0.0025	0.0037
ENSG00000182993	Brain_Cortex	C12orf60	12	14956932	C	G	-0.740016	0.0589306	0.0028	0.0037
ENSG00000182993	Brain_Hippocampus	C12orf60	12	14937873	CATCTT	C	-0.635811	0.0785116	-0.0049	0.0071
ENSG00000182993	Esophagus_Mucosa	C12orf60	12	14956476	G	A	-0.313705	0.0471002	0.0025	0.0037
ENSG00000182993	Skin_Sun_Exposed_Lower_leg	C12orf60	12	14933216	T	C	0.371515	0.0644996	0.0052	0.0054
ENSG00000182993	Brain_Substantia_nigra	C12orf60	12	14956331	T	C	-0.710103	0.103567	0.0038	0.0037
ENSG00000182993	Nerve_Tibial	C12orf60	12	14956476	G	A	-0.559328	0.0315521	0.0025	0.0037
ENSG00000182993	Heart_Atrial_Appendage	C12orf60	12	14956476	G	A	-0.298675	0.0416943	0.0025	0.0037
ENSG00000182993	Esophagus_Muscularis	C12orf60	12	14956932	C	G	-0.383406	0.0448343	0.0028	0.0037
ENSG00000130921	Stomach	C12orf65	12	123797567	C	T	0.279089	0.0472451	0.0017	0.0039
ENSG00000130921	Adipose_Visceral_Omentum	C12orf65	12	123627016	C	T	0.274325	0.0307032	-0.0024	0.0045
ENSG00000130921	Adipose_Subcutaneous	C12orf65	12	123734774	G	T	0.266209	0.0330952	-0.0011	0.0045
ENSG00000130921	Nerve_Tibial	C12orf65	12	123619838	A	G	0.339244	0.0382687	-0.0024	0.0045
ENSG00000130921	Breast_Mammary_Tissue	C12orf65	12	123682396	T	C	0.206759	0.0344681	0.0014	0.0044
ENSG00000130921	Thyroid	C12orf65	12	123744955	A	G	0.204257	0.0351216	0.0015	0.0042
ENSG00000130921	Whole_Blood	C12orf65	12	123790051	C	T	0.463186	0.0484865	-0.0077	0.0062
ENSG00000130921	Esophagus_Mucosa	C12orf65	12	123861452	A	G	-0.242653	0.0320573	0.0014	0.0045
ENSG00000130921	Colon_Sigmoid	C12orf65	12	123593485	A	T	-0.334033	0.0423569	-0.0002	0.0046
ENSG00000130921	Esophagus_Muscularis	C12orf65	12	123881176	G	A	-0.326961	0.0400118	0.0012	0.0046
ENSG00000130921	Artery_Tibial	C12orf65	12	123493123	G	A	-0.278401	0.0383524	-0.0036	0.0044
ENSG00000130921	Cells_Cultured_fibroblasts	C12orf65	12	123712712	T	G	0.274209	0.0278377	-0.0021	0.0045
ENSG00000130921	Esophagus_Gastroesophageal_Junction	C12orf65	12	123799974	G	A	0.345243	0.0415294	-0.0011	0.0042
ENSG00000130921	Skin_Sun_Exposed_Lower_leg	C12orf65	12	123734774	G	T	0.278897	0.0353421	-0.0011	0.0045
ENSG00000130921	Artery_Aorta	C12orf65	12	123750895	G	A	0.359656	0.0390135	-0.0011	0.0045
ENSG00000130921	Skin_Not_Sun_Exposed_Suprapubic	C12orf65	12	123750895	G	A	0.229803	0.0353577	-0.0011	0.0045
ENSG00000214700	Esophagus_Mucosa	C12orf71	12	27162276	G	A	0.414489	0.0703193	0.003	0.0048
ENSG00000214700	Testis	C12orf71	12	27176352	CCAAA	C	0.353421	0.0332225	0.0173	0.0054
ENSG00000204954	Brain_Nucleus_accumbens_basal_ganglia	C12orf73	12	104348430	G	A	-0.346778	0.0510539	-0.0005	0.0039
ENSG00000204954	Testis	C12orf73	12	104351332	G	C	1.61185	0.194753	0.0074	0.0175
ENSG00000204954	Artery_Aorta	C12orf73	12	104365511	A	G	-0.412224	0.0532133	0.0043	0.0043
ENSG00000204954	Artery_Tibial	C12orf73	12	104351332	G	C	1.5927	0.152273	0.0074	0.0175
ENSG00000204954	Adrenal_Gland	C12orf73	12	104351332	G	C	1.81178	0.279151	0.0074	0.0175
ENSG00000204954	Breast_Mammary_Tissue	C12orf73	12	104354290	T	C	0.413697	0.0495496	-0.0045	0.0046
ENSG00000204954	Thyroid	C12orf73	12	104348430	G	A	0.454042	0.0389774	-0.0005	0.0039
ENSG00000204954	Brain_Cortex	C12orf73	12	104338690	A	C	-0.576707	0.082854	-0.0028	0.0052
ENSG00000204954	Brain_Caudate_basal_ganglia	C12orf73	12	104338690	A	C	-0.416943	0.0624765	-0.0028	0.0052
ENSG00000204954	Brain_Anterior_cingulate_cortex_BA24	C12orf73	12	104368931	G	T	-0.502319	0.0758395	-0.0036	0.0053
ENSG00000204954	Brain_Hypothalamus	C12orf73	12	104368449	C	A	-0.407891	0.0608165	-0.0016	0.0042
ENSG00000204954	Muscle_Skeletal	C12orf73	12	104348430	G	A	-0.197911	0.0200889	-0.0005	0.0039
ENSG00000204954	Thyroid	C12orf73	12	104361658	A	G	-0.425586	0.0429406	0.0035	0.0044
ENSG00000204954	Adipose_Subcutaneous	C12orf73	12	104343515	C	G	-0.386619	0.0568714	0.007	0.0038
ENSG00000204954	Artery_Coronary	C12orf73	12	104348430	G	A	0.552901	0.0630192	-0.0005	0.0039
ENSG00000204954	Heart_Atrial_Appendage	C12orf73	12	104348867	T	C	0.301152	0.0520878	-0.0051	0.0048
ENSG00000204954	Brain_Hippocampus	C12orf73	12	104385191	A	C	-0.530275	0.0830213	-0.0035	0.0053
ENSG00000204954	Artery_Tibial	C12orf73	12	104372656	G	A	-0.217	0.0362374	0.0026	0.0039
ENSG00000204954	Testis	C12orf73	12	104334193	C	A	-0.422366	0.0518128	-0.0049	0.0038
ENSG00000204954	Lung	C12orf73	12	104348867	T	C	0.342884	0.0439953	-0.0051	0.0048
ENSG00000204954	Artery_Tibial	C12orf73	12	104384153	G	A	0.463132	0.0577837	0.0067	0.0068
ENSG00000204954	Artery_Aorta	C12orf73	12	104348430	G	A	0.487251	0.0497562	-0.0005	0.0039
ENSG00000204954	Brain_Frontal_Cortex_BA9	C12orf73	12	104341398	A	T	-0.39408	0.0564874	0.0005	0.0041
ENSG00000204954	Artery_Tibial	C12orf73	12	104348867	T	C	0.634267	0.0392333	-0.0051	0.0048
ENSG00000204954	Brain_Putamen_basal_ganglia	C12orf73	12	104385323	A	G	-0.437304	0.0735972	-0.0054	0.0051
ENSG00000235162	Artery_Tibial	C12orf75	12	105733014	G	GTTATAT	-0.708597	0.0308171	-0.0077	0.0059
ENSG00000235162	Artery_Coronary	C12orf75	12	105724965	T	C	-0.429712	0.0434355	-0.0052	0.0045
ENSG00000235162	Artery_Aorta	C12orf75	12	105726077	G	A	-0.787716	0.0346657	-0.005	0.0045
ENSG00000235162	Prostate	C12orf75	12	105716977	C	A	-0.461996	0.0641078	0.0028	0.0046
ENSG00000235162	Whole_Blood	C12orf75	12	105724475	T	C	-0.423174	0.0527086	-0.025	0.0096
ENSG00000235162	Pancreas	C12orf75	12	105662155	C	T	-0.36807	0.0436633	-0.007	0.0038
ENSG00000235162	Cells_Cultured_fibroblasts	C12orf75	12	105726291	C	T	-0.330619	0.017656	-0.0032	0.0038
ENSG00000235162	Minor_Salivary_Gland	C12orf75	12	105696251	T	C	0.466527	0.0787196	0.004	0.0047
ENSG00000235162	Testis	C12orf75	12	105724899	C	T	-0.654416	0.0481924	-0.0052	0.0045
ENSG00000235162	Pituitary	C12orf75	12	105724475	T	C	-0.704858	0.113136	-0.025	0.0096
ENSG00000235162	Cells_Cultured_fibroblasts	C12orf75	12	105626907	G	A	-0.214406	0.0208441	-0.0041	0.0037
ENSG00000235162	Pituitary	C12orf75	12	105673618	C	A	0.262205	0.0436741	-0.0079	0.0038
ENSG00000174456	Liver	C12orf76	12	111196156	G	A	-0.516212	0.0852316	-0.0058	0.006
ENSG00000226397	Skin_Not_Sun_Exposed_Suprapubic	C12orf77	12	25151244	T	TTAA	0.907548	0.0602997	0.0027	0.0066
ENSG00000226792	Breast_Mammary_Tissue	C13orf42	13	51750625	G	A	-0.416419	0.0581656	-0.0028	0.0038
ENSG00000226792	Nerve_Tibial	C13orf42	13	51744452	A	G	1.28877	0.108442	-0.0051	0.0087
ENSG00000226792	Skin_Sun_Exposed_Lower_leg	C13orf42	13	51744452	A	G	0.464084	0.0613068	-0.0051	0.0087
ENSG00000226792	Adipose_Subcutaneous	C13orf42	13	51746427	C	A	0.780829	0.113238	0.0776	0.0523
ENSG00000226792	Skin_Sun_Exposed_Lower_leg	C13orf42	13	51756430	G	T	-0.392177	0.0532614	-0.0013	0.0037
ENSG00000226792	Adipose_Subcutaneous	C13orf42	13	51750625	G	A	-0.446387	0.0441802	-0.0028	0.0038
ENSG00000226792	Adipose_Subcutaneous	C13orf42	13	51744452	A	G	1.86258	0.212022	-0.0051	0.0087
ENSG00000226792	Breast_Mammary_Tissue	C13orf42	13	51748741	G	A	0.665798	0.0654496	0.0007	0.0046
ENSG00000226792	Spleen	C13orf42	13	51748741	G	A	0.89787	0.0862025	0.0007	0.0046
ENSG00000226792	Nerve_Tibial	C13orf42	13	51750625	G	A	-0.364855	0.0452325	-0.0028	0.0038
ENSG00000226792	Nerve_Tibial	C13orf42	13	51746427	C	A	0.873437	0.11487	0.0776	0.0523
ENSG00000226792	Testis	C13orf42	13	51733692	G	C	-0.480298	0.0774989	0.0033	0.0049
ENSG00000283199	Colon_Sigmoid	C13orf46	13	114825392	G	A	0.313178	0.0512079	0.0047	0.0037
ENSG00000283199	Lung	C13orf46	13	114763739	T	C	0.143324	0.0218166	0.0059	0.0037
ENSG00000283199	Thyroid	C13orf46	13	114770209	G	A	0.263527	0.0257984	0.0015	0.0039
ENSG00000283199	Muscle_Skeletal	C13orf46	13	114801109	T	C	0.210506	0.034824	0.0073	0.0039
ENSG00000283199	Testis	C13orf46	13	114743190	T	C	-0.528746	0.040556	-0.0026	0.005
ENSG00000179933	Heart_Left_Ventricle	C14orf119	14	23556072	G	A	-0.294223	0.0466935	-0.0032	0.0048
ENSG00000179933	Cells_Cultured_fibroblasts	C14orf119	14	23572619	T	C	0.310581	0.0227733	0.0007	0.0038
ENSG00000179933	Cells_EBV-transformed_lymphocytes	C14orf119	14	23572619	T	C	0.344252	0.0576655	0.0007	0.0038
ENSG00000227051	Skin_Not_Sun_Exposed_Suprapubic	C14orf132	14	96550722	C	G	0.16391	0.0241017	-0.0022	0.0042
ENSG00000227051	Artery_Tibial	C14orf132	14	96559791	T	C	-0.260627	0.0309993	0	0.004
ENSG00000227051	Artery_Aorta	C14orf132	14	96504285	A	G	0.219077	0.0290229	0.006	0.0038
ENSG00000227051	Skin_Not_Sun_Exposed_Suprapubic	C14orf132	14	96451360	T	G	0.152707	0.0235346	0.0031	0.0039
ENSG00000227051	Cells_Cultured_fibroblasts	C14orf132	14	96518658	A	G	0.298838	0.0211764	0.0068	0.0038
ENSG00000227051	Skin_Sun_Exposed_Lower_leg	C14orf132	14	96562407	A	C	0.148751	0.026155	0.0067	0.0049
ENSG00000227051	Skin_Sun_Exposed_Lower_leg	C14orf132	14	96551603	T	G	0.186467	0.0252706	0.0011	0.004
ENSG00000227051	Adipose_Subcutaneous	C14orf132	14	96504285	A	G	0.238042	0.0267961	0.006	0.0038
ENSG00000227051	Whole_Blood	C14orf132	14	96481290	G	A	-0.284616	0.0407799	0.0011	0.0047
ENSG00000227051	Brain_Spinal_cord_cervical_c-1	C14orf132	14	96506455	T	C	-1.19968	0.1806	-0.0054	0.0133
ENSG00000227051	Esophagus_Mucosa	C14orf132	14	96504285	A	G	0.247403	0.0247951	0.006	0.0038
ENSG00000227051	Artery_Tibial	C14orf132	14	96504285	A	G	0.191218	0.0321523	0.006	0.0038
ENSG00000227051	Brain_Cerebellum	C14orf132	14	96559791	T	C	-0.243375	0.0424161	0	0.004
ENSG00000227051	Artery_Tibial	C14orf132	14	96496937	C	G	1.03906	0.118757	-0.0053	0.02
ENSG00000227051	Lung	C14orf132	14	96504285	A	G	0.149937	0.0236528	0.006	0.0038
ENSG00000227051	Whole_Blood	C14orf132	14	96450727	A	G	-0.448545	0.0563117	-0.0009	0.0063
ENSG00000227051	Nerve_Tibial	C14orf132	14	96504285	A	G	0.320637	0.0294741	0.006	0.0038
ENSG00000227051	Nerve_Tibial	C14orf132	14	96559459	A	C	0.161503	0.0286047	0.0023	0.004
ENSG00000197734	Brain_Nucleus_accumbens_basal_ganglia	C14orf178	14	78218408	C	T	0.973176	0.155826	0.0047	0.0066
ENSG00000197734	Brain_Caudate_basal_ganglia	C14orf178	14	78218408	C	T	0.918892	0.149169	0.0047	0.0066
ENSG00000197734	Testis	C14orf178	14	78124170	G	A	0.610573	0.0620993	-0.0045	0.0047
ENSG00000197734	Testis	C14orf178	14	78252292	GA	G	0.969417	0.0943452	-0.0065	0.0112
ENSG00000184601	Heart_Atrial_Appendage	C14orf180	14	105055118	T	TGACGGGCAG	0.218884	0.0300818	-0.0041	0.0052
ENSG00000184601	Pancreas	C14orf180	14	105051455	G	C	0.709022	0.100459	-0.0162	0.006
ENSG00000184601	Brain_Cerebellum	C14orf180	14	105057102	G	A	-0.507827	0.0874985	0.0094	0.004
ENSG00000184601	Lung	C14orf180	14	105052640	G	A	0.362205	0.0637293	-0.018	0.0061
ENSG00000184601	Brain_Caudate_basal_ganglia	C14orf180	14	105262368	G	C	0.316293	0.0475258	0.013	0.0039
ENSG00000184601	Stomach	C14orf180	14	105040916	C	A	0.492108	0.0726419	-0.0146	0.0078
ENSG00000184601	Muscle_Skeletal	C14orf180	14	105049167	A	G	-0.46488	0.0398973	0.0003	0.0061
ENSG00000179008	Esophagus_Gastroesophageal_Junction	C14orf39	14	60920718	C	T	-0.649334	0.0969895	0.0096	0.0065
ENSG00000179008	Adipose_Subcutaneous	C14orf39	14	61074301	A	T	0.548207	0.0525606	-0.0155	0.0073
ENSG00000179008	Pituitary	C14orf39	14	60998314	T	C	0.76495	0.0656049	-0.0103	0.0061
ENSG00000179008	Muscle_Skeletal	C14orf39	14	61108825	A	C	0.199317	0.0263621	0.0086	0.0038
ENSG00000179008	Cells_Cultured_fibroblasts	C14orf39	14	60969333	C	T	0.481499	0.077097	-0.0107	0.0061
ENSG00000179008	Minor_Salivary_Gland	C14orf39	14	61039403	C	T	0.714881	0.108037	-0.0092	0.0062
ENSG00000179008	Muscle_Skeletal	C14orf39	14	61077484	C	T	0.43918	0.0415197	-0.012	0.0062
ENSG00000179008	Artery_Tibial	C14orf39	14	61077022	A	G	0.523802	0.0678637	-0.0127	0.0062
ENSG00000179008	Esophagus_Muscularis	C14orf39	14	60909689	G	A	-0.525734	0.0686485	0.0107	0.0061
ENSG00000179008	Prostate	C14orf39	14	60909689	G	A	-0.523116	0.0863431	0.0107	0.0061
ENSG00000183643	Testis	C15orf32	15	93043545	G	T	-0.225457	0.0321095	0.0011	0.0038
ENSG00000167173	Nerve_Tibial	C15orf39	15	75454917	A	G	0.468993	0.069254	-0.0248	0.0079
ENSG00000167173	Testis	C15orf39	15	75483752	G	A	-0.15106	0.0241343	-0.0037	0.0043
ENSG00000169609	Stomach	C15orf40	15	83526337	T	C	0.349497	0.0606012	-0.0119	0.005
ENSG00000169609	Colon_Sigmoid	C15orf40	15	83650753	C	T	-0.392945	0.0529027	0.0222	0.0045
ENSG00000169609	Heart_Atrial_Appendage	C15orf40	15	83623423	G	A	-0.425979	0.0439939	0.013	0.0041
ENSG00000169609	Brain_Hippocampus	C15orf40	15	83781474	C	T	-0.558046	0.0920989	0.022	0.0045
ENSG00000169609	Artery_Tibial	C15orf40	15	83650753	C	T	-0.296802	0.0442687	0.0222	0.0045
ENSG00000169609	Adrenal_Gland	C15orf40	15	83823910	C	A	-0.501054	0.0613363	0.0205	0.0045
ENSG00000169609	Thyroid	C15orf40	15	83670073	C	A	-0.689054	0.041407	0.0071	0.0037
ENSG00000169609	Kidney_Cortex	C15orf40	15	83954641	G	GGGCGTCCT	-0.493647	0.074975	0.0226	0.0065
ENSG00000169609	Esophagus_Gastroesophageal_Junction	C15orf40	15	83678413	G	T	-0.37646	0.0620728	0.0233	0.0045
ENSG00000169609	Brain_Frontal_Cortex_BA9	C15orf40	15	83661795	T	G	-0.539977	0.060905	0.0224	0.0045
ENSG00000169609	Cells_Cultured_fibroblasts	C15orf40	15	83647740	A	G	-0.258366	0.0435013	0.013	0.004
ENSG00000169609	Lung	C15orf40	15	83647740	A	G	-0.246106	0.0325773	0.013	0.004
ENSG00000169609	Esophagus_Mucosa	C15orf40	15	83722059	G	A	0.317072	0.0427192	-0.016	0.0048
ENSG00000169609	Skin_Not_Sun_Exposed_Suprapubic	C15orf40	15	83647740	A	G	-0.243705	0.03306	0.013	0.004
ENSG00000169609	Nerve_Tibial	C15orf40	15	83663005	G	A	-0.644295	0.0467049	0.007	0.0037
ENSG00000169609	Artery_Aorta	C15orf40	15	83623423	G	A	-0.528866	0.0419934	0.013	0.0041
ENSG00000169609	Brain_Caudate_basal_ganglia	C15orf40	15	83801716	G	C	-0.426278	0.0695381	0.0206	0.0045
ENSG00000169609	Esophagus_Gastroesophageal_Junction	C15orf40	15	83670073	C	A	-0.416894	0.051084	0.0071	0.0037
ENSG00000169609	Pancreas	C15orf40	15	83623423	G	A	-0.635102	0.0571442	0.013	0.0041
ENSG00000169609	Brain_Amygdala	C15orf40	15	83641353	C	G	-0.561116	0.0761155	0.0074	0.0037
ENSG00000169609	Adipose_Visceral_Omentum	C15orf40	15	83647740	A	G	-0.381	0.0319962	0.013	0.004
ENSG00000169609	Stomach	C15orf40	15	83678394	T	G	-0.429411	0.048143	0.0143	0.0039
ENSG00000169609	Ovary	C15orf40	15	83660298	A	T	-0.556212	0.05261	0.0066	0.0037
ENSG00000169609	Lung	C15orf40	15	83707703	T	C	0.298171	0.0433943	-0.0176	0.0059
ENSG00000169609	Brain_Cerebellar_Hemisphere	C15orf40	15	83732905	A	G	-0.339199	0.0540686	0.0149	0.0041
ENSG00000169609	Brain_Spinal_cord_cervical_c-1	C15orf40	15	83650753	C	T	-0.636968	0.0899559	0.0222	0.0045
ENSG00000169609	Artery_Coronary	C15orf40	15	83663005	G	A	-0.571497	0.0728227	0.007	0.0037
ENSG00000169609	Nerve_Tibial	C15orf40	15	83801716	G	C	-0.349876	0.0426115	0.0206	0.0045
ENSG00000169609	Brain_Cerebellar_Hemisphere	C15orf40	15	83646331	C	T	-0.584577	0.0445151	0.0076	0.0037
ENSG00000169609	Esophagus_Mucosa	C15orf40	15	83647740	A	G	-0.420466	0.0359505	0.013	0.004
ENSG00000169609	Minor_Salivary_Gland	C15orf40	15	83623423	G	A	-0.579824	0.0883111	0.013	0.0041
ENSG00000169609	Brain_Caudate_basal_ganglia	C15orf40	15	83641353	C	G	-0.762122	0.0587904	0.0074	0.0037
ENSG00000169609	Prostate	C15orf40	15	83977166	C	T	-0.381813	0.0650415	0.0254	0.0048
ENSG00000169609	Esophagus_Muscularis	C15orf40	15	83722059	G	A	0.258402	0.0463178	-0.016	0.0048
ENSG00000169609	Vagina	C15orf40	15	83781474	C	T	-0.652152	0.102254	0.022	0.0045
ENSG00000169609	Pituitary	C15orf40	15	83678413	G	T	-0.419551	0.0536288	0.0233	0.0045
ENSG00000169609	Brain_Anterior_cingulate_cortex_BA24	C15orf40	15	83664191	G	C	-0.607756	0.0729	0.0071	0.0037
ENSG00000169609	Skin_Sun_Exposed_Lower_leg	C15orf40	15	83818150	A	T	-0.328679	0.0370397	0.0207	0.0045
ENSG00000169609	Small_Intestine_Terminal_Ileum	C15orf40	15	83670073	C	A	-0.374671	0.0501215	0.0071	0.0037
ENSG00000169609	Adipose_Subcutaneous	C15orf40	15	83647740	A	G	-0.387694	0.0385668	0.013	0.004
ENSG00000169609	Artery_Tibial	C15orf40	15	83670073	C	A	-0.369197	0.0385347	0.0071	0.0037
ENSG00000169609	Esophagus_Muscularis	C15orf40	15	83678394	T	G	-0.47784	0.04406	0.0143	0.0039
ENSG00000169609	Breast_Mammary_Tissue	C15orf40	15	83647740	A	G	-0.349927	0.0460179	0.013	0.004
ENSG00000169609	Brain_Frontal_Cortex_BA9	C15orf40	15	83664191	G	C	-0.579343	0.0505567	0.0071	0.0037
ENSG00000169609	Pituitary	C15orf40	15	83663005	G	A	-0.499237	0.0450408	0.007	0.0037
ENSG00000169609	Nerve_Tibial	C15orf40	15	83680287	G	A	0.30861	0.0466512	0.0015	0.0038
ENSG00000169609	Brain_Hypothalamus	C15orf40	15	83664191	G	C	-0.562056	0.0649765	0.0071	0.0037
ENSG00000169609	Testis	C15orf40	15	83678394	T	G	-0.641043	0.054606	0.0143	0.0039
ENSG00000169609	Muscle_Skeletal	C15orf40	15	83678394	T	G	-0.253552	0.0453746	0.0143	0.0039
ENSG00000169609	Brain_Cortex	C15orf40	15	83664191	G	C	-0.561389	0.0579504	0.0071	0.0037
ENSG00000169609	Muscle_Skeletal	C15orf40	15	83785723	T	C	-0.299282	0.0494672	0.022	0.0045
ENSG00000169609	Prostate	C15orf40	15	83670073	C	A	-0.443017	0.0484906	0.0071	0.0037
ENSG00000169609	Esophagus_Muscularis	C15orf40	15	83663887	T	TG	-0.249785	0.0434269	0.0046	0.0051
ENSG00000169609	Brain_Nucleus_accumbens_basal_ganglia	C15orf40	15	83977166	C	T	-0.517995	0.0795441	0.0254	0.0048
ENSG00000169609	Skin_Sun_Exposed_Lower_leg	C15orf40	15	83712603	C	T	0.281551	0.045706	-0.0139	0.0059
ENSG00000169609	Brain_Putamen_basal_ganglia	C15orf40	15	83678394	T	G	-0.908134	0.0751852	0.0143	0.0039
ENSG00000169609	Colon_Transverse	C15orf40	15	83663005	G	A	-0.415503	0.0403156	0.007	0.0037
ENSG00000169609	Brain_Nucleus_accumbens_basal_ganglia	C15orf40	15	83664191	G	C	-0.625139	0.062058	0.0071	0.0037
ENSG00000169609	Brain_Substantia_nigra	C15orf40	15	83678394	T	G	-0.653011	0.0770772	0.0143	0.0039
ENSG00000169609	Colon_Transverse	C15orf40	15	83977166	C	T	-0.357403	0.0490613	0.0254	0.0048
ENSG00000169609	Spleen	C15orf40	15	83663005	G	A	-0.631101	0.048375	0.007	0.0037
ENSG00000169609	Brain_Cerebellum	C15orf40	15	83663005	G	A	-0.679918	0.0541462	0.007	0.0037
ENSG00000169609	Thyroid	C15orf40	15	83785723	T	C	-0.308305	0.036153	0.022	0.0045
ENSG00000166920	Testis	C15orf48	15	45723983	G	A	-0.219546	0.0272724	-0.0027	0.0039
ENSG00000166920	Whole_Blood	C15orf48	15	46472773	C	T	-0.586076	0.105642	0.0506	0.0185
ENSG00000176753	Pancreas	C15orf56	15	40549160	T	C	0.413303	0.0597589	-0.0026	0.0039
ENSG00000176753	Testis	C15orf56	15	40549160	T	C	0.799723	0.0393728	-0.0026	0.0039
ENSG00000176753	Adrenal_Gland	C15orf56	15	40549160	T	C	0.734507	0.0648633	-0.0026	0.0039
ENSG00000189227	Pituitary	C15orf61	15	67743999	T	G	0.379649	0.053489	-0.0093	0.0051
ENSG00000189227	Cells_Cultured_fibroblasts	C15orf61	15	67813371	T	C	0.142716	0.0181994	0.0091	0.0044
ENSG00000189227	Brain_Cerebellar_Hemisphere	C15orf61	15	67809663	A	G	0.672853	0.0540491	-0.0093	0.0043
ENSG00000189227	Thyroid	C15orf61	15	67901532	A	G	0.200015	0.034409	-0.0107	0.0044
ENSG00000189227	Muscle_Skeletal	C15orf61	15	67809663	A	G	0.200776	0.0182286	-0.0093	0.0043
ENSG00000189227	Skin_Not_Sun_Exposed_Suprapubic	C15orf61	15	67802571	A	G	0.405838	0.0318532	-0.0082	0.0043
ENSG00000189227	Esophagus_Mucosa	C15orf61	15	67819115	C	T	0.226377	0.0407584	-0.0093	0.0043
ENSG00000189227	Skin_Sun_Exposed_Lower_leg	C15orf61	15	67868973	A	G	-0.311225	0.0385129	0.0166	0.0067
ENSG00000189227	Brain_Cortex	C15orf61	15	67803778	C	T	0.342161	0.0549921	-0.009	0.0043
ENSG00000189227	Brain_Cerebellum	C15orf61	15	67819115	C	T	0.648009	0.0592378	-0.0093	0.0043
ENSG00000189227	Brain_Hypothalamus	C15orf61	15	67906954	A	G	0.442327	0.0693721	-0.0107	0.0044
ENSG00000189227	Testis	C15orf61	15	67819115	C	T	0.160007	0.0265496	-0.0093	0.0043
ENSG00000189227	Brain_Nucleus_accumbens_basal_ganglia	C15orf61	15	68044014	T	C	-0.309402	0.0484086	-0.0034	0.0053
ENSG00000261652	Brain_Cerebellar_Hemisphere	C15orf65	15	55760078	C	T	0.773128	0.105788	-0.0064	0.0064
ENSG00000261652	Adipose_Visceral_Omentum	C15orf65	15	55782095	A	G	0.482037	0.0680931	-0.0006	0.0069
ENSG00000261652	Esophagus_Muscularis	C15orf65	15	55767519	A	G	0.393526	0.0571951	-0.0083	0.0065
ENSG00000261652	Stomach	C15orf65	15	55653181	G	A	0.295031	0.0475128	-0.0049	0.0064
ENSG00000261652	Pancreas	C15orf65	15	55655616	T	A	0.425957	0.0524718	-0.0048	0.0064
ENSG00000261652	Whole_Blood	C15orf65	15	55641595	C	T	0.467177	0.051671	-0.0048	0.0064
ENSG00000261652	Adipose_Subcutaneous	C15orf65	15	55655616	T	A	0.447827	0.0571866	-0.0048	0.0064
ENSG00000261652	Skin_Not_Sun_Exposed_Suprapubic	C15orf65	15	55739791	A	C	0.465592	0.0644312	-0.0097	0.007
ENSG00000261652	Artery_Coronary	C15orf65	15	55658502	GA	G	0.499656	0.0849401	0.0076	0.0118
ENSG00000261652	Brain_Cerebellum	C15orf65	15	55719421	C	A	0.77116	0.127644	-0.0062	0.0064
ENSG00000261652	Artery_Tibial	C15orf65	15	55667569	G	T	0.407069	0.0526755	-0.0052	0.0064
ENSG00000261652	Muscle_Skeletal	C15orf65	15	55712028	G	A	0.828144	0.100569	-0.0061	0.0064
ENSG00000261652	Breast_Mammary_Tissue	C15orf65	15	55778076	A	G	0.411495	0.0713104	-0.0063	0.0064
ENSG00000261652	Thyroid	C15orf65	15	55726437	C	T	0.370425	0.0532223	-0.0065	0.0064
ENSG00000261652	Skin_Sun_Exposed_Lower_leg	C15orf65	15	55709245	A	AC	-0.334104	0.0416858	0.0131	0.0064
ENSG00000261652	Cells_Cultured_fibroblasts	C15orf65	15	55709245	A	AC	-0.328558	0.0475572	0.0131	0.0064
ENSG00000166455	Cells_Cultured_fibroblasts	C16orf46	16	81128975	T	C	-0.410859	0.0599257	-0.0082	0.0076
ENSG00000166455	Nerve_Tibial	C16orf46	16	81133685	G	C	-0.353449	0.0563336	-0.0004	0.0071
ENSG00000166455	Thyroid	C16orf46	16	81128591	A	G	0.36621	0.0546221	-0.0022	0.0087
ENSG00000166455	Thyroid	C16orf46	16	81138073	C	G	-0.378237	0.0458427	-0.0004	0.0068
ENSG00000166455	Cells_EBV-transformed_lymphocytes	C16orf46	16	81128975	T	C	-1.03412	0.143382	-0.0082	0.0076
ENSG00000166455	Adipose_Subcutaneous	C16orf46	16	81170741	A	G	-0.350002	0.044858	0.0033	0.0043
ENSG00000166455	Skin_Not_Sun_Exposed_Suprapubic	C16orf46	16	81128230	A	G	0.428561	0.0761293	0.0098	0.0068
ENSG00000182831	Artery_Tibial	C16orf72	16	9205764	A	AT	0.163389	0.0212202	0.0055	0.0051
ENSG00000154102	Thyroid	C16orf74	16	85783903	G	A	-0.167148	0.0250681	-0.0096	0.0042
ENSG00000154102	Spleen	C16orf74	16	85792967	G	A	-0.571933	0.0739437	-0.0036	0.0067
ENSG00000154102	Skin_Sun_Exposed_Lower_leg	C16orf74	16	85779790	C	T	-0.184282	0.0313496	0.0026	0.0039
ENSG00000154102	Esophagus_Muscularis	C16orf74	16	85783856	C	T	0.559862	0.0777988	0.002	0.0117
ENSG00000154102	Nerve_Tibial	C16orf74	16	85805859	C	T	-0.35026	0.0512588	0.0012	0.0046
ENSG00000154102	Artery_Aorta	C16orf74	16	85843914	T	C	-0.471566	0.0617272	-0.0022	0.0049
ENSG00000154102	Whole_Blood	C16orf74	16	85792967	G	A	-0.420245	0.0517462	-0.0036	0.0067
ENSG00000154102	Skin_Not_Sun_Exposed_Suprapubic	C16orf74	16	85784760	A	G	0.619001	0.0429695	-0.0039	0.0055
ENSG00000154102	Cells_Cultured_fibroblasts	C16orf74	16	85783768	A	T	0.197163	0.0278468	0.0013	0.004
ENSG00000154102	Brain_Nucleus_accumbens_basal_ganglia	C16orf74	16	85783856	C	T	0.929356	0.133853	0.002	0.0117
ENSG00000154102	Esophagus_Mucosa	C16orf74	16	85784760	A	G	0.36484	0.047724	-0.0039	0.0055
ENSG00000154102	Artery_Aorta	C16orf74	16	85679331	G	GC	0.898023	0.148495	-0.0362	0.0275
ENSG00000154102	Skin_Sun_Exposed_Lower_leg	C16orf74	16	85784760	A	G	0.655311	0.03898	-0.0039	0.0055
ENSG00000154102	Thyroid	C16orf74	16	85788327	C	G	-0.222203	0.0372875	-0.0049	0.0067
ENSG00000154102	Brain_Cerebellum	C16orf74	16	85821934	T	A	-0.640014	0.105403	0.0005	0.005
ENSG00000154102	Colon_Sigmoid	C16orf74	16	85783903	G	A	-0.293224	0.0452019	-0.0096	0.0042
ENSG00000154102	Thyroid	C16orf74	16	85783856	C	T	0.423819	0.0645858	0.002	0.0117
ENSG00000234186	Nerve_Tibial	C16orf82	16	26986280	G	T	-0.29765	0.043891	-0.0019	0.0037
ENSG00000159761	Heart_Atrial_Appendage	C16orf86	16	67728369	A	T	-0.467207	0.0830376	-0.0122	0.0092
ENSG00000159761	Whole_Blood	C16orf86	16	67660902	A	G	-0.456248	0.0635617	-0.0142	0.0094
ENSG00000159761	Lung	C16orf86	16	68004163	G	A	-0.438235	0.0677344	-0.0123	0.01
ENSG00000159761	Muscle_Skeletal	C16orf86	16	67958058	A	G	-0.493374	0.0666014	-0.0141	0.0093
ENSG00000159761	Adipose_Subcutaneous	C16orf86	16	67958058	A	G	-0.415185	0.0702074	-0.0141	0.0093
ENSG00000159761	Thyroid	C16orf86	16	67865073	A	G	-0.3341	0.0594833	-0.0167	0.0089
ENSG00000153446	Thyroid	C16orf89	16	5063527	G	A	0.152703	0.0274981	0.0024	0.0054
ENSG00000153446	Spleen	C16orf89	16	5105365	T	C	-0.826041	0.0786528	0.0099	0.005
ENSG00000153446	Brain_Cerebellar_Hemisphere	C16orf89	16	5115228	T	C	-0.52992	0.0719006	-0.0064	0.0042
ENSG00000153446	Esophagus_Gastroesophageal_Junction	C16orf89	16	5115228	T	C	0.508649	0.0380508	-0.0064	0.0042
ENSG00000153446	Brain_Cerebellum	C16orf89	16	5115228	T	C	-0.396663	0.0502599	-0.0064	0.0042
ENSG00000153446	Artery_Aorta	C16orf89	16	5097947	G	A	0.321276	0.0396947	0	0.0038
ENSG00000153446	Stomach	C16orf89	16	5115228	T	C	0.364435	0.0356613	-0.0064	0.0042
ENSG00000153446	Esophagus_Muscularis	C16orf89	16	5115228	T	C	0.590826	0.0342117	-0.0064	0.0042
ENSG00000153446	Muscle_Skeletal	C16orf89	16	5108250	A	C	0.330083	0.0583546	0.0102	0.0051
ENSG00000153446	Brain_Cerebellum	C16orf89	16	5116161	A	G	-0.480884	0.0724176	-0.0037	0.0055
ENSG00000153446	Skin_Sun_Exposed_Lower_leg	C16orf89	16	5116161	A	G	-0.448059	0.0674474	-0.0037	0.0055
ENSG00000153446	Colon_Sigmoid	C16orf89	16	5115228	T	C	0.570522	0.0490401	-0.0064	0.0042
ENSG00000153446	Adipose_Subcutaneous	C16orf89	16	5116161	A	G	-0.359866	0.0541625	-0.0037	0.0055
ENSG00000153446	Nerve_Tibial	C16orf89	16	5105440	C	T	0.171483	0.0284326	-0.0009	0.004
ENSG00000153446	Nerve_Tibial	C16orf89	16	5115228	T	C	-0.360138	0.0314672	-0.0064	0.0042
ENSG00000260456	Cells_Cultured_fibroblasts	C16orf95	16	87342510	T	C	0.23818	0.0261294	-0.0041	0.0038
ENSG00000260456	Skin_Sun_Exposed_Lower_leg	C16orf95	16	87338597	C	T	0.31762	0.0388929	0.0023	0.0038
ENSG00000260456	Testis	C16orf95	16	87349529	C	T	0.405493	0.0529572	-0.0036	0.0104
ENSG00000260456	Esophagus_Mucosa	C16orf95	16	87339236	C	T	0.267405	0.0401793	0.001	0.0039
ENSG00000260456	Testis	C16orf95	16	87343732	A	T	0.259857	0.021307	0.0015	0.0038
ENSG00000260456	Skin_Not_Sun_Exposed_Suprapubic	C16orf95	16	87339236	C	T	0.399783	0.0454219	0.001	0.0039
ENSG00000260456	Heart_Atrial_Appendage	C16orf95	16	87350773	A	C	0.320092	0.0571101	0.0007	0.0039
ENSG00000205832	Thyroid	C16orf96	16	4588394	C	G	-0.298168	0.0356422	0.0114	0.0042
ENSG00000205832	Muscle_Skeletal	C16orf96	16	4593040	A	C	-0.238003	0.0430724	0.0128	0.0042
ENSG00000261190	Testis	C16orf97	16	52101170	G	A	-0.400612	0.0402744	-0.0098	0.0038
ENSG00000256806	Brain_Cerebellar_Hemisphere	C17orf100	17	6566940	A	G	-0.805946	0.0561674	0.0128	0.0037
ENSG00000256806	Brain_Cortex	C17orf100	17	6558011	A	G	-0.287741	0.0451549	0.0101	0.0037
ENSG00000256806	Thyroid	C17orf100	17	6525861	C	T	-0.223781	0.036511	0.0206	0.0037
ENSG00000256806	Brain_Nucleus_accumbens_basal_ganglia	C17orf100	17	6560578	C	A	-0.389099	0.043826	0.0103	0.0038
ENSG00000256806	Esophagus_Mucosa	C17orf100	17	6560860	G	T	0.89398	0.089551	0.0108	0.0037
ENSG00000256806	Small_Intestine_Terminal_Ileum	C17orf100	17	6556194	TAGAAG	T	0.289474	0.046902	-0.0159	0.0069
ENSG00000256806	Thyroid	C17orf100	17	6557495	C	T	-0.732619	0.0370161	0.0102	0.0037
ENSG00000256806	Cells_Cultured_fibroblasts	C17orf100	17	6563775	C	T	-0.2483	0.0241827	0.0127	0.0037
ENSG00000256806	Brain_Cerebellum	C17orf100	17	6562852	T	C	-0.847932	0.0462513	0.0128	0.0037
ENSG00000256806	Skin_Not_Sun_Exposed_Suprapubic	C17orf100	17	6513329	A	G	-0.307456	0.0303169	0.0235	0.0038
ENSG00000256806	Whole_Blood	C17orf100	17	6480983	G	C	0.31822	0.0538806	-0.0229	0.006
ENSG00000256806	Pancreas	C17orf100	17	6489231	T	C	-0.40622	0.0685753	-0.0186	0.005
ENSG00000256806	Brain_Frontal_Cortex_BA9	C17orf100	17	6569392	C	T	-0.609015	0.101523	0.0034	0.0082
ENSG00000256806	Skin_Not_Sun_Exposed_Suprapubic	C17orf100	17	6547766	C	G	0.583322	0.0491804	-0.0225	0.0062
ENSG00000256806	Nerve_Tibial	C17orf100	17	6473524	T	C	0.412263	0.0702933	-0.0232	0.0067
ENSG00000256806	Testis	C17orf100	17	6557172	T	A	0.288742	0.0294814	0.01	0.0038
ENSG00000256806	Brain_Caudate_basal_ganglia	C17orf100	17	6562852	T	C	-0.351578	0.044079	0.0128	0.0037
ENSG00000256806	Brain_Anterior_cingulate_cortex_BA24	C17orf100	17	6556022	G	A	-0.442144	0.0716812	-0.009	0.0047
ENSG00000256806	Skin_Sun_Exposed_Lower_leg	C17orf100	17	6554921	G	A	0.421511	0.0445148	-0.0213	0.0061
ENSG00000256806	Esophagus_Mucosa	C17orf100	17	6558133	C	CCA	0.467484	0.0541723	-0.0187	0.0076
ENSG00000256806	Pituitary	C17orf100	17	6562852	T	C	-0.534477	0.0391177	0.0128	0.0037
ENSG00000256806	Spleen	C17orf100	17	6556194	TAGAAG	T	0.673958	0.0728057	-0.0159	0.0069
ENSG00000256806	Artery_Tibial	C17orf100	17	6514587	C	T	-0.264818	0.0389755	0.0156	0.0037
ENSG00000256806	Artery_Aorta	C17orf100	17	6500583	A	T	-0.230006	0.0371933	0.0156	0.0037
ENSG00000256806	Skin_Sun_Exposed_Lower_leg	C17orf100	17	6513329	A	G	-0.347161	0.027737	0.0235	0.0038
ENSG00000197322	Brain_Cortex	C17orf102	17	32903299	T	C	0.27732	0.0409286	0.0087	0.0038
ENSG00000197322	Brain_Amygdala	C17orf102	17	32903299	T	C	0.355147	0.0583051	0.0087	0.0038
ENSG00000205710	Esophagus_Muscularis	C17orf107	17	4809454	T	C	0.808135	0.0734251	-0.0117	0.0064
ENSG00000205710	Nerve_Tibial	C17orf107	17	4805167	T	C	1.07529	0.0659379	-0.0113	0.0063
ENSG00000205710	Lung	C17orf107	17	4805167	T	C	0.506804	0.0593507	-0.0113	0.0063
ENSG00000205710	Brain_Cerebellum	C17orf107	17	4802829	A	G	-0.970965	0.160924	0.0323	0.0208
ENSG00000205710	Artery_Tibial	C17orf107	17	4957907	C	A	0.247931	0.0421932	0.0101	0.0049
ENSG00000205710	Heart_Left_Ventricle	C17orf107	17	4818815	G	A	0.445968	0.0639459	-0.0103	0.0063
ENSG00000205710	Artery_Coronary	C17orf107	17	4786738	G	A	0.859125	0.101043	-0.0123	0.0063
ENSG00000205710	Artery_Tibial	C17orf107	17	4805167	T	C	1.23702	0.0602333	-0.0113	0.0063
ENSG00000205710	Skin_Sun_Exposed_Lower_leg	C17orf107	17	4805167	T	C	0.599833	0.0467355	-0.0113	0.0063
ENSG00000205710	Small_Intestine_Terminal_Ileum	C17orf107	17	4766540	C	T	0.879653	0.144035	-0.014	0.0062
ENSG00000205710	Brain_Anterior_cingulate_cortex_BA24	C17orf107	17	4771547	T	C	-1.05756	0.17607	0.0384	0.0207
ENSG00000205710	Muscle_Skeletal	C17orf107	17	4741718	G	A	0.542968	0.0705107	-0.0155	0.0063
ENSG00000205710	Adipose_Visceral_Omentum	C17orf107	17	4805167	T	C	0.737623	0.0672112	-0.0113	0.0063
ENSG00000205710	Colon_Sigmoid	C17orf107	17	4793052	T	C	1.03255	0.108227	-0.0098	0.0066
ENSG00000205710	Breast_Mammary_Tissue	C17orf107	17	4737637	T	TTC	0.595098	0.0621266	-0.0155	0.0086
ENSG00000205710	Brain_Cortex	C17orf107	17	4797305	A	G	0.453816	0.0555752	0.0145	0.0066
ENSG00000205710	Brain_Cerebellum	C17orf107	17	4802447	A	G	0.732279	0.0830923	0.0151	0.0068
ENSG00000205710	Artery_Aorta	C17orf107	17	4818815	G	A	0.671114	0.0701547	-0.0103	0.0063
ENSG00000205710	Esophagus_Gastroesophageal_Junction	C17orf107	17	4802470	C	CGGGCCA	0.735236	0.0771952	-0.0129	0.0097
ENSG00000205710	Stomach	C17orf107	17	4802470	C	CGGGCCA	0.454376	0.0623835	-0.0129	0.0097
ENSG00000205710	Spleen	C17orf107	17	4885915	T	A	1.08447	0.156027	-0.0098	0.0063
ENSG00000205710	Cells_Cultured_fibroblasts	C17orf107	17	4805167	T	C	0.567047	0.0555741	-0.0113	0.0063
ENSG00000205710	Brain_Cerebellar_Hemisphere	C17orf107	17	4815490	G	T	0.692444	0.0914222	0.018	0.0061
ENSG00000205710	Brain_Frontal_Cortex_BA9	C17orf107	17	4748139	G	T	0.382655	0.0651346	0.0155	0.006
ENSG00000205710	Thyroid	C17orf107	17	4814117	A	G	0.99594	0.0648582	-0.0114	0.0063
ENSG00000205710	Adipose_Subcutaneous	C17orf107	17	4805167	T	C	1.15031	0.0587495	-0.0113	0.0063
ENSG00000205710	Esophagus_Mucosa	C17orf107	17	4813579	T	C	0.459396	0.0777285	-0.0123	0.0108
ENSG00000205710	Skin_Not_Sun_Exposed_Suprapubic	C17orf107	17	4802317	C	T	0.729397	0.0675436	-0.0115	0.0063
ENSG00000205710	Whole_Blood	C17orf107	17	4805167	T	C	0.567209	0.0468467	-0.0113	0.0063
ENSG00000205710	Colon_Transverse	C17orf107	17	4805167	T	C	0.790107	0.0883736	-0.0113	0.0063
ENSG00000267221	Testis	C17orf113	17	40207384	C	G	-0.397528	0.0604081	-0.0156	0.0054
ENSG00000270806	Thyroid	C17orf50	17	34097039	G	T	0.310793	0.054522	-0.0022	0.005
ENSG00000270806	Nerve_Tibial	C17orf50	17	34091340	C	G	0.943681	0.162721	0.0045	0.0119
ENSG00000270806	Brain_Cerebellar_Hemisphere	C17orf50	17	34091078	G	C	1.19451	0.0710741	-0.0022	0.0049
ENSG00000270806	Brain_Cerebellum	C17orf50	17	34091078	G	C	1.22017	0.0700201	-0.0022	0.0049
ENSG00000270806	Brain_Nucleus_accumbens_basal_ganglia	C17orf50	17	34099741	G	A	0.904998	0.0572023	-0.0026	0.0049
ENSG00000270806	Adipose_Subcutaneous	C17orf50	17	34099741	G	A	0.345364	0.0619888	-0.0026	0.0049
ENSG00000270806	Brain_Caudate_basal_ganglia	C17orf50	17	34091078	G	C	0.87019	0.0741761	-0.0022	0.0049
ENSG00000270806	Skin_Not_Sun_Exposed_Suprapubic	C17orf50	17	34091078	G	C	0.334177	0.0572628	-0.0022	0.0049
ENSG00000270806	Brain_Cortex	C17orf50	17	34097039	G	T	0.62854	0.103015	-0.0022	0.005
ENSG00000270806	Brain_Hippocampus	C17orf50	17	34097039	G	T	0.780764	0.104167	-0.0022	0.005
ENSG00000270806	Brain_Anterior_cingulate_cortex_BA24	C17orf50	17	34199998	A	G	0.766206	0.114125	-0.0012	0.005
ENSG00000270806	Brain_Putamen_basal_ganglia	C17orf50	17	34091078	G	C	0.914937	0.0782288	-0.0022	0.0049
ENSG00000270806	Spleen	C17orf50	17	34099741	G	A	0.757374	0.110235	-0.0026	0.0049
ENSG00000214226	Nerve_Tibial	C17orf67	17	54868026	T	C	-0.320236	0.0466485	0.0005	0.0052
ENSG00000214226	Brain_Cortex	C17orf67	17	54911028	G	C	0.598998	0.102722	-0.0043	0.0068
ENSG00000214226	Artery_Aorta	C17orf67	17	54911028	G	C	0.37131	0.0662509	-0.0043	0.0068
ENSG00000214226	Brain_Frontal_Cortex_BA9	C17orf67	17	54911028	G	C	0.893183	0.10387	-0.0043	0.0068
ENSG00000214226	Nerve_Tibial	C17orf67	17	54911028	G	C	0.497818	0.0600195	-0.0043	0.0068
ENSG00000214226	Adipose_Visceral_Omentum	C17orf67	17	54945188	G	A	0.207437	0.0359783	-0.0008	0.0043
ENSG00000214226	Adipose_Subcutaneous	C17orf67	17	54911028	G	C	0.395386	0.064364	-0.0043	0.0068
ENSG00000214226	Lung	C17orf67	17	54896940	A	G	0.409766	0.0624059	-0.0085	0.0076
ENSG00000214226	Esophagus_Muscularis	C17orf67	17	54911028	G	C	0.32593	0.0552563	-0.0043	0.0068
ENSG00000214226	Brain_Cortex	C17orf67	17	54945008	A	G	-0.435679	0.0695128	0.0001	0.0043
ENSG00000214226	Artery_Tibial	C17orf67	17	54904623	T	G	0.472516	0.0790629	-0.0108	0.0083
ENSG00000214226	Testis	C17orf67	17	54949047	T	C	0.36721	0.0566894	-0.0011	0.0043
ENSG00000214226	Brain_Cerebellum	C17orf67	17	54911028	G	C	0.998905	0.104956	-0.0043	0.0068
ENSG00000214226	Esophagus_Gastroesophageal_Junction	C17orf67	17	54944086	A	G	0.275216	0.0380993	0.0015	0.0043
ENSG00000214226	Brain_Nucleus_accumbens_basal_ganglia	C17orf67	17	54911028	G	C	0.644665	0.102716	-0.0043	0.0068
ENSG00000214226	Brain_Cerebellar_Hemisphere	C17orf67	17	54911028	G	C	0.889916	0.126364	-0.0043	0.0068
ENSG00000214226	Brain_Hypothalamus	C17orf67	17	54911028	G	C	0.649044	0.0974751	-0.0043	0.0068
ENSG00000214226	Skin_Not_Sun_Exposed_Suprapubic	C17orf67	17	54911028	G	C	0.482515	0.0721104	-0.0043	0.0068
ENSG00000214226	Esophagus_Muscularis	C17orf67	17	54948950	G	A	0.25699	0.0321526	-0.0012	0.0043
ENSG00000214226	Skin_Sun_Exposed_Lower_leg	C17orf67	17	54911028	G	C	0.403867	0.0679322	-0.0043	0.0068
ENSG00000108666	Cells_Cultured_fibroblasts	C17orf75	17	30641454	G	A	0.159281	0.0262361	0.0028	0.0037
ENSG00000108666	Testis	C17orf75	17	30665005	C	T	0.257113	0.0289755	0.003	0.0037
ENSG00000141219	Skin_Sun_Exposed_Lower_leg	C17orf80	17	71229223	T	C	0.211899	0.033188	0.0008	0.0037
ENSG00000141219	Esophagus_Muscularis	C17orf80	17	71232687	C	T	0.291778	0.0216907	0.0005	0.0037
ENSG00000141219	Colon_Sigmoid	C17orf80	17	71229819	G	A	0.301451	0.0315903	0.0006	0.0037
ENSG00000141219	Whole_Blood	C17orf80	17	71231604	C	A	0.235837	0.0189315	0.0002	0.0037
ENSG00000141219	Breast_Mammary_Tissue	C17orf80	17	71229351	T	C	0.29304	0.035288	0.0017	0.0037
ENSG00000141219	Pancreas	C17orf80	17	71232687	C	T	-0.693335	0.0478609	0.0005	0.0037
ENSG00000141219	Colon_Transverse	C17orf80	17	71231604	C	A	0.270293	0.0247374	0.0002	0.0037
ENSG00000141219	Artery_Tibial	C17orf80	17	71229351	T	C	0.200326	0.0225536	0.0017	0.0037
ENSG00000141219	Spleen	C17orf80	17	71231604	C	A	0.504162	0.048332	0.0002	0.0037
ENSG00000141219	Adipose_Subcutaneous	C17orf80	17	71181523	T	C	0.298281	0.0285319	-0.0004	0.0037
ENSG00000141219	Artery_Coronary	C17orf80	17	71239512	T	C	0.247899	0.0429609	-0.0001	0.0037
ENSG00000141219	Cells_Cultured_fibroblasts	C17orf80	17	71232807	C	T	0.367712	0.0318542	0.0003	0.0036
ENSG00000141219	Thyroid	C17orf80	17	71233736	G	A	0.216718	0.0239083	0.0001	0.0037
ENSG00000141219	Lung	C17orf80	17	71229351	T	C	0.253472	0.0246801	0.0017	0.0037
ENSG00000141219	Esophagus_Gastroesophageal_Junction	C17orf80	17	71249695	A	G	0.21371	0.0284963	-0.001	0.0037
ENSG00000141219	Artery_Aorta	C17orf80	17	71236154	C	T	0.144754	0.0251036	-0.0001	0.0037
ENSG00000141219	Esophagus_Mucosa	C17orf80	17	71227551	G	C	0.308811	0.0268729	0.0006	0.0037
ENSG00000141219	Minor_Salivary_Gland	C17orf80	17	71192663	A	G	0.526699	0.0860503	-0.0001	0.0037
ENSG00000141219	Testis	C17orf80	17	71188283	T	C	0.186243	0.0193288	-0.0014	0.0038
ENSG00000141219	Muscle_Skeletal	C17orf80	17	71187778	C	T	0.259598	0.0226548	0	0.0037
ENSG00000141219	Nerve_Tibial	C17orf80	17	71187778	C	T	0.187557	0.0293609	0	0.0037
ENSG00000141219	Skin_Not_Sun_Exposed_Suprapubic	C17orf80	17	71181523	T	C	0.384614	0.030837	-0.0004	0.0037
ENSG00000141219	Adipose_Visceral_Omentum	C17orf80	17	71195479	CT	C	0.252579	0.0283528	-0.0082	0.0059
ENSG00000141219	Pituitary	C17orf80	17	71234752	A	G	0.419809	0.0406438	0.001	0.0037
ENSG00000187624	Esophagus_Muscularis	C17orf97	17	260142	T	G	1.19069	0.027276	0.0034	0.0044
ENSG00000187624	Muscle_Skeletal	C17orf97	17	260142	T	G	1.02832	0.022019	0.0034	0.0044
ENSG00000187624	Spleen	C17orf97	17	259304	G	A	1.32917	0.047634	0.0042	0.0044
ENSG00000187624	Vagina	C17orf97	17	260142	T	G	1.08486	0.0466886	0.0034	0.0044
ENSG00000187624	Brain_Amygdala	C17orf97	17	259304	G	A	0.545851	0.0639294	0.0042	0.0044
ENSG00000187624	Pituitary	C17orf97	17	260182	C	T	0.858267	0.0429059	0.0037	0.0044
ENSG00000187624	Lung	C17orf97	17	260142	T	G	0.560446	0.0262209	0.0034	0.0044
ENSG00000187624	Minor_Salivary_Gland	C17orf97	17	260142	T	G	1.25645	0.0637026	0.0034	0.0044
ENSG00000187624	Brain_Spinal_cord_cervical_c-1	C17orf97	17	259304	G	A	0.863781	0.0829644	0.0042	0.0044
ENSG00000187624	Heart_Left_Ventricle	C17orf97	17	260182	C	T	1.16806	0.0328922	0.0037	0.0044
ENSG00000187624	Brain_Nucleus_accumbens_basal_ganglia	C17orf97	17	259304	G	A	0.571201	0.0528081	0.0042	0.0044
ENSG00000187624	Artery_Tibial	C17orf97	17	260182	C	T	1.20437	0.025375	0.0037	0.0044
ENSG00000187624	Thyroid	C17orf97	17	260142	T	G	0.711874	0.0238458	0.0034	0.0044
ENSG00000187624	Kidney_Cortex	C17orf97	17	260182	C	T	0.802559	0.0854418	0.0037	0.0044
ENSG00000187624	Brain_Frontal_Cortex_BA9	C17orf97	17	259304	G	A	0.652788	0.0480272	0.0042	0.0044
ENSG00000187624	Liver	C17orf97	17	260142	T	G	1.14724	0.0559171	0.0034	0.0044
ENSG00000187624	Cells_Cultured_fibroblasts	C17orf97	17	260142	T	G	1.1245	0.0228492	0.0034	0.0044
ENSG00000187624	Cells_EBV-transformed_lymphocytes	C17orf97	17	259304	G	A	1.24185	0.0546613	0.0042	0.0044
ENSG00000187624	Pancreas	C17orf97	17	259304	G	A	1.17983	0.0372694	0.0042	0.0044
ENSG00000187624	Brain_Cerebellar_Hemisphere	C17orf97	17	259304	G	A	1.23209	0.0513259	0.0042	0.0044
ENSG00000187624	Small_Intestine_Terminal_Ileum	C17orf97	17	260142	T	G	1.06223	0.0435807	0.0034	0.0044
ENSG00000187624	Brain_Hypothalamus	C17orf97	17	248856	T	C	-0.438073	0.0616461	-0.0024	0.0046
ENSG00000187624	Brain_Cortex	C17orf97	17	260142	T	G	0.895095	0.0473946	0.0034	0.0044
ENSG00000187624	Skin_Sun_Exposed_Lower_leg	C17orf97	17	260142	T	G	1.08397	0.02348	0.0034	0.0044
ENSG00000187624	Adipose_Subcutaneous	C17orf97	17	260142	T	G	1.19578	0.031205	0.0034	0.0044
ENSG00000187624	Adipose_Visceral_Omentum	C17orf97	17	260142	T	G	1.16053	0.0301918	0.0034	0.0044
ENSG00000187624	Testis	C17orf97	17	259304	G	A	-0.220325	0.0241649	0.0042	0.0044
ENSG00000187624	Brain_Putamen_basal_ganglia	C17orf97	17	259304	G	A	0.60569	0.0431781	0.0042	0.0044
ENSG00000187624	Uterus	C17orf97	17	260142	T	G	1.16236	0.060188	0.0034	0.0044
ENSG00000187624	Skin_Not_Sun_Exposed_Suprapubic	C17orf97	17	260142	T	G	1.07624	0.024588	0.0034	0.0044
ENSG00000187624	Colon_Transverse	C17orf97	17	260142	T	G	1.00899	0.0252845	0.0034	0.0044
ENSG00000187624	Ovary	C17orf97	17	260142	T	G	1.06575	0.0408996	0.0034	0.0044
ENSG00000187624	Stomach	C17orf97	17	260142	T	G	1.1339	0.0357778	0.0034	0.0044
ENSG00000187624	Brain_Substantia_nigra	C17orf97	17	259304	G	A	0.82553	0.0697083	0.0042	0.0044
ENSG00000187624	Nerve_Tibial	C17orf97	17	260142	T	G	1.23906	0.0269011	0.0034	0.0044
ENSG00000187624	Whole_Blood	C17orf97	17	260182	C	T	1.11251	0.0321581	0.0037	0.0044
ENSG00000187624	Breast_Mammary_Tissue	C17orf97	17	260142	T	G	1.00673	0.0302883	0.0034	0.0044
ENSG00000187624	Esophagus_Mucosa	C17orf97	17	260142	T	G	1.2343	0.0285275	0.0034	0.0044
ENSG00000187624	Heart_Atrial_Appendage	C17orf97	17	260142	T	G	1.1114	0.032005	0.0034	0.0044
ENSG00000187624	Brain_Hippocampus	C17orf97	17	259304	G	A	0.477113	0.0472168	0.0042	0.0044
ENSG00000187624	Adrenal_Gland	C17orf97	17	260142	T	G	1.1028	0.0401469	0.0034	0.0044
ENSG00000187624	Prostate	C17orf97	17	260142	T	G	1.25886	0.0448971	0.0034	0.0044
ENSG00000187624	Esophagus_Gastroesophageal_Junction	C17orf97	17	260142	T	G	1.11483	0.0278658	0.0034	0.0044
ENSG00000187624	Colon_Transverse	C17orf97	17	260039	G	T	-0.434606	0.0748167	0.0175	0.0159
ENSG00000187624	Artery_Coronary	C17orf97	17	260142	T	G	1.20843	0.0412253	0.0034	0.0044
ENSG00000187624	Brain_Caudate_basal_ganglia	C17orf97	17	259304	G	A	0.57228	0.0502265	0.0042	0.0044
ENSG00000187624	Colon_Sigmoid	C17orf97	17	260142	T	G	1.12887	0.0312784	0.0034	0.0044
ENSG00000187624	Brain_Cerebellum	C17orf97	17	260142	T	G	1.29284	0.0510829	0.0034	0.0044
ENSG00000187624	Artery_Aorta	C17orf97	17	260142	T	G	1.21516	0.031001	0.0034	0.0044
ENSG00000187624	Cells_Cultured_fibroblasts	C17orf97	17	263292	A	G	0.258478	0.0465138	0.001	0.0088
ENSG00000187624	Brain_Anterior_cingulate_cortex_BA24	C17orf97	17	260142	T	G	0.772955	0.0517236	0.0034	0.0044
ENSG00000275489	Testis	C17orf98	17	36991964	T	C	0.322811	0.0416322	-0.0018	0.0075
ENSG00000187997	Nerve_Tibial	C17orf99	17	76147615	T	A	0.288287	0.0488464	-0.0013	0.0058
ENSG00000187997	Spleen	C17orf99	17	76136715	C	T	0.510522	0.0733496	-0.0049	0.0041
ENSG00000187997	Skin_Sun_Exposed_Lower_leg	C17orf99	17	76156805	T	C	0.392177	0.0565763	-0.0026	0.0056
ENSG00000141428	Heart_Left_Ventricle	C18orf21	18	33500811	C	T	-0.250745	0.0401149	-0.0115	0.0052
ENSG00000141428	Testis	C18orf21	18	33628885	G	A	-0.154559	0.0261621	-0.0087	0.0045
ENSG00000141428	Adipose_Subcutaneous	C18orf21	18	33607447	CTA	C	-0.232403	0.0298981	-0.0052	0.0061
ENSG00000152242	Cells_Cultured_fibroblasts	C18orf25	18	43734675	T	C	0.111922	0.0197366	0.0027	0.0045
ENSG00000152242	Whole_Blood	C18orf25	18	43815420	T	A	0.183603	0.0232473	-0.0061	0.0042
ENSG00000152242	Artery_Aorta	C18orf25	18	43770386	TGAGGCAGGAGAATCACTTAAACCCGGGAGGCA	T	-0.303762	0.0406596	-0.0047	0.0076
ENSG00000152242	Nerve_Tibial	C18orf25	18	43727671	T	C	0.21591	0.0312754	-0.0031	0.0038
ENSG00000152242	Adipose_Subcutaneous	C18orf25	18	43856297	A	G	0.153734	0.0274424	-0.0038	0.0037
ENSG00000177576	Artery_Aorta	C18orf32	18	47013579	A	G	0.733336	0.0943676	0.0198	0.0126
ENSG00000177576	Nerve_Tibial	C18orf32	18	47013579	A	G	0.505643	0.058963	0.0198	0.0126
ENSG00000177576	Cells_Cultured_fibroblasts	C18orf32	18	47089971	G	A	0.851554	0.0607555	0.0152	0.0123
ENSG00000177576	Lung	C18orf32	18	47013579	A	G	0.53667	0.0683892	0.0198	0.0126
ENSG00000177576	Brain_Putamen_basal_ganglia	C18orf32	18	46746970	A	G	-1.40848	0.206902	0.0906	0.0667
ENSG00000177576	Skin_Not_Sun_Exposed_Suprapubic	C18orf32	18	46591930	T	C	0.507637	0.0869624	0.0258	0.0194
ENSG00000177576	Skin_Sun_Exposed_Lower_leg	C18orf32	18	46949034	T	G	0.431911	0.0714097	0.0182	0.0127
ENSG00000177576	Adipose_Visceral_Omentum	C18orf32	18	47013579	A	G	0.669652	0.0884095	0.0198	0.0126
ENSG00000177576	Whole_Blood	C18orf32	18	47013723	T	A	-0.134242	0.0133833	-0.0014	0.0039
ENSG00000177576	Pituitary	C18orf32	18	47132187	G	A	0.711618	0.110654	0.019	0.012
ENSG00000177576	Esophagus_Muscularis	C18orf32	18	47033034	T	C	0.548048	0.0889759	0.0203	0.0127
ENSG00000177576	Nerve_Tibial	C18orf32	18	47009622	T	A	0.449047	0.0587353	-0.0606	0.082
ENSG00000177576	Pancreas	C18orf32	18	47038241	G	T	0.722704	0.112821	0.0189	0.0125
ENSG00000177576	Artery_Tibial	C18orf32	18	47132187	G	A	0.388542	0.0645426	0.019	0.012
ENSG00000177576	Brain_Frontal_Cortex_BA9	C18orf32	18	47746234	T	C	0.919782	0.143226	0.0116	0.0677
ENSG00000177576	Testis	C18orf32	18	47026736	C	G	-0.215174	0.0362276	0.0002	0.0037
ENSG00000177576	Testis	C18orf32	18	46992743	C	T	-0.839872	0.111104	0.015	0.0099
ENSG00000177576	Whole_Blood	C18orf32	18	47009622	T	A	-0.295381	0.0436336	-0.0606	0.082
ENSG00000166845	Whole_Blood	C18orf54	18	51903119	T	G	0.305479	0.0353752	0.0108	0.0039
ENSG00000166845	Spleen	C18orf54	18	51864345	A	C	-0.796366	0.110747	0.0014	0.0075
ENSG00000166845	Nerve_Tibial	C18orf54	18	51902263	G	GCTTAGA	0.295951	0.0340673	0.0085	0.0062
ENSG00000166845	Brain_Cerebellum	C18orf54	18	51884129	C	T	-1.06295	0.131371	0.002	0.0075
ENSG00000166845	Brain_Caudate_basal_ganglia	C18orf54	18	51844867	CGTT	C	-0.560382	0.0969718	-0.0014	0.0106
ENSG00000166845	Skin_Not_Sun_Exposed_Suprapubic	C18orf54	18	51916377	T	G	0.473701	0.0821096	0.0501	0.0454
ENSG00000166845	Cells_Cultured_fibroblasts	C18orf54	18	51777246	G	C	-0.272055	0.0394285	-0.0001	0.0075
ENSG00000166845	Brain_Cerebellar_Hemisphere	C18orf54	18	51884129	C	T	-1.03727	0.112443	0.002	0.0075
ENSG00000206043	Lung	C18orf63	18	72032107	A	C	0.355181	0.0331807	0.0053	0.0048
ENSG00000131943	Cells_Cultured_fibroblasts	C19orf12	19	30192505	C	G	-0.151937	0.0228356	-0.0116	0.0038
ENSG00000131943	Adrenal_Gland	C19orf12	19	30196018	A	G	-0.398606	0.0576649	-0.0118	0.0038
ENSG00000131943	Spleen	C19orf12	19	30205310	C	G	0.511719	0.0831258	0.0009	0.0072
ENSG00000177025	Lung	C19orf18	19	58402360	T	TAGG	0.44649	0.0783608	0.0025	0.0102
ENSG00000177025	Esophagus_Mucosa	C19orf18	19	58529741	C	A	0.463781	0.0650193	-0.0012	0.0066
ENSG00000177025	Brain_Nucleus_accumbens_basal_ganglia	C19orf18	19	58171658	C	A	0.293381	0.0495623	0.0004	0.0038
ENSG00000177025	Colon_Transverse	C19orf18	19	58484344	T	C	0.396153	0.0697186	0.0015	0.0068
ENSG00000177025	Nerve_Tibial	C19orf18	19	58532756	C	T	0.361928	0.0550343	-0.0004	0.0069
ENSG00000177025	Liver	C19orf18	19	58484344	T	C	0.597673	0.0965939	0.0015	0.0068
ENSG00000177025	Adrenal_Gland	C19orf18	19	58482116	C	T	0.420477	0.0593566	0.0033	0.0047
ENSG00000177025	Esophagus_Muscularis	C19orf18	19	58485439	T	C	0.211904	0.0352183	0.0085	0.004
ENSG00000177025	Artery_Aorta	C19orf18	19	58521588	T	C	0.365062	0.0590415	0.0054	0.0044
ENSG00000177025	Breast_Mammary_Tissue	C19orf18	19	58487817	C	T	0.434397	0.0695535	0.0004	0.0067
ENSG00000177025	Pituitary	C19orf18	19	58485439	T	C	0.431371	0.0571989	0.0085	0.004
ENSG00000177025	Brain_Nucleus_accumbens_basal_ganglia	C19orf18	19	58483709	G	A	0.46241	0.0627729	0.0077	0.0044
ENSG00000177025	Skin_Not_Sun_Exposed_Suprapubic	C19orf18	19	58441529	C	T	0.590696	0.0868914	0.0001	0.0074
ENSG00000177025	Whole_Blood	C19orf18	19	58526696	T	C	0.507674	0.0839156	0.0007	0.0067
ENSG00000177025	Heart_Atrial_Appendage	C19orf18	19	58484875	C	T	0.277695	0.0488459	0.002	0.0046
ENSG00000177025	Pituitary	C19orf18	19	58470137	TG	T	0.696055	0.11901	0.0005	0.0099
ENSG00000177025	Esophagus_Muscularis	C19orf18	19	58470153	A	G	0.425455	0.0697437	0.0012	0.0073
ENSG00000177025	Adipose_Visceral_Omentum	C19orf18	19	58483415	A	G	0.610229	0.108953	0.0035	0.0075
ENSG00000177025	Thyroid	C19orf18	19	58487817	C	T	0.384622	0.0599482	0.0004	0.0067
ENSG00000177025	Heart_Left_Ventricle	C19orf18	19	58475861	A	G	0.530797	0.0819707	-0.0025	0.0096
ENSG00000177025	Skin_Sun_Exposed_Lower_leg	C19orf18	19	58470941	T	C	0.581913	0.0754753	0.002	0.0073
ENSG00000177025	Nerve_Tibial	C19orf18	19	58496101	T	C	-0.237156	0.0390858	-0.007	0.0039
ENSG00000177025	Artery_Tibial	C19orf18	19	58526153	T	C	0.401683	0.0671742	-0.0045	0.0069
ENSG00000119559	Esophagus_Gastroesophageal_Junction	C19orf25	19	1473344	C	T	-0.427199	0.0731783	0.0199	0.0383
ENSG00000119559	Esophagus_Muscularis	C19orf25	19	1473344	C	T	-0.439232	0.0555497	0.0199	0.0383
ENSG00000119559	Artery_Tibial	C19orf25	19	1473344	C	T	-0.347043	0.0580519	0.0199	0.0383
ENSG00000119559	Breast_Mammary_Tissue	C19orf25	19	1473344	C	T	-0.43314	0.0723994	0.0199	0.0383
ENSG00000167644	Adrenal_Gland	C19orf33	19	38784917	T	C	-0.596146	0.0922642	0.005	0.0071
ENSG00000167644	Brain_Nucleus_accumbens_basal_ganglia	C19orf33	19	38796578	TC	T	-0.72686	0.0849551	0.0143	0.0066
ENSG00000167644	Whole_Blood	C19orf33	19	38796383	G	A	-0.304951	0.0533964	0.0103	0.0048
ENSG00000167644	Ovary	C19orf33	19	38791841	G	A	-0.59263	0.102037	0.0138	0.0042
ENSG00000167644	Skin_Sun_Exposed_Lower_leg	C19orf33	19	38795250	A	G	-0.275815	0.038609	0.0127	0.005
ENSG00000167644	Pancreas	C19orf33	19	38791841	G	A	-0.546299	0.0625794	0.0138	0.0042
ENSG00000167644	Artery_Coronary	C19orf33	19	38793596	C	G	-0.724483	0.100694	0.0124	0.005
ENSG00000167644	Brain_Putamen_basal_ganglia	C19orf33	19	38795250	A	G	-0.905088	0.0902873	0.0127	0.005
ENSG00000167644	Artery_Aorta	C19orf33	19	38791841	G	A	-0.951539	0.0530083	0.0138	0.0042
ENSG00000167644	Cells_Cultured_fibroblasts	C19orf33	19	38793596	C	G	-0.411035	0.0621293	0.0124	0.005
ENSG00000167644	Breast_Mammary_Tissue	C19orf33	19	38792172	C	T	-0.445472	0.0517754	0.0137	0.0045
ENSG00000167644	Nerve_Tibial	C19orf33	19	38856372	A	T	-0.238175	0.0332911	0.016	0.0042
ENSG00000167644	Esophagus_Gastroesophageal_Junction	C19orf33	19	38792268	C	T	-0.740025	0.0675371	0.0131	0.0055
ENSG00000167644	Colon_Sigmoid	C19orf33	19	38793596	C	G	-0.554381	0.0529859	0.0124	0.005
ENSG00000167644	Nerve_Tibial	C19orf33	19	38793596	C	G	-0.719007	0.0412939	0.0124	0.005
ENSG00000167644	Pituitary	C19orf33	19	38796383	G	A	-0.592221	0.0813484	0.0103	0.0048
ENSG00000167644	Brain_Hippocampus	C19orf33	19	38794786	G	T	-0.844278	0.109841	0.013	0.0055
ENSG00000167644	Thyroid	C19orf33	19	38795250	A	G	-0.478961	0.0397936	0.0127	0.005
ENSG00000167644	Esophagus_Mucosa	C19orf33	19	38794895	C	T	-0.221565	0.0298701	0.0133	0.0043
ENSG00000167644	Esophagus_Muscularis	C19orf33	19	38796572	A	G	-0.787714	0.0501339	0.0123	0.005
ENSG00000167644	Minor_Salivary_Gland	C19orf33	19	38787965	G	A	-0.441187	0.0720923	0.0119	0.004
ENSG00000167644	Artery_Tibial	C19orf33	19	38794895	C	T	-0.452323	0.0458903	0.0133	0.0043
ENSG00000167644	Heart_Left_Ventricle	C19orf33	19	38796572	A	G	-0.845657	0.0456172	0.0123	0.005
ENSG00000167644	Brain_Caudate_basal_ganglia	C19orf33	19	38796578	TC	T	-0.846159	0.088147	0.0143	0.0066
ENSG00000167644	Muscle_Skeletal	C19orf33	19	38802413	G	T	-0.739208	0.0528792	0.0131	0.0049
ENSG00000167644	Skin_Not_Sun_Exposed_Suprapubic	C19orf33	19	38800165	T	C	-0.210356	0.0325922	0.0174	0.0046
ENSG00000167644	Adipose_Visceral_Omentum	C19orf33	19	38802989	G	C	-0.316003	0.0304302	0.0138	0.0053
ENSG00000167644	Brain_Hypothalamus	C19orf33	19	38796578	TC	T	-0.540898	0.0914858	0.0143	0.0066
ENSG00000167644	Stomach	C19orf33	19	38831535	A	AG	-0.246813	0.033316	0.0193	0.007
ENSG00000167644	Skin_Sun_Exposed_Lower_leg	C19orf33	19	38829997	C	G	-0.237074	0.0337334	0.0177	0.0074
ENSG00000167644	Lung	C19orf33	19	38795250	A	G	-0.388752	0.0312824	0.0127	0.005
ENSG00000167644	Skin_Not_Sun_Exposed_Suprapubic	C19orf33	19	38794895	C	T	-0.334571	0.0311319	0.0133	0.0043
ENSG00000167644	Testis	C19orf33	19	38802989	G	C	-0.673496	0.0998702	0.0138	0.0053
ENSG00000167644	Spleen	C19orf33	19	38818299	T	C	-0.795272	0.0721283	0.0131	0.0046
ENSG00000167644	Brain_Anterior_cingulate_cortex_BA24	C19orf33	19	38795250	A	G	-0.851378	0.118501	0.0127	0.005
ENSG00000167644	Whole_Blood	C19orf33	19	38803696	A	G	-0.352656	0.0480531	0.0174	0.0041
ENSG00000214212	Lung	C19orf38	19	10060439	A	G	-0.315281	0.0526953	-0.0004	0.0087
ENSG00000105072	Skin_Sun_Exposed_Lower_leg	C19orf44	19	16606742	C	G	0.51666	0.0324944	0.0078	0.0053
ENSG00000105072	Vagina	C19orf44	19	16606742	C	G	0.537729	0.0713276	0.0078	0.0053
ENSG00000105072	Brain_Caudate_basal_ganglia	C19orf44	19	16608545	C	A	0.514444	0.0639422	0.0081	0.0053
ENSG00000105072	Skin_Not_Sun_Exposed_Suprapubic	C19orf44	19	16606766	C	G	0.488357	0.0403745	0.008	0.0053
ENSG00000105072	Breast_Mammary_Tissue	C19orf44	19	16608211	G	A	0.504715	0.036563	0.0077	0.0053
ENSG00000105072	Brain_Cortex	C19orf44	19	16606742	C	G	0.85174	0.0898947	0.0078	0.0053
ENSG00000105072	Spleen	C19orf44	19	16606766	C	G	0.509184	0.0704686	0.008	0.0053
ENSG00000105072	Pituitary	C19orf44	19	16608545	C	A	0.546723	0.0732317	0.0081	0.0053
ENSG00000105072	Lung	C19orf44	19	16606742	C	G	0.384738	0.0284568	0.0078	0.0053
ENSG00000105072	Esophagus_Gastroesophageal_Junction	C19orf44	19	16606766	C	G	0.919099	0.0622006	0.008	0.0053
ENSG00000105072	Pancreas	C19orf44	19	16606742	C	G	0.815798	0.0642465	0.0078	0.0053
ENSG00000105072	Adipose_Visceral_Omentum	C19orf44	19	16606766	C	G	0.432848	0.0319461	0.008	0.0053
ENSG00000105072	Uterus	C19orf44	19	16608211	G	A	0.555241	0.0903383	0.0077	0.0053
ENSG00000105072	Brain_Cerebellar_Hemisphere	C19orf44	19	16606742	C	G	0.706136	0.0827619	0.0078	0.0053
ENSG00000105072	Muscle_Skeletal	C19orf44	19	16606742	C	G	0.535742	0.0371114	0.0078	0.0053
ENSG00000105072	Brain_Hippocampus	C19orf44	19	16579195	C	T	0.651713	0.0974533	0.0084	0.0069
ENSG00000105072	Brain_Hypothalamus	C19orf44	19	16608478	A	G	0.455929	0.0762847	0.0084	0.0053
ENSG00000105072	Stomach	C19orf44	19	16607498	A	G	0.520522	0.0446796	0.0079	0.0053
ENSG00000105072	Esophagus_Muscularis	C19orf44	19	16606070	C	T	0.672026	0.0453779	0.0061	0.0057
ENSG00000105072	Artery_Aorta	C19orf44	19	16606742	C	G	0.766421	0.0404627	0.0078	0.0053
ENSG00000105072	Adrenal_Gland	C19orf44	19	16606742	C	G	0.668814	0.0648002	0.0078	0.0053
ENSG00000105072	Colon_Sigmoid	C19orf44	19	16606070	C	T	0.529754	0.0473487	0.0061	0.0057
ENSG00000105072	Thyroid	C19orf44	19	16606742	C	G	0.590505	0.0331808	0.0078	0.0053
ENSG00000105072	Brain_Frontal_Cortex_BA9	C19orf44	19	16601934	A	G	0.716984	0.0807335	0.0084	0.0053
ENSG00000105072	Minor_Salivary_Gland	C19orf44	19	16596659	AG	A	0.599891	0.096048	0.0144	0.0073
ENSG00000105072	Artery_Tibial	C19orf44	19	16606742	C	G	0.731259	0.0369761	0.0078	0.0053
ENSG00000105072	Brain_Nucleus_accumbens_basal_ganglia	C19orf44	19	16606742	C	G	0.499973	0.0726589	0.0078	0.0053
ENSG00000105072	Adipose_Subcutaneous	C19orf44	19	16606742	C	G	0.636714	0.0341758	0.0078	0.0053
ENSG00000105072	Heart_Left_Ventricle	C19orf44	19	16606742	C	G	0.550723	0.0535812	0.0078	0.0053
ENSG00000105072	Whole_Blood	C19orf44	19	16606070	C	T	0.383648	0.0513183	0.0061	0.0057
ENSG00000105072	Cells_Cultured_fibroblasts	C19orf44	19	16606742	C	G	0.791822	0.0440385	0.0078	0.0053
ENSG00000105072	Esophagus_Mucosa	C19orf44	19	16606742	C	G	0.478865	0.0395784	0.0078	0.0053
ENSG00000105072	Artery_Coronary	C19orf44	19	16606742	C	G	0.665926	0.0582637	0.0078	0.0053
ENSG00000105072	Colon_Transverse	C19orf44	19	16606742	C	G	0.353771	0.0265815	0.0078	0.0053
ENSG00000105072	Brain_Cerebellum	C19orf44	19	16596659	AG	A	0.839792	0.0843399	0.0144	0.0073
ENSG00000105072	Prostate	C19orf44	19	16606742	C	G	0.674722	0.0681231	0.0078	0.0053
ENSG00000105072	Brain_Putamen_basal_ganglia	C19orf44	19	16591464	A	G	0.323436	0.0548764	0.0094	0.004
ENSG00000105072	Nerve_Tibial	C19orf44	19	16606742	C	G	0.70065	0.0422832	0.0078	0.0053
ENSG00000105072	Ovary	C19orf44	19	16608211	G	A	0.583795	0.0582323	0.0077	0.0053
