## Supplementary Tables 1-11 for "Transcriptome- and proteome-wide Mendelian randomization to prioritize therapeutic targets for coronary heart disease" (part 3 of 3)

### Sheet: ST2 (continued)
List of cis-eQTL instruments derived from GTEx transcriptomic data
ENSG00000105072	Heart_Atrial_Appendage	C19orf44	19	16596659	AG	A	0.453187	0.0503367	0.0144	0.0073
ENSG00000160392	Skin_Sun_Exposed_Lower_leg	C19orf47	19	40826964	T	A	-0.32896	0.0401239	-0.0138	0.007
ENSG00000160392	Muscle_Skeletal	C19orf47	19	40825232	CAT	C	-0.219363	0.0287824	0.0041	0.0066
ENSG00000160392	Esophagus_Mucosa	C19orf47	19	40780325	A	G	0.175514	0.029041	0.0011	0.0038
ENSG00000160392	Esophagus_Muscularis	C19orf47	19	40823622	CTGTTTTTTTTT	C	-0.453907	0.0600038	-0.0168	0.0157
ENSG00000160392	Whole_Blood	C19orf47	19	40843264	G	A	-0.190803	0.0255741	-0.0033	0.0039
ENSG00000160392	Heart_Atrial_Appendage	C19orf47	19	40833069	A	C	-0.154147	0.0265789	0.002	0.0037
ENSG00000160392	Spleen	C19orf47	19	40802496	T	C	-0.609343	0.0843411	-0.0133	0.0071
ENSG00000160392	Testis	C19orf47	19	40848081	G	C	-0.323367	0.0253827	0.005	0.0041
ENSG00000160392	Colon_Transverse	C19orf47	19	40837677	T	C	-0.392307	0.0620417	-0.014	0.0071
ENSG00000160392	Brain_Cortex	C19orf47	19	40842529	G	A	0.37031	0.0491609	0.0026	0.0037
ENSG00000160392	Pituitary	C19orf47	19	40772464	G	C	0.280933	0.0491792	0.0024	0.0037
ENSG00000160392	Heart_Left_Ventricle	C19orf47	19	40839245	T	C	-0.192501	0.0235607	0.0019	0.0037
ENSG00000160392	Muscle_Skeletal	C19orf47	19	40844535	G	A	0.353099	0.0311932	-0.0026	0.0051
ENSG00000160392	Whole_Blood	C19orf47	19	40802496	T	C	-0.323142	0.0418498	-0.0133	0.0071
ENSG00000160392	Nerve_Tibial	C19orf47	19	40833077	T	C	-0.498039	0.0507778	-0.0135	0.007
ENSG00000160392	Colon_Sigmoid	C19orf47	19	40833077	T	C	-0.59211	0.0698086	-0.0135	0.007
ENSG00000160392	Brain_Cortex	C19orf47	19	40816962	C	T	-0.581338	0.082865	-0.0129	0.007
ENSG00000160392	Cells_EBV-transformed_lymphocytes	C19orf47	19	40853492	T	C	-0.365221	0.0487215	-0.0055	0.0039
ENSG00000160392	Artery_Tibial	C19orf47	19	40780749	C	T	-0.323063	0.0462182	-0.0095	0.0077
ENSG00000160392	Adipose_Visceral_Omentum	C19orf47	19	40811757	C	T	-0.322801	0.0550596	-0.0135	0.007
ENSG00000160392	Breast_Mammary_Tissue	C19orf47	19	40780749	C	T	-0.38937	0.0637988	-0.0095	0.0077
ENSG00000160392	Brain_Cerebellar_Hemisphere	C19orf47	19	40816962	C	T	-0.60205	0.103907	-0.0129	0.007
ENSG00000160392	Adipose_Subcutaneous	C19orf47	19	40863491	G	A	-0.271273	0.0461874	-0.0113	0.0062
ENSG00000160392	Thyroid	C19orf47	19	40826964	T	A	-0.349399	0.0502911	-0.0138	0.007
ENSG00000160392	Skin_Not_Sun_Exposed_Suprapubic	C19orf47	19	40816962	C	T	-0.368144	0.0443058	-0.0129	0.007
ENSG00000167747	Cells_EBV-transformed_lymphocytes	C19orf48	19	51308092	A	C	0.476984	0.0713001	0.0014	0.0037
ENSG00000167747	Artery_Tibial	C19orf48	19	51302154	A	G	0.238236	0.0212411	0.0048	0.004
ENSG00000167747	Pituitary	C19orf48	19	51297825	A	G	0.290402	0.0450085	0.0053	0.0041
ENSG00000167747	Esophagus_Mucosa	C19orf48	19	51302066	G	A	0.242907	0.020318	0.0047	0.004
ENSG00000167747	Esophagus_Gastroesophageal_Junction	C19orf48	19	51302154	A	G	0.234341	0.0320891	0.0048	0.004
ENSG00000167747	Brain_Spinal_cord_cervical_c-1	C19orf48	19	51302154	A	G	0.45424	0.0690826	0.0048	0.004
ENSG00000167747	Cells_Cultured_fibroblasts	C19orf48	19	51297825	A	G	0.160487	0.0181434	0.0053	0.0041
ENSG00000167747	Thyroid	C19orf48	19	51373899	C	A	0.476861	0.0666951	0.0025	0.0091
ENSG00000167747	Adipose_Visceral_Omentum	C19orf48	19	51302154	A	G	0.276825	0.0239989	0.0048	0.004
ENSG00000167747	Breast_Mammary_Tissue	C19orf48	19	51302154	A	G	0.168823	0.0299889	0.0048	0.004
ENSG00000167747	Thyroid	C19orf48	19	51303727	C	T	0.298374	0.0280102	0.0047	0.004
ENSG00000167747	Adipose_Subcutaneous	C19orf48	19	51302154	A	G	0.313942	0.0230874	0.0048	0.004
ENSG00000167747	Nerve_Tibial	C19orf48	19	51297825	A	G	0.322322	0.0243415	0.0053	0.0041
ENSG00000167747	Artery_Aorta	C19orf48	19	51302066	G	A	0.285771	0.0344672	0.0047	0.004
ENSG00000167747	Whole_Blood	C19orf48	19	51300819	A	G	0.15335	0.0133887	0.0048	0.004
ENSG00000167747	Skin_Not_Sun_Exposed_Suprapubic	C19orf48	19	51300819	A	G	0.24651	0.0234237	0.0048	0.004
ENSG00000167747	Thyroid	C19orf48	19	51377607	G	A	-0.419026	0.0679139	-0.0128	0.0103
ENSG00000167747	Lung	C19orf48	19	51297825	A	G	0.178191	0.0172178	0.0053	0.0041
ENSG00000167747	Esophagus_Muscularis	C19orf48	19	51308388	A	G	0.192448	0.0291148	0.0048	0.0045
ENSG00000167747	Heart_Atrial_Appendage	C19orf48	19	51300819	A	G	0.224877	0.0286445	0.0048	0.004
ENSG00000167747	Skin_Sun_Exposed_Lower_leg	C19orf48	19	51297825	A	G	0.292186	0.0220584	0.0053	0.0041
ENSG00000167747	Spleen	C19orf48	19	51297825	A	G	0.310723	0.0394318	0.0053	0.0041
ENSG00000167747	Colon_Transverse	C19orf48	19	51293055	A	G	0.16418	0.0251283	0.0075	0.0048
ENSG00000167747	Adrenal_Gland	C19orf48	19	51388878	A	T	-0.414076	0.0407008	-0.0036	0.0039
ENSG00000167747	Pancreas	C19orf48	19	51302066	G	A	0.218229	0.0364289	0.0047	0.004
ENSG00000167747	Testis	C19orf48	19	51296492	C	T	0.244158	0.0339122	0.003	0.0038
ENSG00000167747	Minor_Salivary_Gland	C19orf48	19	51302066	G	A	0.338989	0.0535626	0.0047	0.004
ENSG00000104979	Adipose_Visceral_Omentum	C19orf53	19	13885614	G	A	-0.150257	0.024075	0.0031	0.0042
ENSG00000104979	Colon_Transverse	C19orf53	19	13886829	G	T	-0.145847	0.0255398	0.0025	0.0042
ENSG00000104979	Brain_Frontal_Cortex_BA9	C19orf53	19	13886217	C	T	-0.374212	0.0407761	0.0031	0.0042
ENSG00000104979	Thyroid	C19orf53	19	13885876	G	T	-0.136085	0.0206552	0.0032	0.0042
ENSG00000104979	Brain_Anterior_cingulate_cortex_BA24	C19orf53	19	13884800	C	T	-0.367436	0.0550267	0.0046	0.0042
ENSG00000104979	Esophagus_Mucosa	C19orf53	19	13885437	A	C	-0.253788	0.0280352	0.0036	0.0041
ENSG00000104979	Cells_Cultured_fibroblasts	C19orf53	19	13885614	G	A	-0.330987	0.0172172	0.0031	0.0042
ENSG00000104979	Brain_Caudate_basal_ganglia	C19orf53	19	13885876	G	T	-0.358125	0.0353071	0.0032	0.0042
ENSG00000104979	Nerve_Tibial	C19orf53	19	13885876	G	T	-0.241791	0.0204839	0.0032	0.0042
ENSG00000104979	Brain_Putamen_basal_ganglia	C19orf53	19	13884444	T	TTA	-0.326977	0.0499603	0.0074	0.0084
ENSG00000104979	Skin_Not_Sun_Exposed_Suprapubic	C19orf53	19	13885614	G	A	-0.257983	0.0212776	0.0031	0.0042
ENSG00000104979	Brain_Hippocampus	C19orf53	19	13884800	C	T	-0.328269	0.0427015	0.0046	0.0042
ENSG00000104979	Brain_Cortex	C19orf53	19	13885876	G	T	-0.423263	0.0474693	0.0032	0.0042
ENSG00000104979	Skin_Sun_Exposed_Lower_leg	C19orf53	19	13884655	A	G	-0.208916	0.0184068	0.0046	0.0042
ENSG00000104979	Artery_Aorta	C19orf53	19	13888366	G	A	-0.233819	0.0251313	0.0038	0.0043
ENSG00000104979	Prostate	C19orf53	19	13888366	G	A	-0.260141	0.0420572	0.0038	0.0043
ENSG00000104979	Heart_Left_Ventricle	C19orf53	19	13893347	C	A	-0.144628	0.0257226	0.0038	0.0043
ENSG00000104979	Esophagus_Muscularis	C19orf53	19	13893347	C	A	-0.24783	0.0262045	0.0038	0.0043
ENSG00000104979	Brain_Nucleus_accumbens_basal_ganglia	C19orf53	19	13885309	T	C	-0.326451	0.0373881	0.0046	0.0042
ENSG00000104979	Cells_Cultured_fibroblasts	C19orf53	19	13890017	T	C	0.726479	0.124361	0.0174	0.0186
ENSG00000104979	Pituitary	C19orf53	19	13893347	C	A	-0.295844	0.0395188	0.0038	0.0043
ENSG00000104979	Adrenal_Gland	C19orf53	19	13893347	C	A	-0.231138	0.0378754	0.0038	0.0043
ENSG00000104979	Lung	C19orf53	19	13884444	T	TTA	-0.171248	0.0263489	0.0074	0.0084
ENSG00000104979	Testis	C19orf53	19	13885876	G	T	-0.262046	0.0385067	0.0032	0.0042
ENSG00000104979	Adipose_Subcutaneous	C19orf53	19	13885614	G	A	-0.163325	0.0225155	0.0031	0.0042
ENSG00000104979	Artery_Tibial	C19orf53	19	13894890	A	G	-0.169577	0.0187746	0.004	0.0043
ENSG00000104979	Colon_Sigmoid	C19orf53	19	13898325	G	A	-0.200692	0.0295327	0.0055	0.0045
ENSG00000104979	Esophagus_Gastroesophageal_Junction	C19orf53	19	13894890	A	G	-0.274383	0.0325961	0.004	0.0043
ENSG00000188493	Adipose_Visceral_Omentum	C19orf54	19	41256210	T	G	0.787534	0.127165	-0.1256	0.0646
ENSG00000188493	Heart_Left_Ventricle	C19orf54	19	41256210	T	G	1.24578	0.156734	-0.1256	0.0646
ENSG00000188493	Esophagus_Muscularis	C19orf54	19	41261215	T	C	0.770066	0.132315	-0.1467	0.0876
ENSG00000188493	Skin_Sun_Exposed_Lower_leg	C19orf54	19	41257816	A	C	-0.269031	0.0323833	-0.0072	0.0042
ENSG00000188493	Esophagus_Gastroesophageal_Junction	C19orf54	19	41252772	C	T	-0.400365	0.0433467	-0.0079	0.0039
ENSG00000188493	Adipose_Subcutaneous	C19orf54	19	41256210	T	G	0.994925	0.146559	-0.1256	0.0646
ENSG00000188493	Prostate	C19orf54	19	41229331	C	G	-0.423081	0.0597075	-0.0053	0.0044
ENSG00000188493	Esophagus_Muscularis	C19orf54	19	41257816	A	C	-0.334493	0.0391698	-0.0072	0.0042
ENSG00000188493	Colon_Sigmoid	C19orf54	19	41255500	G	C	-0.275824	0.0458589	-0.0087	0.0041
ENSG00000188493	Artery_Tibial	C19orf54	19	41256210	T	G	1.32718	0.133979	-0.1256	0.0646
ENSG00000188493	Thyroid	C19orf54	19	41256210	T	G	0.757125	0.120358	-0.1256	0.0646
ENSG00000188493	Thyroid	C19orf54	19	41260831	T	C	0.305409	0.0537114	-0.0059	0.0071
ENSG00000188493	Nerve_Tibial	C19orf54	19	41257816	A	C	-0.401063	0.0414597	-0.0072	0.0042
ENSG00000188493	Stomach	C19orf54	19	41255500	G	C	-0.253721	0.0343644	-0.0087	0.0041
ENSG00000188493	Spleen	C19orf54	19	41229331	C	G	-0.389893	0.0531751	-0.0053	0.0044
ENSG00000188493	Spleen	C19orf54	19	41256210	T	G	1.13261	0.148569	-0.1256	0.0646
ENSG00000188493	Skin_Sun_Exposed_Lower_leg	C19orf54	19	41256210	T	G	0.967967	0.108283	-0.1256	0.0646
ENSG00000188493	Artery_Coronary	C19orf54	19	41257176	C	G	-0.354186	0.0620501	-0.0087	0.0046
ENSG00000188493	Skin_Not_Sun_Exposed_Suprapubic	C19orf54	19	41255500	G	C	-0.364856	0.0381992	-0.0087	0.0041
ENSG00000188493	Breast_Mammary_Tissue	C19orf54	19	41255500	G	C	-0.356715	0.0458536	-0.0087	0.0041
ENSG00000188493	Brain_Cerebellum	C19orf54	19	41251180	G	T	-0.576536	0.0645553	-0.007	0.0039
ENSG00000188493	Nerve_Tibial	C19orf54	19	41256210	T	G	1.24723	0.140313	-0.1256	0.0646
ENSG00000188493	Lung	C19orf54	19	41273699	A	G	-0.139554	0.0205814	-0.0023	0.0037
ENSG00000188493	Ovary	C19orf54	19	41252772	C	T	-0.520708	0.0641406	-0.0079	0.0039
ENSG00000188493	Brain_Cerebellar_Hemisphere	C19orf54	19	41252772	C	T	-0.479746	0.0749118	-0.0079	0.0039
ENSG00000188493	Artery_Aorta	C19orf54	19	41255500	G	C	-0.54596	0.0473519	-0.0087	0.0041
ENSG00000188493	Whole_Blood	C19orf54	19	41255500	G	C	-0.372919	0.0288812	-0.0087	0.0041
ENSG00000188493	Cells_Cultured_fibroblasts	C19orf54	19	41256210	T	G	0.718597	0.0900084	-0.1256	0.0646
ENSG00000188493	Esophagus_Gastroesophageal_Junction	C19orf54	19	41256210	T	G	0.969553	0.165207	-0.1256	0.0646
ENSG00000188493	Muscle_Skeletal	C19orf54	19	41252772	C	T	-0.182949	0.0302456	-0.0079	0.0039
ENSG00000188493	Thyroid	C19orf54	19	41252772	C	T	-0.544983	0.0328781	-0.0079	0.0039
ENSG00000188493	Esophagus_Mucosa	C19orf54	19	41255500	G	C	-0.400794	0.0388096	-0.0087	0.0041
ENSG00000188493	Heart_Atrial_Appendage	C19orf54	19	41252772	C	T	-0.281155	0.0414565	-0.0079	0.0039
ENSG00000188493	Muscle_Skeletal	C19orf54	19	41211988	A	G	0.953067	0.108292	-0.0661	0.0646
ENSG00000188493	Pancreas	C19orf54	19	41255500	G	C	-0.524644	0.0452375	-0.0087	0.0041
ENSG00000188493	Cells_Cultured_fibroblasts	C19orf54	19	41257816	A	C	-0.213596	0.0265539	-0.0072	0.0042
ENSG00000188493	Whole_Blood	C19orf54	19	41256210	T	G	1.18195	0.0962527	-0.1256	0.0646
ENSG00000188493	Pituitary	C19orf54	19	41252772	C	T	-0.41745	0.0492959	-0.0079	0.0039
ENSG00000188493	Artery_Tibial	C19orf54	19	41255500	G	C	-0.406123	0.0395464	-0.0087	0.0041
ENSG00000188493	Brain_Cortex	C19orf54	19	41252772	C	T	-0.265673	0.0405472	-0.0079	0.0039
ENSG00000183397	Brain_Caudate_basal_ganglia	C19orf71	19	3538090	C	G	-0.307035	0.0481927	0.0056	0.0038
ENSG00000183397	Brain_Cortex	C19orf71	19	3526699	C	T	-0.406512	0.0660342	0.0048	0.0038
ENSG00000183397	Pancreas	C19orf71	19	3540769	C	T	-0.292768	0.0483046	0.0036	0.0039
ENSG00000183397	Heart_Left_Ventricle	C19orf71	19	3539488	A	G	-0.300734	0.0529991	0.005	0.0052
ENSG00000183397	Pituitary	C19orf71	19	3536816	C	T	-0.602683	0.0518967	0.0047	0.0038
ENSG00000183397	Brain_Cerebellar_Hemisphere	C19orf71	19	3536816	C	T	-0.621311	0.0529182	0.0047	0.0038
ENSG00000183397	Artery_Coronary	C19orf71	19	3541135	G	C	-0.45777	0.0801289	0.0018	0.0057
ENSG00000183397	Brain_Hypothalamus	C19orf71	19	3538646	G	A	-0.394623	0.0637862	0.0067	0.0044
ENSG00000183397	Thyroid	C19orf71	19	3511946	C	T	-0.495209	0.0247592	0.0054	0.0038
ENSG00000183397	Nerve_Tibial	C19orf71	19	3536816	C	T	-0.329999	0.0263517	0.0047	0.0038
ENSG00000183397	Lung	C19orf71	19	3519486	T	C	-0.194737	0.0348072	0.0046	0.0038
ENSG00000183397	Adipose_Visceral_Omentum	C19orf71	19	3544120	C	G	-0.378988	0.0585023	0.0038	0.0054
ENSG00000183397	Brain_Nucleus_accumbens_basal_ganglia	C19orf71	19	3538646	G	A	-0.25094	0.0368516	0.0067	0.0044
ENSG00000183397	Prostate	C19orf71	19	3507716	C	G	-0.428163	0.0484769	0.0051	0.0039
ENSG00000183397	Brain_Anterior_cingulate_cortex_BA24	C19orf71	19	3537977	T	C	-0.536262	0.0867544	0.0035	0.005
ENSG00000183397	Brain_Frontal_Cortex_BA9	C19orf71	19	3539488	A	G	-0.490844	0.0745332	0.005	0.0052
ENSG00000183397	Adrenal_Gland	C19orf71	19	3541135	G	C	-0.436919	0.0764714	0.0018	0.0057
ENSG00000183397	Skin_Sun_Exposed_Lower_leg	C19orf71	19	3548057	C	T	-0.266833	0.0336545	0.0039	0.0038
ENSG00000183397	Esophagus_Muscularis	C19orf71	19	3508499	A	G	-0.242569	0.0326262	0.003	0.0045
ENSG00000183397	Artery_Tibial	C19orf71	19	3548313	C	T	-0.206686	0.0319262	0.0043	0.0038
ENSG00000183397	Brain_Cerebellum	C19orf71	19	3522132	C	T	-0.689792	0.0537926	0.0053	0.0038
ENSG00000183397	Esophagus_Gastroesophageal_Junction	C19orf71	19	3546463	C	T	-0.485326	0.0546041	0.0037	0.005
ENSG00000183397	Spleen	C19orf71	19	3548057	C	T	-0.394288	0.0569738	0.0039	0.0038
ENSG00000183397	Colon_Transverse	C19orf71	19	3548057	C	T	-0.304384	0.0387096	0.0039	0.0038
ENSG00000183397	Skin_Sun_Exposed_Lower_leg	C19orf71	19	3546463	C	T	-0.276026	0.0425205	0.0037	0.005
ENSG00000183397	Artery_Tibial	C19orf71	19	3535606	A	G	-0.311803	0.0425105	0.0042	0.005
ENSG00000183397	Ovary	C19orf71	19	3548057	C	T	-0.538632	0.0578794	0.0039	0.0038
ENSG00000183397	Adipose_Subcutaneous	C19orf71	19	3541615	G	A	-0.403884	0.0470638	0.0045	0.0052
ENSG00000183397	Breast_Mammary_Tissue	C19orf71	19	3534268	C	T	-0.236446	0.0303593	0.005	0.0038
ENSG00000183397	Cells_Cultured_fibroblasts	C19orf71	19	3544120	C	G	-0.427166	0.0550341	0.0038	0.0054
ENSG00000183397	Whole_Blood	C19orf71	19	3524311	A	C	-0.307033	0.0297861	0.0036	0.0038
ENSG00000183397	Colon_Sigmoid	C19orf71	19	3484552	G	A	-0.249456	0.0428868	0.0036	0.0038
ENSG00000183397	Skin_Not_Sun_Exposed_Suprapubic	C19orf71	19	3546463	C	T	-0.359754	0.0463014	0.0037	0.005
ENSG00000183397	Skin_Not_Sun_Exposed_Suprapubic	C19orf71	19	3526452	G	A	-0.258426	0.0363328	0.0047	0.0038
ENSG00000183397	Esophagus_Mucosa	C19orf71	19	3548057	C	T	-0.370716	0.0435062	0.0039	0.0038
ENSG00000235034	Testis	C19orf81	19	51160387	T	C	0.785049	0.037221	-0.0019	0.004
ENSG00000235034	Prostate	C19orf81	19	51130909	A	G	0.654475	0.101878	-0.0038	0.0077
ENSG00000262874	Brain_Caudate_basal_ganglia	C19orf84	19	51891628	A	G	0.87232	0.0961331	-0.0001	0.0051
ENSG00000262874	Adipose_Visceral_Omentum	C19orf84	19	51896326	C	G	0.506583	0.0668676	0.0005	0.0052
ENSG00000262874	Brain_Anterior_cingulate_cortex_BA24	C19orf84	19	51892850	G	A	0.756134	0.122668	0	0.0051
ENSG00000262874	Pituitary	C19orf84	19	51891628	A	G	0.554818	0.0950531	-0.0001	0.0051
ENSG00000262874	Adrenal_Gland	C19orf84	19	51894417	C	T	0.578811	0.0911473	-0.0006	0.0053
ENSG00000262874	Spleen	C19orf84	19	51892970	T	C	0.587044	0.084675	-0.0001	0.0053
ENSG00000262874	Brain_Putamen_basal_ganglia	C19orf84	19	51894002	C	CCTCAGACCCAGGAGTCCAGATCCCCAGCTCCTCCTCG	0.939233	0.106466	-0.022	0.0236
ENSG00000262874	Whole_Blood	C19orf84	19	51894327	C	A	0.747599	0.0398068	0.0006	0.0054
ENSG00000262874	Brain_Nucleus_accumbens_basal_ganglia	C19orf84	19	51892970	T	C	0.76328	0.101845	-0.0001	0.0053
ENSG00000262874	Lung	C19orf84	19	51894002	C	CCTCAGACCCAGGAGTCCAGATCCCCAGCTCCTCCTCG	0.459868	0.0650154	-0.022	0.0236
ENSG00000262874	Brain_Cortex	C19orf84	19	51892812	C	T	0.888718	0.0983202	0.0002	0.0051
ENSG00000283567	Colon_Sigmoid	C19orf85	19	55976231	A	C	1.4855	0.0819527	-0.0047	0.007
ENSG00000197223	Thyroid	C1D	2	68270258	T	C	0.219181	0.0375993	-0.0089	0.0052
ENSG00000197223	Whole_Blood	C1D	2	68290192	C	T	-0.437197	0.0620931	0.0684	0.0987
ENSG00000197223	Artery_Tibial	C1D	2	68270258	T	C	0.192184	0.028742	-0.0089	0.0052
ENSG00000197223	Esophagus_Muscularis	C1D	2	68270258	T	C	0.734327	0.11001	-0.0089	0.0052
ENSG00000197223	Adipose_Visceral_Omentum	C1D	2	68284442	C	T	0.266037	0.0455741	-0.0071	0.0052
ENSG00000106392	Brain_Cortex	C1GALT1	7	7242819	T	C	0.461179	0.0613858	-0.0094	0.0049
ENSG00000106392	Brain_Spinal_cord_cervical_c-1	C1GALT1	7	7286445	T	A	0.681621	0.0552603	0.0114	0.0038
ENSG00000106392	Stomach	C1GALT1	7	7223104	A	G	0.263404	0.0312482	0.0101	0.0038
ENSG00000106392	Lung	C1GALT1	7	7246595	G	C	0.259119	0.0371801	-0.0014	0.0044
ENSG00000106392	Esophagus_Muscularis	C1GALT1	7	7277215	G	C	0.511565	0.0474888	0.0247	0.0056
ENSG00000106392	Colon_Transverse	C1GALT1	7	7223104	A	G	0.178073	0.0267611	0.0101	0.0038
ENSG00000106392	Thyroid	C1GALT1	7	7277215	G	C	0.845408	0.0542126	0.0247	0.0056
ENSG00000106392	Esophagus_Muscularis	C1GALT1	7	7245852	AAAAC	A	0.322074	0.0307112	0.0134	0.0063
ENSG00000106392	Pancreas	C1GALT1	7	7277215	G	C	0.951459	0.0630248	0.0247	0.0056
ENSG00000106392	Esophagus_Mucosa	C1GALT1	7	7277215	G	C	0.473066	0.0443388	0.0247	0.0056
ENSG00000106392	Brain_Amygdala	C1GALT1	7	7277215	G	C	0.708431	0.0993574	0.0247	0.0056
ENSG00000106392	Brain_Hippocampus	C1GALT1	7	7286445	T	A	0.371724	0.0338432	0.0114	0.0038
ENSG00000106392	Stomach	C1GALT1	7	7277215	G	C	0.502052	0.0477491	0.0247	0.0056
ENSG00000106392	Lung	C1GALT1	7	7277215	G	C	0.7014	0.0495624	0.0247	0.0056
ENSG00000106392	Colon_Transverse	C1GALT1	7	7277215	G	C	0.515341	0.0401921	0.0247	0.0056
ENSG00000106392	Nerve_Tibial	C1GALT1	7	7277215	G	C	1.05395	0.0531944	0.0247	0.0056
ENSG00000106392	Skin_Not_Sun_Exposed_Suprapubic	C1GALT1	7	7384949	C	T	0.203944	0.0292094	0.0069	0.0042
ENSG00000106392	Pancreas	C1GALT1	7	7298188	T	C	-0.313724	0.0484705	-0.0034	0.005
ENSG00000106392	Thyroid	C1GALT1	7	7223104	A	G	0.274393	0.0380596	0.0101	0.0038
ENSG00000106392	Adipose_Visceral_Omentum	C1GALT1	7	7286445	T	A	0.318036	0.0315241	0.0114	0.0038
ENSG00000106392	Prostate	C1GALT1	7	7277215	G	C	0.479963	0.0797538	0.0247	0.0056
ENSG00000106392	Nerve_Tibial	C1GALT1	7	7223104	A	G	0.466639	0.0302902	0.0101	0.0038
ENSG00000106392	Brain_Substantia_nigra	C1GALT1	7	7225451	A	G	0.442555	0.0583068	0.0091	0.0039
ENSG00000106392	Adrenal_Gland	C1GALT1	7	7286445	T	A	0.445581	0.0558538	0.0114	0.0038
ENSG00000106392	Pancreas	C1GALT1	7	7223104	A	G	0.380018	0.0390583	0.0101	0.0038
ENSG00000106392	Brain_Cerebellar_Hemisphere	C1GALT1	7	7286445	T	A	0.450032	0.0528415	0.0114	0.0038
ENSG00000106392	Muscle_Skeletal	C1GALT1	7	7277215	G	C	0.249349	0.0351883	0.0247	0.0056
ENSG00000106392	Adrenal_Gland	C1GALT1	7	7277215	G	C	0.69014	0.0781869	0.0247	0.0056
ENSG00000106392	Esophagus_Gastroesophageal_Junction	C1GALT1	7	7225692	A	AT	0.315648	0.0366538	0.0169	0.0051
ENSG00000106392	Adipose_Subcutaneous	C1GALT1	7	7277215	G	C	0.620946	0.0496878	0.0247	0.0056
ENSG00000106392	Esophagus_Gastroesophageal_Junction	C1GALT1	7	7277215	G	C	0.445957	0.0597501	0.0247	0.0056
ENSG00000106392	Cells_Cultured_fibroblasts	C1GALT1	7	7252450	G	A	0.207503	0.0360205	-0.0014	0.0044
ENSG00000106392	Brain_Caudate_basal_ganglia	C1GALT1	7	7277215	G	C	0.596613	0.0678041	0.0247	0.0056
ENSG00000106392	Liver	C1GALT1	7	7277215	G	C	0.666549	0.0712794	0.0247	0.0056
ENSG00000106392	Colon_Sigmoid	C1GALT1	7	7286445	T	A	0.308795	0.041295	0.0114	0.0038
ENSG00000106392	Spleen	C1GALT1	7	7264671	CCACTTAT	C	-0.384581	0.0480234	0.0186	0.0061
ENSG00000106392	Adipose_Visceral_Omentum	C1GALT1	7	7221907	T	C	0.411618	0.0481582	0.0241	0.0057
ENSG00000106392	Adipose_Subcutaneous	C1GALT1	7	7286445	T	A	0.223107	0.0384803	0.0114	0.0038
ENSG00000106392	Heart_Left_Ventricle	C1GALT1	7	7225451	A	G	0.286499	0.0418672	0.0091	0.0039
ENSG00000106392	Brain_Cortex	C1GALT1	7	7277215	G	C	0.523659	0.0796353	0.0247	0.0056
ENSG00000106392	Artery_Tibial	C1GALT1	7	7250753	C	T	0.465043	0.0460843	0.0227	0.0059
ENSG00000106392	Artery_Coronary	C1GALT1	7	7221427	C	G	0.35329	0.0580508	0.0035	0.0042
ENSG00000106392	Brain_Caudate_basal_ganglia	C1GALT1	7	7286445	T	A	0.361856	0.0433874	0.0114	0.0038
ENSG00000106392	Brain_Cerebellar_Hemisphere	C1GALT1	7	7258901	C	T	0.490497	0.0805536	0.0214	0.0057
ENSG00000106392	Spleen	C1GALT1	7	7277215	G	C	1.06773	0.0741045	0.0247	0.0056
ENSG00000106392	Pituitary	C1GALT1	7	7254866	G	C	0.356673	0.0489374	0.0015	0.004
ENSG00000106392	Prostate	C1GALT1	7	7254489	A	G	0.378329	0.0504304	0.011	0.0037
ENSG00000106392	Muscle_Skeletal	C1GALT1	7	7284546	A	G	0.259788	0.0262332	0.0075	0.0039
ENSG00000106392	Colon_Sigmoid	C1GALT1	7	7277215	G	C	0.592199	0.0622077	0.0247	0.0056
ENSG00000106392	Artery_Tibial	C1GALT1	7	7286445	T	A	0.222112	0.0349842	0.0114	0.0038
ENSG00000106392	Adipose_Visceral_Omentum	C1GALT1	7	7156408	T	C	-0.166519	0.0288598	-0.0017	0.0039
ENSG00000106392	Artery_Aorta	C1GALT1	7	7277215	G	C	0.310491	0.0540834	0.0247	0.0056
ENSG00000106392	Brain_Frontal_Cortex_BA9	C1GALT1	7	7277215	G	C	0.810293	0.101855	0.0247	0.0056
ENSG00000106392	Whole_Blood	C1GALT1	7	7222194	T	C	0.235862	0.0223199	-0.0014	0.0044
ENSG00000106392	Skin_Sun_Exposed_Lower_leg	C1GALT1	7	7394470	T	C	0.153616	0.0229139	0.0065	0.0042
ENSG00000106392	Brain_Cerebellum	C1GALT1	7	7277215	G	C	0.573206	0.0789942	0.0247	0.0056
ENSG00000106392	Esophagus_Mucosa	C1GALT1	7	7286445	T	A	0.25304	0.0326333	0.0114	0.0038
ENSG00000106392	Brain_Nucleus_accumbens_basal_ganglia	C1GALT1	7	7252450	G	A	0.330945	0.041184	-0.0014	0.0044
ENSG00000106392	Cells_Cultured_fibroblasts	C1GALT1	7	7277215	G	C	0.488405	0.0482697	0.0247	0.0056
ENSG00000106392	Heart_Atrial_Appendage	C1GALT1	7	7286445	T	A	0.241751	0.0350696	0.0114	0.0038
ENSG00000106392	Muscle_Skeletal	C1GALT1	7	7361322	ATT	A	0.144609	0.021657	0.0065	0.0147
ENSG00000106392	Brain_Anterior_cingulate_cortex_BA24	C1GALT1	7	7277215	G	C	0.653211	0.096024	0.0247	0.0056
ENSG00000106392	Liver	C1GALT1	7	7277263	T	G	-0.360472	0.0601893	-0.0036	0.0049
ENSG00000106392	Brain_Cerebellum	C1GALT1	7	7221982	A	G	0.470902	0.0518094	-0.0008	0.0044
ENSG00000106392	Heart_Atrial_Appendage	C1GALT1	7	7249747	G	A	0.420949	0.0585639	0.0227	0.0059
ENSG00000106392	Brain_Nucleus_accumbens_basal_ganglia	C1GALT1	7	7277215	G	C	0.79784	0.0580649	0.0247	0.0056
ENSG00000106392	Testis	C1GALT1	7	7222194	T	C	0.788162	0.064941	-0.0014	0.0044
ENSG00000106392	Skin_Sun_Exposed_Lower_leg	C1GALT1	7	7277215	G	C	0.495902	0.0342801	0.0247	0.0056
ENSG00000106392	Brain_Putamen_basal_ganglia	C1GALT1	7	7250449	C	A	0.507093	0.0445777	0.0091	0.0039
ENSG00000106392	Vagina	C1GALT1	7	7249747	G	A	0.552799	0.0936335	0.0227	0.0059
ENSG00000106392	Skin_Sun_Exposed_Lower_leg	C1GALT1	7	7226762	G	A	0.220037	0.0254309	0	0.0043
ENSG00000106392	Small_Intestine_Terminal_Ileum	C1GALT1	7	7277215	G	C	0.537585	0.0648276	0.0247	0.0056
ENSG00000106392	Skin_Not_Sun_Exposed_Suprapubic	C1GALT1	7	7277215	G	C	0.347716	0.0465469	0.0247	0.0056
ENSG00000106392	Breast_Mammary_Tissue	C1GALT1	7	7286445	T	A	0.305527	0.0419038	0.0114	0.0038
ENSG00000106392	Brain_Putamen_basal_ganglia	C1GALT1	7	7277215	G	C	0.520606	0.0735412	0.0247	0.0056
ENSG00000106392	Artery_Aorta	C1GALT1	7	7286445	T	A	0.289173	0.0348676	0.0114	0.0038
ENSG00000106392	Kidney_Cortex	C1GALT1	7	7227870	A	G	0.820888	0.103398	0.0211	0.0054
ENSG00000106392	Breast_Mammary_Tissue	C1GALT1	7	7206542	G	A	0.525131	0.065065	0.0254	0.006
ENSG00000106392	Uterus	C1GALT1	7	7277215	G	C	1.25964	0.154367	0.0247	0.0056
ENSG00000106392	Ovary	C1GALT1	7	7277215	G	C	0.68538	0.0809195	0.0247	0.0056
ENSG00000223658	Testis	C1GALT1C1L	2	43903354	C	T	0.309312	0.0370016	0.0014	0.004
ENSG00000223658	Adipose_Visceral_Omentum	C1GALT1C1L	2	43893434	A	G	0.240104	0.0429487	-0.0044	0.0043
ENSG00000180999	Heart_Left_Ventricle	C1orf105	1	172448250	A	T	-0.293085	0.0393006	-0.0134	0.0048
ENSG00000180999	Testis	C1orf105	1	172429267	C	T	-0.550423	0.0379731	0.0158	0.0074
ENSG00000180999	Heart_Atrial_Appendage	C1orf105	1	172417468	C	G	-0.940402	0.141498	0.0227	0.0428
ENSG00000180999	Adrenal_Gland	C1orf105	1	172415351	G	GA	0.679902	0.0791793	0.0005	0.0049
ENSG00000180999	Muscle_Skeletal	C1orf105	1	172422206	A	C	-0.594815	0.103541	0.0271	0.0422
ENSG00000180999	Heart_Atrial_Appendage	C1orf105	1	172447173	T	C	-0.28656	0.0508715	-0.006	0.0041
ENSG00000116922	Colon_Transverse	C1orf109	1	38171706	C	T	0.183948	0.0319831	-0.0029	0.0037
ENSG00000116922	Artery_Tibial	C1orf109	1	38148765	G	A	0.267028	0.0294244	-0.0065	0.0044
ENSG00000116922	Brain_Anterior_cingulate_cortex_BA24	C1orf109	1	38148765	G	A	0.444304	0.065433	-0.0065	0.0044
ENSG00000116922	Skin_Not_Sun_Exposed_Suprapubic	C1orf109	1	38157947	T	C	0.222183	0.0353003	-0.0074	0.0043
ENSG00000116922	Heart_Left_Ventricle	C1orf109	1	38148765	G	A	0.232636	0.0403485	-0.0065	0.0044
ENSG00000116922	Artery_Aorta	C1orf109	1	38174987	C	T	0.260211	0.0322114	-0.0064	0.0044
ENSG00000116922	Esophagus_Mucosa	C1orf109	1	38154002	G	A	0.204249	0.0274165	-0.0038	0.0037
ENSG00000116922	Adipose_Subcutaneous	C1orf109	1	38148765	G	A	0.276569	0.0349341	-0.0065	0.0044
ENSG00000116922	Nerve_Tibial	C1orf109	1	38173525	T	C	0.23125	0.0281593	-0.0045	0.0037
ENSG00000116922	Esophagus_Muscularis	C1orf109	1	38148765	G	A	0.208673	0.0266658	-0.0065	0.0044
ENSG00000116922	Whole_Blood	C1orf109	1	38153110	A	T	0.170475	0.0293935	-0.0056	0.0044
ENSG00000116922	Esophagus_Gastroesophageal_Junction	C1orf109	1	38174987	C	T	0.243784	0.0372086	-0.0064	0.0044
ENSG00000116922	Brain_Cortex	C1orf109	1	38148765	G	A	0.414331	0.0645623	-0.0065	0.0044
ENSG00000116922	Cells_Cultured_fibroblasts	C1orf109	1	38148765	G	A	0.210993	0.0265114	-0.0065	0.0044
ENSG00000116922	Cells_Cultured_fibroblasts	C1orf109	1	38156427	C	T	0.180788	0.025411	-0.005	0.0042
ENSG00000116922	Brain_Caudate_basal_ganglia	C1orf109	1	38174987	C	T	0.430782	0.0613517	-0.0064	0.0044
ENSG00000116922	Small_Intestine_Terminal_Ileum	C1orf109	1	38156343	A	G	0.470106	0.0671098	0.0002	0.0047
ENSG00000116922	Colon_Sigmoid	C1orf109	1	38163747	T	C	0.339264	0.0483261	-0.0003	0.0046
ENSG00000116922	Artery_Coronary	C1orf109	1	38148765	G	A	0.314034	0.0536972	-0.0065	0.0044
ENSG00000116922	Skin_Sun_Exposed_Lower_leg	C1orf109	1	38148765	G	A	0.190141	0.0279398	-0.0065	0.0044
ENSG00000116922	Muscle_Skeletal	C1orf109	1	38156427	C	T	0.144567	0.0226137	-0.005	0.0042
ENSG00000116922	Whole_Blood	C1orf109	1	38177482	T	G	0.389625	0.0345054	0	0.0048
ENSG00000000460	Brain_Caudate_basal_ganglia	C1orf112	1	169798745	G	C	-0.447	0.0654737	-0.003	0.0041
ENSG00000000460	Lung	C1orf112	1	169782109	G	T	-0.281447	0.03252	-0.0042	0.0041
ENSG00000000460	Heart_Atrial_Appendage	C1orf112	1	169899427	T	C	-0.306807	0.0487046	-0.002	0.0042
ENSG00000000460	Esophagus_Muscularis	C1orf112	1	169758289	G	T	-0.327937	0.0468172	-0.0045	0.0041
ENSG00000000460	Artery_Aorta	C1orf112	1	169851579	T	C	-0.377743	0.0591649	-0.0035	0.0044
ENSG00000000460	Prostate	C1orf112	1	169852513	A	G	-0.378409	0.0655109	-0.0062	0.004
ENSG00000000460	Brain_Cortex	C1orf112	1	169860473	A	G	-0.431433	0.0627917	-0.0048	0.0037
ENSG00000000460	Adipose_Visceral_Omentum	C1orf112	1	169852851	C	T	-0.281723	0.0440726	-0.0015	0.0044
ENSG00000000460	Testis	C1orf112	1	169773863	C	A	-0.299914	0.0514304	-0.003	0.0063
ENSG00000000460	Pituitary	C1orf112	1	169758289	G	T	-0.512886	0.0731635	-0.0045	0.0041
ENSG00000000460	Brain_Cerebellar_Hemisphere	C1orf112	1	169831690	C	CTCTT	-0.443713	0.0418863	-0.0017	0.0056
ENSG00000000460	Liver	C1orf112	1	169701901	C	T	0.718934	0.0863602	-0.0001	0.006
ENSG00000000460	Thyroid	C1orf112	1	169758289	G	T	-0.545323	0.04044	-0.0045	0.0041
ENSG00000000460	Ovary	C1orf112	1	169782109	G	T	-0.570511	0.0886319	-0.0042	0.0041
ENSG00000000460	Brain_Cerebellum	C1orf112	1	169782109	G	T	-0.871635	0.0438075	-0.0042	0.0041
ENSG00000000460	Artery_Tibial	C1orf112	1	169758289	G	T	-0.213039	0.0371742	-0.0045	0.0041
ENSG00000000460	Brain_Cerebellum	C1orf112	1	169800690	G	A	-0.743976	0.0669079	-0.002	0.0062
ENSG00000000460	Colon_Sigmoid	C1orf112	1	169758289	G	T	-0.433098	0.0604954	-0.0045	0.0041
ENSG00000000460	Nerve_Tibial	C1orf112	1	169881461	A	T	-0.370003	0.0380607	-0.0025	0.0042
ENSG00000162817	Brain_Cortex	C1orf115	1	220872469	C	T	0.539475	0.0911339	0.0293	0.013
ENSG00000162817	Heart_Left_Ventricle	C1orf115	1	220973383	G	T	0.255928	0.0343652	0.0139	0.0041
ENSG00000162817	Lung	C1orf115	1	220867146	C	T	-0.219274	0.0341038	-0.0055	0.0045
ENSG00000162817	Pancreas	C1orf115	1	220884498	G	A	-0.658413	0.0727238	0.0007	0.0055
ENSG00000162817	Artery_Aorta	C1orf115	1	220884392	A	G	-0.645724	0.11023	0.0007	0.0095
ENSG00000162817	Spleen	C1orf115	1	220884474	T	A	-0.525786	0.0864673	-0.0052	0.0062
ENSG00000162817	Adipose_Subcutaneous	C1orf115	1	220878164	T	C	0.193189	0.0323588	-0.0051	0.0044
ENSG00000162817	Cells_Cultured_fibroblasts	C1orf115	1	220865697	G	T	0.471326	0.0346604	-0.0005	0.0043
ENSG00000162817	Skin_Not_Sun_Exposed_Suprapubic	C1orf115	1	220888506	T	C	0.144279	0.023117	-0.0034	0.0055
ENSG00000162817	Adrenal_Gland	C1orf115	1	220914920	T	G	-0.68249	0.0917826	-0.0061	0.0047
ENSG00000162817	Brain_Putamen_basal_ganglia	C1orf115	1	220865963	C	T	-0.557009	0.0937752	0.0023	0.0094
ENSG00000162817	Nerve_Tibial	C1orf115	1	220879857	C	T	0.574737	0.0350725	-0.0016	0.0042
ENSG00000162817	Muscle_Skeletal	C1orf115	1	220867903	T	C	-0.344654	0.0403365	0.0009	0.0047
ENSG00000162817	Colon_Transverse	C1orf115	1	220865697	G	T	-0.132212	0.0230583	-0.0005	0.0043
ENSG00000162817	Cells_EBV-transformed_lymphocytes	C1orf115	1	220868508	G	A	1.48277	0.185084	0.0025	0.0065
ENSG00000162817	Liver	C1orf115	1	220888461	C	T	-0.392948	0.0567343	-0.0008	0.0042
ENSG00000162817	Cells_Cultured_fibroblasts	C1orf115	1	220885950	A	G	-0.514079	0.0726413	0.0001	0.0089
ENSG00000162817	Brain_Nucleus_accumbens_basal_ganglia	C1orf115	1	220865963	C	T	-0.793889	0.0761539	0.0023	0.0094
ENSG00000162817	Colon_Sigmoid	C1orf115	1	220876268	T	C	-0.599674	0.0503007	-0.0015	0.0043
ENSG00000162817	Heart_Left_Ventricle	C1orf115	1	220914391	T	A	-0.325341	0.0456503	-0.004	0.0054
ENSG00000162817	Skin_Sun_Exposed_Lower_leg	C1orf115	1	220878164	T	C	0.130465	0.0196991	-0.0051	0.0044
ENSG00000162817	Artery_Tibial	C1orf115	1	220872469	C	T	0.627183	0.101182	0.0293	0.013
ENSG00000162817	Heart_Atrial_Appendage	C1orf115	1	220971048	T	G	0.266992	0.0343653	0.0147	0.004
ENSG00000162817	Esophagus_Muscularis	C1orf115	1	220867159	G	A	-0.282441	0.0353903	-0.0012	0.0043
ENSG00000162817	Whole_Blood	C1orf115	1	220873016	C	A	0.511471	0.0900749	-0.0123	0.0087
ENSG00000162817	Brain_Cerebellum	C1orf115	1	220872469	C	T	1.23657	0.205048	0.0293	0.013
ENSG00000182795	Heart_Left_Ventricle	C1orf116	1	207205404	G	T	1.2283	0.213249	0.0098	0.0161
ENSG00000182795	Thyroid	C1orf116	1	207176155	G	A	0.197631	0.0293766	-0.0016	0.0039
ENSG00000175262	Brain_Cerebellum	C1orf127	1	11024395	C	T	-1.00652	0.0454943	-0.0127	0.0042
ENSG00000175262	Pituitary	C1orf127	1	11021064	T	C	0.751104	0.0889879	-0.013	0.0044
ENSG00000175262	Heart_Left_Ventricle	C1orf127	1	11025493	G	A	0.316625	0.0544653	-0.016	0.0047
ENSG00000175262	Nerve_Tibial	C1orf127	1	11021064	T	C	0.673364	0.0436659	-0.013	0.0044
ENSG00000175262	Brain_Cerebellar_Hemisphere	C1orf127	1	11024395	C	T	-0.885517	0.0544052	-0.0127	0.0042
ENSG00000175262	Muscle_Skeletal	C1orf127	1	11016378	C	A	-0.292096	0.023986	-0.0092	0.0044
ENSG00000143633	Adipose_Subcutaneous	C1orf131	1	231362923	A	G	0.254029	0.0390795	0.0046	0.004
ENSG00000143633	Brain_Cerebellum	C1orf131	1	231361505	T	G	0.339318	0.0532906	0.0032	0.0039
ENSG00000203963	Testis	C1orf141	1	67600686	T	G	-0.5038	0.0352097	-0.0003	0.0044
ENSG00000203963	Testis	C1orf141	1	67531723	A	T	-0.212557	0.0340998	-0.0017	0.004
ENSG00000203963	Lung	C1orf141	1	67600686	T	G	-0.441442	0.0300068	-0.0003	0.0044
ENSG00000203910	Testis	C1orf146	1	92691775	T	C	-0.417801	0.0368763	0.0075	0.0037
ENSG00000162888	Esophagus_Mucosa	C1orf147	1	206656165	G	A	-0.406758	0.0375188	0.0111	0.0045
ENSG00000162888	Skin_Not_Sun_Exposed_Suprapubic	C1orf147	1	206651350	T	C	-0.576245	0.0378521	0.0104	0.0047
ENSG00000162888	Skin_Sun_Exposed_Lower_leg	C1orf147	1	206651107	A	G	-0.464378	0.0427693	0.0109	0.0046
ENSG00000157330	Testis	C1orf158	1	12805936	C	T	-0.399477	0.0698394	0.0245	0.0763
ENSG00000131591	Skin_Not_Sun_Exposed_Suprapubic	C1orf159	1	1055797	G	A	-0.215458	0.0342072	-0.0085	0.0061
ENSG00000131591	Brain_Cerebellum	C1orf159	1	1009234	C	T	0.293746	0.0416413	0.0056	0.0038
ENSG00000131591	Brain_Cortex	C1orf159	1	1033670	C	T	-0.598258	0.0537864	-0.0063	0.005
ENSG00000131591	Brain_Cerebellum	C1orf159	1	1033670	C	T	-0.449174	0.0537173	-0.0063	0.005
ENSG00000131591	Prostate	C1orf159	1	1033999	T	C	0.21516	0.0347923	0.003	0.0038
ENSG00000131591	Brain_Putamen_basal_ganglia	C1orf159	1	1029805	G	A	-0.635485	0.0544118	-0.0079	0.0052
ENSG00000131591	Thyroid	C1orf159	1	1032184	G	A	-0.179781	0.0285495	-0.0004	0.0043
ENSG00000131591	Adrenal_Gland	C1orf159	1	1026707	A	C	0.246543	0.033018	0.0003	0.004
ENSG00000131591	Artery_Tibial	C1orf159	1	1009234	C	T	0.198509	0.021934	0.0056	0.0038
ENSG00000131591	Brain_Caudate_basal_ganglia	C1orf159	1	1033670	C	T	-0.532573	0.0462839	-0.0063	0.005
ENSG00000131591	Esophagus_Mucosa	C1orf159	1	1026707	A	C	0.17852	0.0215688	0.0003	0.004
ENSG00000131591	Artery_Coronary	C1orf159	1	1018562	T	C	0.242228	0.0352101	0.0038	0.0038
ENSG00000131591	Heart_Left_Ventricle	C1orf159	1	1033999	T	C	0.150678	0.0221361	0.003	0.0038
ENSG00000131591	Thyroid	C1orf159	1	1026707	A	C	0.176533	0.0212451	0.0003	0.004
ENSG00000131591	Esophagus_Muscularis	C1orf159	1	1033999	T	C	0.176957	0.0198637	0.003	0.0038
ENSG00000131591	Heart_Atrial_Appendage	C1orf159	1	1026707	A	C	0.186343	0.026965	0.0003	0.004
ENSG00000131591	Esophagus_Gastroesophageal_Junction	C1orf159	1	1026707	A	C	0.18646	0.027956	0.0003	0.004
ENSG00000131591	Breast_Mammary_Tissue	C1orf159	1	1026707	A	C	0.166977	0.0181858	0.0003	0.004
ENSG00000131591	Spleen	C1orf159	1	1026707	A	C	0.238581	0.0388032	0.0003	0.004
ENSG00000131591	Brain_Cerebellar_Hemisphere	C1orf159	1	1033670	C	T	-0.345577	0.0533017	-0.0063	0.005
ENSG00000131591	Pancreas	C1orf159	1	1026707	A	C	0.228755	0.0330787	0.0003	0.004
ENSG00000131591	Pituitary	C1orf159	1	1034243	T	C	-0.400082	0.0647437	-0.0041	0.0054
ENSG00000131591	Artery_Aorta	C1orf159	1	1026707	A	C	0.207049	0.0305563	0.0003	0.004
ENSG00000131591	Colon_Transverse	C1orf159	1	1026707	A	C	0.176297	0.0199517	0.0003	0.004
ENSG00000131591	Brain_Nucleus_accumbens_basal_ganglia	C1orf159	1	1030565	T	C	-0.525772	0.0434424	-0.0059	0.0049
ENSG00000131591	Brain_Anterior_cingulate_cortex_BA24	C1orf159	1	1030565	T	C	-0.595337	0.0714007	-0.0059	0.0049
ENSG00000131591	Colon_Sigmoid	C1orf159	1	1026707	A	C	0.198051	0.0275118	0.0003	0.004
ENSG00000131591	Adipose_Subcutaneous	C1orf159	1	1026707	A	C	0.220704	0.0225507	0.0003	0.004
ENSG00000131591	Pituitary	C1orf159	1	1017197	T	C	0.237381	0.0417526	0.004	0.0038
ENSG00000131591	Brain_Amygdala	C1orf159	1	1031973	T	C	-0.5079	0.0747718	-0.0063	0.0049
ENSG00000131591	Stomach	C1orf159	1	1033999	T	C	0.191982	0.0217436	0.003	0.0038
ENSG00000131591	Adipose_Visceral_Omentum	C1orf159	1	1033999	T	C	0.235197	0.026606	0.003	0.0038
ENSG00000131591	Brain_Hippocampus	C1orf159	1	1029805	G	A	-0.46437	0.061789	-0.0079	0.0052
ENSG00000131591	Brain_Hypothalamus	C1orf159	1	1030565	T	C	-0.464388	0.0638369	-0.0059	0.0049
ENSG00000131591	Thyroid	C1orf159	1	1014864	A	T	0.111153	0.0186156	0.0058	0.0038
ENSG00000131591	Cells_Cultured_fibroblasts	C1orf159	1	1018704	G	A	0.179519	0.024679	0.0043	0.0038
ENSG00000131591	Muscle_Skeletal	C1orf159	1	1026707	A	C	0.163663	0.0262603	0.0003	0.004
ENSG00000131591	Brain_Frontal_Cortex_BA9	C1orf159	1	1030565	T	C	-0.426823	0.0474608	-0.0059	0.0049
ENSG00000131591	Nerve_Tibial	C1orf159	1	1026707	A	C	0.206537	0.0210796	0.0003	0.004
ENSG00000131591	Brain_Frontal_Cortex_BA9	C1orf159	1	1018562	T	C	0.208174	0.0360162	0.0038	0.0038
ENSG00000131591	Lung	C1orf159	1	1026707	A	C	0.159125	0.0212728	0.0003	0.004
ENSG00000215910	Ovary	C1orf167	1	11840978	G	GAGGGATGGTCCC	0.909326	0.153085	-0.0129	0.0081
ENSG00000215910	Testis	C1orf167	1	11831354	TA	T	-0.266782	0.0349527	-0.0181	0.0098
ENSG00000215910	Testis	C1orf167	1	11844520	T	C	-0.664772	0.0649699	0.0032	0.0165
ENSG00000198912	Brain_Amygdala	C1orf174	1	3808171	C	T	0.887799	0.114119	0.0028	0.0042
ENSG00000198912	Nerve_Tibial	C1orf174	1	3808171	C	T	0.989748	0.0344649	0.0028	0.0042
ENSG00000198912	Esophagus_Muscularis	C1orf174	1	3829614	G	A	0.555327	0.0348597	0.0023	0.0045
ENSG00000198912	Muscle_Skeletal	C1orf174	1	3816854	A	G	-0.199513	0.0341508	-0.0064	0.0055
ENSG00000198912	Artery_Tibial	C1orf174	1	3806643	A	T	0.642528	0.0469608	-0.0007	0.0039
ENSG00000198912	Breast_Mammary_Tissue	C1orf174	1	3808171	C	T	0.875342	0.0432996	0.0028	0.0042
ENSG00000198912	Thyroid	C1orf174	1	3808171	C	T	1.0492	0.0294954	0.0028	0.0042
ENSG00000198912	Kidney_Cortex	C1orf174	1	3808171	C	T	0.958144	0.113324	0.0028	0.0042
ENSG00000198912	Muscle_Skeletal	C1orf174	1	3829614	G	A	0.377001	0.0282381	0.0023	0.0045
ENSG00000198912	Cells_Cultured_fibroblasts	C1orf174	1	3808171	C	T	0.249418	0.0246035	0.0028	0.0042
ENSG00000198912	Pancreas	C1orf174	1	4288760	G	C	0.917391	0.159958	-0.0134	0.0188
ENSG00000198912	Vagina	C1orf174	1	3808171	C	T	0.889518	0.0767228	0.0028	0.0042
ENSG00000198912	Heart_Left_Ventricle	C1orf174	1	3808171	C	T	0.755601	0.0438204	0.0028	0.0042
ENSG00000198912	Thyroid	C1orf174	1	3820675	T	C	-0.367273	0.0640829	-0.021	0.0137
ENSG00000198912	Lung	C1orf174	1	3808171	C	T	0.671534	0.0348459	0.0028	0.0042
ENSG00000198912	Artery_Coronary	C1orf174	1	3808171	C	T	0.703308	0.0646959	0.0028	0.0042
ENSG00000198912	Prostate	C1orf174	1	3808171	C	T	0.956415	0.0581124	0.0028	0.0042
ENSG00000198912	Brain_Cerebellar_Hemisphere	C1orf174	1	3808171	C	T	0.606538	0.0724426	0.0028	0.0042
ENSG00000198912	Colon_Transverse	C1orf174	1	3808171	C	T	0.8045	0.0428413	0.0028	0.0042
ENSG00000198912	Pituitary	C1orf174	1	3808171	C	T	0.813948	0.0610315	0.0028	0.0042
ENSG00000198912	Adrenal_Gland	C1orf174	1	3808171	C	T	0.787078	0.0721943	0.0028	0.0042
ENSG00000198912	Testis	C1orf174	1	3808171	C	T	0.494985	0.0609288	0.0028	0.0042
ENSG00000198912	Brain_Cerebellar_Hemisphere	C1orf174	1	3801973	C	T	0.554409	0.0853275	0.0072	0.0052
ENSG00000198912	Brain_Cerebellum	C1orf174	1	3829614	G	A	0.806252	0.0711483	0.0023	0.0045
ENSG00000198912	Brain_Hippocampus	C1orf174	1	3808171	C	T	0.955205	0.101739	0.0028	0.0042
ENSG00000198912	Brain_Nucleus_accumbens_basal_ganglia	C1orf174	1	3831232	G	A	0.660709	0.0868701	0.0026	0.0046
ENSG00000198912	Stomach	C1orf174	1	3808171	C	T	0.776634	0.0478657	0.0028	0.0042
ENSG00000198912	Esophagus_Mucosa	C1orf174	1	3808171	C	T	0.683847	0.0375324	0.0028	0.0042
ENSG00000198912	Adipose_Visceral_Omentum	C1orf174	1	3829614	G	A	0.731504	0.0398658	0.0023	0.0045
ENSG00000198912	Brain_Anterior_cingulate_cortex_BA24	C1orf174	1	3821334	A	G	0.647952	0.0919722	-0.0004	0.0042
ENSG00000198912	Adipose_Subcutaneous	C1orf174	1	3808171	C	T	0.971419	0.0334785	0.0028	0.0042
ENSG00000198912	Pancreas	C1orf174	1	3808171	C	T	0.964147	0.0512294	0.0028	0.0042
ENSG00000198912	Liver	C1orf174	1	3808171	C	T	0.478001	0.0829785	0.0028	0.0042
ENSG00000198912	Esophagus_Mucosa	C1orf174	1	3817260	T	C	0.295221	0.0409214	0.0042	0.0048
ENSG00000198912	Minor_Salivary_Gland	C1orf174	1	3829614	G	A	1.11907	0.0948436	0.0023	0.0045
ENSG00000198912	Pituitary	C1orf174	1	3812707	C	G	0.735162	0.0748059	0.0084	0.0052
ENSG00000198912	Spleen	C1orf174	1	3808171	C	T	1.09616	0.0597204	0.0028	0.0042
ENSG00000198912	Brain_Cortex	C1orf174	1	3828754	A	G	0.566236	0.0742053	0.0025	0.004
ENSG00000198912	Brain_Putamen_basal_ganglia	C1orf174	1	3831232	G	A	0.762159	0.0936857	0.0026	0.0046
ENSG00000198912	Brain_Hypothalamus	C1orf174	1	3829614	G	A	0.632919	0.0996349	0.0023	0.0045
ENSG00000198912	Heart_Atrial_Appendage	C1orf174	1	3808171	C	T	0.713051	0.0454657	0.0028	0.0042
ENSG00000198912	Esophagus_Gastroesophageal_Junction	C1orf174	1	3808171	C	T	0.543808	0.050742	0.0028	0.0042
ENSG00000198912	Colon_Sigmoid	C1orf174	1	3808171	C	T	0.774089	0.0526161	0.0028	0.0042
ENSG00000198912	Small_Intestine_Terminal_Ileum	C1orf174	1	3831232	G	A	0.92064	0.0707676	0.0026	0.0046
ENSG00000198912	Uterus	C1orf174	1	3831232	G	A	0.950941	0.0806916	0.0026	0.0046
ENSG00000198912	Skin_Sun_Exposed_Lower_leg	C1orf174	1	3808171	C	T	0.838326	0.0293255	0.0028	0.0042
ENSG00000198912	Ovary	C1orf174	1	3829614	G	A	0.76009	0.0538977	0.0023	0.0045
ENSG00000198912	Skin_Not_Sun_Exposed_Suprapubic	C1orf174	1	3808171	C	T	0.848356	0.0323097	0.0028	0.0042
ENSG00000198912	Artery_Aorta	C1orf174	1	3829614	G	A	0.747039	0.0393001	0.0023	0.0045
ENSG00000198912	Brain_Cerebellum	C1orf174	1	3831240	T	C	0.61862	0.0854665	0.0083	0.0054
ENSG00000198912	Brain_Caudate_basal_ganglia	C1orf174	1	3831232	G	A	0.761438	0.104772	0.0026	0.0046
ENSG00000198912	Brain_Spinal_cord_cervical_c-1	C1orf174	1	3831232	G	A	1.07511	0.109127	0.0026	0.0046
ENSG00000179902	Brain_Caudate_basal_ganglia	C1orf194	1	109649449	A	G	-0.691025	0.0716064	-0.0032	0.007
ENSG00000179902	Whole_Blood	C1orf194	1	109657904	C	A	0.842188	0.0671536	-0.0031	0.0069
ENSG00000179902	Brain_Cortex	C1orf194	1	109649449	A	G	-0.793893	0.121877	-0.0032	0.007
ENSG00000179902	Whole_Blood	C1orf194	1	109727422	G	A	-0.284433	0.0448302	-0.0163	0.004
ENSG00000179902	Testis	C1orf194	1	109648870	G	C	-0.142853	0.0251374	-0.0122	0.0048
ENSG00000179902	Testis	C1orf194	1	109649449	A	G	-0.97289	0.0328067	-0.0032	0.007
ENSG00000179902	Brain_Nucleus_accumbens_basal_ganglia	C1orf194	1	109649449	A	G	-0.842932	0.0834522	-0.0032	0.007
ENSG00000179902	Brain_Putamen_basal_ganglia	C1orf194	1	109631056	T	C	-0.844665	0.115791	-0.0027	0.0069
ENSG00000179902	Lung	C1orf194	1	109655637	A	C	-0.292715	0.0306596	-0.0025	0.0069
ENSG00000179902	Heart_Atrial_Appendage	C1orf194	1	109653633	G	A	-0.400426	0.0635372	0.0018	0.0048
ENSG00000179902	Brain_Hypothalamus	C1orf194	1	109649449	A	G	-0.581901	0.0620058	-0.0032	0.007
ENSG00000179902	Esophagus_Muscularis	C1orf194	1	109649449	A	G	-0.431366	0.0662643	-0.0032	0.007
ENSG00000119280	Thyroid	C1orf198	1	231026087	G	A	-0.130805	0.0226253	0.0037	0.0038
ENSG00000119280	Heart_Atrial_Appendage	C1orf198	1	230975454	G	A	-0.280739	0.0485187	0.0093	0.0042
ENSG00000119280	Thyroid	C1orf198	1	230985329	C	T	0.496212	0.0641978	0.0123	0.018
ENSG00000119280	Nerve_Tibial	C1orf198	1	231002496	T	C	-0.31435	0.0212628	0.0131	0.0049
ENSG00000119280	Heart_Atrial_Appendage	C1orf198	1	230997775	T	C	-0.380959	0.0614668	0.0137	0.0049
ENSG00000119280	Heart_Left_Ventricle	C1orf198	1	230958935	A	G	-0.239815	0.0375216	0.009	0.0038
ENSG00000119280	Esophagus_Gastroesophageal_Junction	C1orf198	1	231038287	G	GAAGCCC	-0.226695	0.0371478	-0.0062	0.0058
ENSG00000119280	Muscle_Skeletal	C1orf198	1	230997775	T	C	-0.177765	0.0222139	0.0137	0.0049
ENSG00000119280	Esophagus_Muscularis	C1orf198	1	230985540	G	T	-0.189339	0.0279018	0.0024	0.0037
ENSG00000116667	Colon_Transverse	C1orf21	1	184383926	A	G	-0.285753	0.0399777	0.0114	0.0042
ENSG00000116667	Liver	C1orf21	1	184600250	C	G	-0.718292	0.0676268	-0.0035	0.004
ENSG00000116667	Thyroid	C1orf21	1	184576095	T	C	-0.185509	0.028883	0.0134	0.0038
ENSG00000116667	Colon_Sigmoid	C1orf21	1	184576095	T	C	-0.271851	0.0449916	0.0134	0.0038
ENSG00000116667	Esophagus_Muscularis	C1orf21	1	184576095	T	C	-0.409312	0.0323148	0.0134	0.0038
ENSG00000116667	Artery_Aorta	C1orf21	1	184576095	T	C	-0.432499	0.0385683	0.0134	0.0038
ENSG00000116667	Liver	C1orf21	1	184538472	T	C	-0.519293	0.0824586	0.0095	0.005
ENSG00000116667	Esophagus_Gastroesophageal_Junction	C1orf21	1	184576095	T	C	-0.420357	0.0413558	0.0134	0.0038
ENSG00000116667	Adipose_Subcutaneous	C1orf21	1	184576095	T	C	-0.318656	0.0328657	0.0134	0.0038
ENSG00000116667	Nerve_Tibial	C1orf21	1	184576095	T	C	-0.397866	0.0264501	0.0134	0.0038
ENSG00000116667	Adipose_Visceral_Omentum	C1orf21	1	184576095	T	C	-0.277625	0.0413793	0.0134	0.0038
ENSG00000116667	Esophagus_Mucosa	C1orf21	1	184576095	T	C	-0.291629	0.0334211	0.0134	0.0038
ENSG00000116667	Artery_Coronary	C1orf21	1	184528579	A	G	-0.27074	0.0396631	0.0129	0.0038
ENSG00000116667	Artery_Tibial	C1orf21	1	184576095	T	C	-0.415743	0.0313629	0.0134	0.0038
ENSG00000253313	Esophagus_Mucosa	C1orf210	1	43751309	A	T	-0.339854	0.0552696	-0.0111	0.0123
ENSG00000253313	Esophagus_Mucosa	C1orf210	1	43734316	TTTAAA	T	-0.160438	0.024137	-0.0028	0.0053
ENSG00000253313	Skin_Sun_Exposed_Lower_leg	C1orf210	1	43747397	A	AAAAC	-0.306859	0.0462324	-0.0072	0.0154
ENSG00000253313	Skin_Not_Sun_Exposed_Suprapubic	C1orf210	1	43752824	T	C	-0.32775	0.0589687	-0.0076	0.0125
ENSG00000142686	Artery_Tibial	C1orf216	1	36178590	T	C	-0.281389	0.0464292	-0.0043	0.0066
ENSG00000142686	Adipose_Visceral_Omentum	C1orf216	1	36184697	A	G	-0.382354	0.0405897	-0.0051	0.0067
ENSG00000142686	Muscle_Skeletal	C1orf216	1	36178590	T	C	-0.651135	0.0517896	-0.0043	0.0066
ENSG00000142686	Thyroid	C1orf216	1	36184697	A	G	-0.23303	0.0414189	-0.0051	0.0067
ENSG00000142686	Lung	C1orf216	1	36184697	A	G	-0.392153	0.0420394	-0.0051	0.0067
ENSG00000142686	Adipose_Subcutaneous	C1orf216	1	36184697	A	G	-0.405874	0.0399093	-0.0051	0.0067
ENSG00000142686	Cells_Cultured_fibroblasts	C1orf216	1	36162133	G	A	0.26219	0.0306212	0.0008	0.0055
ENSG00000142686	Breast_Mammary_Tissue	C1orf216	1	36178590	T	C	-0.277876	0.040057	-0.0043	0.0066
ENSG00000142686	Whole_Blood	C1orf216	1	36178590	T	C	-0.275278	0.0424656	-0.0043	0.0066
ENSG00000142686	Stomach	C1orf216	1	36178590	T	C	-0.268872	0.0368536	-0.0043	0.0066
ENSG00000142686	Cells_EBV-transformed_lymphocytes	C1orf216	1	36178590	T	C	-0.57115	0.0840893	-0.0043	0.0066
ENSG00000142686	Esophagus_Muscularis	C1orf216	1	36155418	T	C	0.236487	0.0395942	0.0003	0.0062
ENSG00000142686	Testis	C1orf216	1	36367780	G	A	-0.366857	0.0540806	-0.0082	0.0054
ENSG00000213057	Skin_Sun_Exposed_Lower_leg	C1orf220	1	178566386	T	C	0.268852	0.0425577	0.0135	0.0054
ENSG00000213057	Breast_Mammary_Tissue	C1orf220	1	178576505	C	T	0.36099	0.0609584	0.0129	0.0056
ENSG00000213057	Nerve_Tibial	C1orf220	1	178512356	G	GCT	-0.318378	0.0320416	0.0108	0.0049
ENSG00000213057	Adipose_Subcutaneous	C1orf220	1	178511825	G	A	-0.31288	0.0393615	-0.0002	0.0042
ENSG00000213057	Cells_Cultured_fibroblasts	C1orf220	1	178558881	C	T	0.361994	0.048297	0.0137	0.0055
ENSG00000213057	Heart_Left_Ventricle	C1orf220	1	178511825	G	A	-0.274008	0.04345	-0.0002	0.0042
ENSG00000213057	Prostate	C1orf220	1	178511825	G	A	-0.269655	0.0440012	-0.0002	0.0042
ENSG00000213057	Esophagus_Mucosa	C1orf220	1	178545733	T	G	0.194397	0.034328	0	0.0042
ENSG00000213057	Artery_Tibial	C1orf220	1	178511165	T	C	-0.25722	0.0386542	0.012	0.0038
ENSG00000213057	Brain_Cerebellar_Hemisphere	C1orf220	1	178511375	C	T	-0.456162	0.0449582	0.0124	0.0038
ENSG00000213057	Artery_Coronary	C1orf220	1	178579404	T	G	0.328042	0.0531319	-0.0102	0.004
ENSG00000213057	Artery_Aorta	C1orf220	1	178501109	C	T	-0.286853	0.0395362	0.0132	0.0038
ENSG00000213057	Brain_Cerebellum	C1orf220	1	178511375	C	T	-0.472861	0.0572482	0.0124	0.0038
ENSG00000213057	Liver	C1orf220	1	178523164	T	C	-0.315007	0.0506309	-0.0126	0.0038
ENSG00000213057	Thyroid	C1orf220	1	178517005	C	G	0.224494	0.0356189	0.0139	0.0054
ENSG00000213057	Skin_Not_Sun_Exposed_Suprapubic	C1orf220	1	178512766	G	A	-0.311906	0.0388273	-0.0004	0.0042
ENSG00000213057	Muscle_Skeletal	C1orf220	1	178513277	G	A	-0.248979	0.0429718	0.0126	0.0039
ENSG00000213057	Spleen	C1orf220	1	178571704	C	A	0.308877	0.033615	-0.0045	0.0037
ENSG00000239887	Adrenal_Gland	C1orf226	1	162252286	AAAT	A	0.503001	0.0553719	0.0039	0.0058
ENSG00000239887	Esophagus_Mucosa	C1orf226	1	162358395	A	G	-0.539999	0.0602555	0.0018	0.0056
ENSG00000239887	Esophagus_Mucosa	C1orf226	1	162152248	A	G	-0.280063	0.0440389	0.0076	0.0039
ENSG00000239887	Heart_Left_Ventricle	C1orf226	1	162033890	T	C	0.339425	0.0393551	0.0045	0.0042
ENSG00000239887	Brain_Cerebellar_Hemisphere	C1orf226	1	162237090	T	C	0.634324	0.0674612	-0.0032	0.0043
ENSG00000239887	Thyroid	C1orf226	1	162180851	A	G	0.357461	0.0565602	-0.0031	0.0055
ENSG00000239887	Brain_Cerebellum	C1orf226	1	162253826	C	T	0.360326	0.0580357	-0.0024	0.0043
ENSG00000239887	Heart_Atrial_Appendage	C1orf226	1	162033890	T	C	0.271394	0.0400106	0.0045	0.0042
ENSG00000239887	Whole_Blood	C1orf226	1	162225145	A	T	-0.432315	0.0400486	0.0057	0.005
ENSG00000239887	Skin_Sun_Exposed_Lower_leg	C1orf226	1	162360008	T	C	0.242168	0.0435117	0.0095	0.0041
ENSG00000239887	Skin_Not_Sun_Exposed_Suprapubic	C1orf226	1	162351454	G	A	-0.727822	0.056938	0.002	0.0052
ENSG00000239887	Skin_Sun_Exposed_Lower_leg	C1orf226	1	162165169	T	C	-0.331287	0.0495031	0.0036	0.0049
ENSG00000239887	Esophagus_Muscularis	C1orf226	1	162049877	G	T	-0.275611	0.0284901	-0.0103	0.0039
ENSG00000239887	Skin_Not_Sun_Exposed_Suprapubic	C1orf226	1	162356140	A	G	-0.29639	0.0471286	-0.0024	0.0041
ENSG00000239887	Testis	C1orf226	1	162152056	T	C	-0.298882	0.0499564	0.0075	0.0037
ENSG00000239887	Skin_Sun_Exposed_Lower_leg	C1orf226	1	162351454	G	A	-0.629933	0.05059	0.002	0.0052
ENSG00000239887	Artery_Tibial	C1orf226	1	162195110	T	C	0.236694	0.0363796	-0.0018	0.0042
ENSG00000239887	Adipose_Subcutaneous	C1orf226	1	162142395	C	A	0.682009	0.110081	-0.0098	0.0144
ENSG00000239887	Esophagus_Mucosa	C1orf226	1	162351454	G	A	-0.689184	0.0522188	0.002	0.0052
ENSG00000221953	Pituitary	C1orf229	1	247273748	T	C	-0.435242	0.0599993	-0.0037	0.0044
ENSG00000221953	Thyroid	C1orf229	1	247273748	T	C	-0.310647	0.0346077	-0.0037	0.0044
ENSG00000221953	Artery_Tibial	C1orf229	1	247274899	G	A	-0.362502	0.0414748	-0.0009	0.0042
ENSG00000221953	Brain_Frontal_Cortex_BA9	C1orf229	1	247273748	T	C	-0.655804	0.0720766	-0.0037	0.0044
ENSG00000221953	Esophagus_Gastroesophageal_Junction	C1orf229	1	247273748	T	C	-0.452939	0.0470549	-0.0037	0.0044
ENSG00000221953	Brain_Hypothalamus	C1orf229	1	247273848	T	C	-0.556781	0.0654844	-0.007	0.0045
ENSG00000221953	Muscle_Skeletal	C1orf229	1	247274899	G	A	-0.363943	0.0379669	-0.0009	0.0042
ENSG00000221953	Ovary	C1orf229	1	247274899	G	A	-0.400053	0.0619178	-0.0009	0.0042
ENSG00000221953	Esophagus_Muscularis	C1orf229	1	247272298	T	C	-0.336293	0.0354421	-0.0008	0.0038
ENSG00000221953	Breast_Mammary_Tissue	C1orf229	1	247273748	T	C	-0.37353	0.0520992	-0.0037	0.0044
ENSG00000221953	Spleen	C1orf229	1	247273748	T	C	-0.473405	0.0735285	-0.0037	0.0044
ENSG00000221953	Brain_Amygdala	C1orf229	1	247274899	G	A	-0.58258	0.0909089	-0.0009	0.0042
ENSG00000221953	Prostate	C1orf229	1	247274899	G	A	-0.295924	0.0509516	-0.0009	0.0042
ENSG00000221953	Brain_Anterior_cingulate_cortex_BA24	C1orf229	1	247273748	T	C	-0.620002	0.0673215	-0.0037	0.0044
ENSG00000221953	Brain_Hippocampus	C1orf229	1	247273848	T	C	-0.679162	0.0801813	-0.007	0.0045
ENSG00000221953	Brain_Putamen_basal_ganglia	C1orf229	1	247273748	T	C	-0.568165	0.0731233	-0.0037	0.0044
ENSG00000221953	Brain_Cerebellar_Hemisphere	C1orf229	1	247274351	C	G	-0.533691	0.071169	-0.0033	0.0046
ENSG00000221953	Skin_Sun_Exposed_Lower_leg	C1orf229	1	247273748	T	C	-0.316875	0.0493955	-0.0037	0.0044
ENSG00000221953	Colon_Sigmoid	C1orf229	1	247273748	T	C	-0.399493	0.0470687	-0.0037	0.0044
ENSG00000221953	Brain_Substantia_nigra	C1orf229	1	247273748	T	C	-0.678537	0.0912178	-0.0037	0.0044
ENSG00000221953	Cells_Cultured_fibroblasts	C1orf229	1	247274899	G	A	-0.298981	0.0419993	-0.0009	0.0042
ENSG00000221953	Brain_Nucleus_accumbens_basal_ganglia	C1orf229	1	247273748	T	C	-0.460487	0.0548533	-0.0037	0.0044
ENSG00000221953	Brain_Cerebellum	C1orf229	1	247273748	T	C	-0.68598	0.05174	-0.0037	0.0044
ENSG00000221953	Testis	C1orf229	1	247267668	T	G	-0.536093	0.0501133	0.0001	0.0038
ENSG00000221953	Artery_Aorta	C1orf229	1	247274899	G	A	-0.301612	0.0535177	-0.0009	0.0042
ENSG00000221953	Brain_Cortex	C1orf229	1	247274899	G	A	-0.682414	0.0700703	-0.0009	0.0042
ENSG00000221953	Brain_Caudate_basal_ganglia	C1orf229	1	247274899	G	A	-0.619193	0.0619797	-0.0009	0.0042
ENSG00000221953	Brain_Spinal_cord_cervical_c-1	C1orf229	1	247272298	T	C	-0.550831	0.0741551	-0.0008	0.0038
ENSG00000221953	Nerve_Tibial	C1orf229	1	247273748	T	C	-0.41112	0.038539	-0.0037	0.0044
ENSG00000221953	Lung	C1orf229	1	247273737	C	T	-0.444499	0.0616514	0.011	0.007
ENSG00000221953	Adrenal_Gland	C1orf229	1	247276039	C	T	-0.396653	0.065438	-0.0015	0.0038
ENSG00000221953	Adipose_Subcutaneous	C1orf229	1	247273748	T	C	-0.341327	0.0397843	-0.0037	0.0044
ENSG00000221953	Heart_Atrial_Appendage	C1orf229	1	247274899	G	A	-0.316501	0.0415802	-0.0009	0.0042
ENSG00000282872	Testis	C1orf232	1	26495550	G	A	0.681333	0.0711936	-0.0009	0.004
ENSG00000143612	Skin_Sun_Exposed_Lower_leg	C1orf43	1	154217763	T	C	0.134514	0.0177875	0.0062	0.0037
ENSG00000143612	Skin_Not_Sun_Exposed_Suprapubic	C1orf43	1	154231943	C	T	0.15242	0.0209412	-0.0025	0.0037
ENSG00000143612	Esophagus_Mucosa	C1orf43	1	154235657	A	G	0.448317	0.069871	0.0055	0.0083
ENSG00000143612	Esophagus_Mucosa	C1orf43	1	154223101	A	G	0.11906	0.0208836	0.0065	0.0037
ENSG00000164008	Brain_Caudate_basal_ganglia	C1orf50	1	43279896	GC	G	0.507152	0.0538298	-0.0066	0.006
ENSG00000164008	Heart_Left_Ventricle	C1orf50	1	43123855	T	C	-0.315197	0.0423379	0.0098	0.0039
ENSG00000164008	Esophagus_Muscularis	C1orf50	1	43298067	C	T	0.311948	0.0405073	-0.0003	0.0037
ENSG00000164008	Brain_Cerebellum	C1orf50	1	43279896	GC	G	0.921614	0.0633455	-0.0066	0.006
ENSG00000164008	Muscle_Skeletal	C1orf50	1	43279896	GC	G	0.23358	0.0338161	-0.0066	0.006
ENSG00000164008	Cells_Cultured_fibroblasts	C1orf50	1	43279132	T	C	-0.411663	0.0607659	0.0059	0.0041
ENSG00000164008	Brain_Hypothalamus	C1orf50	1	43279896	GC	G	0.557528	0.0612277	-0.0066	0.006
ENSG00000164008	Brain_Frontal_Cortex_BA9	C1orf50	1	43279896	GC	G	0.652928	0.0641464	-0.0066	0.006
ENSG00000164008	Brain_Substantia_nigra	C1orf50	1	43279896	GC	G	0.618607	0.0879972	-0.0066	0.006
ENSG00000164008	Artery_Tibial	C1orf50	1	43233484	A	G	-0.253161	0.0338844	0.0116	0.0042
ENSG00000164008	Esophagus_Gastroesophageal_Junction	C1orf50	1	43294439	A	G	-0.461296	0.0567949	0.0117	0.0042
ENSG00000164008	Brain_Cerebellar_Hemisphere	C1orf50	1	43279896	GC	G	0.506581	0.0660991	-0.0066	0.006
ENSG00000164008	Spleen	C1orf50	1	43294439	A	G	-0.414539	0.0555868	0.0117	0.0042
ENSG00000164008	Brain_Hippocampus	C1orf50	1	43279896	GC	G	0.577479	0.0685248	-0.0066	0.006
ENSG00000164008	Colon_Sigmoid	C1orf50	1	43279896	GC	G	0.319376	0.0485502	-0.0066	0.006
ENSG00000164008	Thyroid	C1orf50	1	43234243	T	A	-0.390153	0.0350908	0.0109	0.0046
ENSG00000164008	Heart_Atrial_Appendage	C1orf50	1	43232798	T	G	-0.37131	0.0532085	0.0118	0.0042
ENSG00000164008	Nerve_Tibial	C1orf50	1	43232807	G	C	-0.201632	0.0326135	-0.0016	0.0038
ENSG00000164008	Whole_Blood	C1orf50	1	43238031	G	A	-0.273377	0.0331255	0.0114	0.0042
ENSG00000164008	Artery_Aorta	C1orf50	1	43279896	GC	G	0.309193	0.0436593	-0.0066	0.006
ENSG00000164008	Brain_Nucleus_accumbens_basal_ganglia	C1orf50	1	43238031	G	A	-0.575934	0.0489519	0.0114	0.0042
ENSG00000164008	Brain_Anterior_cingulate_cortex_BA24	C1orf50	1	43279896	GC	G	0.671648	0.0702185	-0.0066	0.006
ENSG00000164008	Lung	C1orf50	1	43296173	T	C	-0.192712	0.0322722	0.0114	0.0042
ENSG00000164008	Brain_Cortex	C1orf50	1	43233484	A	G	-0.925249	0.0720463	0.0116	0.0042
ENSG00000164008	Small_Intestine_Terminal_Ileum	C1orf50	1	43245560	G	A	-0.487778	0.0823	0.0117	0.0042
ENSG00000164008	Brain_Amygdala	C1orf50	1	43296173	T	C	-0.425093	0.069605	0.0114	0.0042
ENSG00000164008	Prostate	C1orf50	1	43232798	T	G	-0.380044	0.0635874	0.0118	0.0042
ENSG00000164008	Testis	C1orf50	1	43232807	G	C	-0.281743	0.0430996	-0.0016	0.0038
ENSG00000164008	Colon_Transverse	C1orf50	1	43233484	A	G	-0.597034	0.0514455	0.0116	0.0042
ENSG00000164008	Skin_Not_Sun_Exposed_Suprapubic	C1orf50	1	43279896	GC	G	0.24613	0.0440233	-0.0066	0.006
ENSG00000164008	Pituitary	C1orf50	1	43296173	T	C	-0.517923	0.0627519	0.0114	0.0042
ENSG00000164008	Brain_Spinal_cord_cervical_c-1	C1orf50	1	43232798	T	G	-0.553938	0.0820155	0.0118	0.0042
ENSG00000164008	Nerve_Tibial	C1orf50	1	43233484	A	G	-0.326609	0.0400241	0.0116	0.0042
ENSG00000164008	Brain_Putamen_basal_ganglia	C1orf50	1	43233484	A	G	-0.68113	0.0684367	0.0116	0.0042
ENSG00000162642	Testis	C1orf52	1	85725353	G	GCCGGAAA	-0.344685	0.0468849	0.003	0.0054
ENSG00000162642	Esophagus_Muscularis	C1orf52	1	85730575	A	G	0.285194	0.0392374	0.0005	0.0037
ENSG00000162642	Lung	C1orf52	1	85729987	G	A	0.162158	0.0289351	0.0014	0.0038
ENSG00000162642	Brain_Cerebellar_Hemisphere	C1orf52	1	85731310	C	T	-0.348142	0.0534364	0.001	0.0036
ENSG00000162642	Cells_Cultured_fibroblasts	C1orf52	1	85725353	G	GCCGGAAA	0.167193	0.0213079	0.003	0.0054
ENSG00000203724	Cells_Cultured_fibroblasts	C1orf53	1	197872019	T	G	-0.613071	0.0413106	0.0007	0.0044
ENSG00000203724	Artery_Aorta	C1orf53	1	197872019	T	G	-0.360102	0.0624981	0.0007	0.0044
ENSG00000203724	Brain_Caudate_basal_ganglia	C1orf53	1	197872019	T	G	-0.517592	0.0832483	0.0007	0.0044
ENSG00000203724	Stomach	C1orf53	1	197872019	T	G	-0.414936	0.0643955	0.0007	0.0044
ENSG00000203724	Adrenal_Gland	C1orf53	1	197872019	T	G	-0.350312	0.0591985	0.0007	0.0044
ENSG00000203724	Brain_Nucleus_accumbens_basal_ganglia	C1orf53	1	197872019	T	G	-0.451192	0.0783082	0.0007	0.0044
ENSG00000203724	Muscle_Skeletal	C1orf53	1	197872019	T	G	-0.326046	0.0397372	0.0007	0.0044
ENSG00000203724	Colon_Transverse	C1orf53	1	197872019	T	G	-0.276156	0.0395908	0.0007	0.0044
ENSG00000203724	Esophagus_Mucosa	C1orf53	1	197872019	T	G	-0.572557	0.0509706	0.0007	0.0044
ENSG00000203724	Liver	C1orf53	1	197872019	T	G	-0.424558	0.0628036	0.0007	0.0044
ENSG00000203724	Thyroid	C1orf53	1	197872019	T	G	-0.42893	0.0360066	0.0007	0.0044
ENSG00000203724	Adipose_Visceral_Omentum	C1orf53	1	197872019	T	G	-0.389328	0.0472999	0.0007	0.0044
ENSG00000203724	Heart_Left_Ventricle	C1orf53	1	197872019	T	G	-0.678728	0.0464432	0.0007	0.0044
ENSG00000203724	Heart_Atrial_Appendage	C1orf53	1	197872019	T	G	-0.503304	0.049543	0.0007	0.0044
ENSG00000118292	Prostate	C1orf54	1	150245082	A	G	-1.08393	0.13423	-0.0318	0.0175
ENSG00000118292	Heart_Left_Ventricle	C1orf54	1	150245082	A	G	-0.823317	0.107327	-0.0318	0.0175
ENSG00000118292	Colon_Transverse	C1orf54	1	151082436	T	A	-1.29727	0.131425	-0.0306	0.0165
ENSG00000118292	Esophagus_Gastroesophageal_Junction	C1orf54	1	150245082	A	G	-1.47279	0.196219	-0.0318	0.0175
ENSG00000118292	Esophagus_Muscularis	C1orf54	1	150245082	A	G	-1.60472	0.14919	-0.0318	0.0175
ENSG00000118292	Muscle_Skeletal	C1orf54	1	150245082	A	G	-0.846211	0.13765	-0.0318	0.0175
ENSG00000118292	Lung	C1orf54	1	150245082	A	G	-1.22646	0.109045	-0.0318	0.0175
ENSG00000118292	Artery_Coronary	C1orf54	1	150245082	A	G	-1.36408	0.222636	-0.0318	0.0175
ENSG00000118292	Artery_Aorta	C1orf54	1	150245082	A	G	-1.82268	0.128841	-0.0318	0.0175
ENSG00000118292	Artery_Tibial	C1orf54	1	150245082	A	G	-1.59534	0.120559	-0.0318	0.0175
ENSG00000118292	Thyroid	C1orf54	1	150245082	A	G	-1.24573	0.119018	-0.0318	0.0175
ENSG00000118292	Nerve_Tibial	C1orf54	1	150245082	A	G	-1.48296	0.137529	-0.0318	0.0175
ENSG00000118292	Breast_Mammary_Tissue	C1orf54	1	150741595	T	G	-1.06699	0.154071	-0.0339	0.016
ENSG00000118292	Cells_Cultured_fibroblasts	C1orf54	1	150245082	A	G	-0.812493	0.0903787	-0.0318	0.0175
ENSG00000118292	Heart_Atrial_Appendage	C1orf54	1	150245082	A	G	-1.22754	0.132948	-0.0318	0.0175
ENSG00000118292	Colon_Sigmoid	C1orf54	1	150245082	A	G	-1.15782	0.164413	-0.0318	0.0175
ENSG00000118292	Testis	C1orf54	1	150258516	CTTCTT	C	0.288483	0.0448064	0.0002	0.0062
ENSG00000118292	Adipose_Subcutaneous	C1orf54	1	150245082	A	G	-0.990782	0.106057	-0.0318	0.0175
ENSG00000118292	Pituitary	C1orf54	1	150741595	T	G	-0.869554	0.149576	-0.0339	0.016
ENSG00000143443	Esophagus_Mucosa	C1orf56	1	151019180	G	A	0.199631	0.030626	-0.0038	0.0047
ENSG00000143443	Skin_Sun_Exposed_Lower_leg	C1orf56	1	151019180	G	A	0.484393	0.0328737	-0.0038	0.0047
ENSG00000143443	Skin_Not_Sun_Exposed_Suprapubic	C1orf56	1	151019180	G	A	0.415279	0.0506547	-0.0038	0.0047
ENSG00000143443	Cells_Cultured_fibroblasts	C1orf56	1	150595015	G	A	0.749496	0.121895	-0.0396	0.0932
ENSG00000198854	Skin_Not_Sun_Exposed_Suprapubic	C1orf68	1	152696985	C	T	-0.297891	0.022758	-0.005	0.0039
ENSG00000198854	Skin_Sun_Exposed_Lower_leg	C1orf68	1	152701241	C	T	-0.160668	0.0192715	-0.0052	0.0039
ENSG00000162757	Whole_Blood	C1orf74	1	209938987	A	G	-0.227	0.0287937	-0.0116	0.0037
ENSG00000162598	Testis	C1orf87	1	60474375	T	C	0.183412	0.0268989	-0.0077	0.0051
ENSG00000162598	Artery_Aorta	C1orf87	1	60460733	A	C	0.374047	0.04566	0	0.0038
ENSG00000173372	Whole_Blood	C1QA	1	22963050	A	G	-0.294023	0.0473062	-0.007	0.0067
ENSG00000108561	Testis	C1QBP	17	5347150	T	TCGTG	0.150559	0.0205745	-0.0043	0.0053
ENSG00000108561	Thyroid	C1QBP	17	5326341	T	C	0.096161	0.0152494	-0.0028	0.0039
ENSG00000159189	Esophagus_Muscularis	C1QC	1	23299433	A	G	0.564814	0.100319	0.1001	0.108
ENSG00000131094	Pancreas	C1QL1	17	43000171	C	G	-0.313472	0.0450265	0.0066	0.0038
ENSG00000144119	Skin_Sun_Exposed_Lower_leg	C1QL2	2	119919408	G	A	0.411018	0.0459917	0.0001	0.0043
ENSG00000144119	Skin_Not_Sun_Exposed_Suprapubic	C1QL2	2	119974780	A	G	-0.305286	0.0501257	-0.0017	0.0039
ENSG00000165985	Breast_Mammary_Tissue	C1QL3	10	16555332	G	A	0.39422	0.0600141	0.0139	0.0066
ENSG00000165985	Lung	C1QL3	10	16555464	C	T	0.30745	0.0548493	0.0137	0.0066
ENSG00000165985	Prostate	C1QL3	10	16555431	T	A	0.876145	0.0580183	0.0043	0.0037
ENSG00000165985	Adipose_Visceral_Omentum	C1QL3	10	16555862	A	T	0.999964	0.0362153	0.0041	0.0037
ENSG00000165985	Pancreas	C1QL3	10	16555431	T	A	1.51213	0.0712758	0.0043	0.0037
ENSG00000165985	Esophagus_Muscularis	C1QL3	10	16555431	T	A	1.34835	0.057979	0.0043	0.0037
ENSG00000165985	Stomach	C1QL3	10	16555431	T	A	0.943783	0.0398967	0.0043	0.0037
ENSG00000165985	Adipose_Subcutaneous	C1QL3	10	16555431	T	A	1.07803	0.0285119	0.0043	0.0037
ENSG00000165985	Thyroid	C1QL3	10	16555332	G	A	0.430161	0.043033	0.0139	0.0066
ENSG00000165985	Heart_Atrial_Appendage	C1QL3	10	16555431	T	A	0.848863	0.0346685	0.0043	0.0037
ENSG00000165985	Vagina	C1QL3	10	16555431	T	A	1.0868	0.0881281	0.0043	0.0037
ENSG00000165985	Muscle_Skeletal	C1QL3	10	16555464	C	T	0.362559	0.0445014	0.0137	0.0066
ENSG00000165985	Heart_Left_Ventricle	C1QL3	10	16555431	T	A	1.31963	0.0633077	0.0043	0.0037
ENSG00000165985	Artery_Tibial	C1QL3	10	16555431	T	A	1.02832	0.0344192	0.0043	0.0037
ENSG00000165985	Thyroid	C1QL3	10	16555431	T	A	1.00972	0.0271954	0.0043	0.0037
ENSG00000165985	Kidney_Cortex	C1QL3	10	16554254	C	T	1.05853	0.105728	0.0062	0.0037
ENSG00000165985	Esophagus_Gastroesophageal_Junction	C1QL3	10	16555332	G	A	0.516351	0.0827928	0.0139	0.0066
ENSG00000165985	Esophagus_Mucosa	C1QL3	10	16555431	T	A	1.34517	0.0603374	0.0043	0.0037
ENSG00000165985	Uterus	C1QL3	10	16555431	T	A	1.02736	0.073083	0.0043	0.0037
ENSG00000165985	Skin_Sun_Exposed_Lower_leg	C1QL3	10	16555431	T	A	1.00099	0.102577	0.0043	0.0037
ENSG00000165985	Heart_Atrial_Appendage	C1QL3	10	16551767	C	T	0.371162	0.0603733	0.0158	0.007
ENSG00000165985	Adipose_Visceral_Omentum	C1QL3	10	16555332	G	A	0.441294	0.0581154	0.0139	0.0066
ENSG00000165985	Adrenal_Gland	C1QL3	10	16555431	T	A	1.11378	0.0520488	0.0043	0.0037
ENSG00000165985	Cells_Cultured_fibroblasts	C1QL3	10	16555431	T	A	1.44257	0.0464312	0.0043	0.0037
ENSG00000165985	Whole_Blood	C1QL3	10	16555431	T	A	0.643971	0.0401772	0.0043	0.0037
ENSG00000165985	Muscle_Skeletal	C1QL3	10	16555431	T	A	0.942268	0.028484	0.0043	0.0037
ENSG00000165985	Cells_Cultured_fibroblasts	C1QL3	10	16555487	A	AG	-0.350007	0.0442447	-0.0047	0.0051
ENSG00000165985	Esophagus_Gastroesophageal_Junction	C1QL3	10	16555431	T	A	0.997735	0.0493424	0.0043	0.0037
ENSG00000165985	Artery_Coronary	C1QL3	10	16555332	G	A	0.483929	0.0839842	0.0139	0.0066
ENSG00000165985	Liver	C1QL3	10	16554254	C	T	1.37885	0.0958644	0.0062	0.0037
ENSG00000165985	Adipose_Subcutaneous	C1QL3	10	16553958	C	T	0.321241	0.048818	0.0152	0.0067
ENSG00000165985	Skin_Not_Sun_Exposed_Suprapubic	C1QL3	10	16555431	T	A	1.23177	0.0485388	0.0043	0.0037
ENSG00000165985	Heart_Left_Ventricle	C1QL3	10	16555487	A	AG	-0.429421	0.0591373	-0.0047	0.0051
ENSG00000165985	Lung	C1QL3	10	16555431	T	A	0.862265	0.0322331	0.0043	0.0037
ENSG00000165985	Breast_Mammary_Tissue	C1QL3	10	16555431	T	A	1.02478	0.0374625	0.0043	0.0037
ENSG00000165985	Colon_Sigmoid	C1QL3	10	16555431	T	A	1.02981	0.0455148	0.0043	0.0037
ENSG00000165985	Ovary	C1QL3	10	16555431	T	A	0.83745	0.0934016	0.0043	0.0037
ENSG00000165985	Spleen	C1QL3	10	16555431	T	A	1.33683	0.0637416	0.0043	0.0037
ENSG00000165985	Testis	C1QL3	10	16555862	A	T	0.655137	0.0725537	0.0041	0.0037
ENSG00000165985	Small_Intestine_Terminal_Ileum	C1QL3	10	16555431	T	A	1.0824	0.0572735	0.0043	0.0037
ENSG00000165985	Minor_Salivary_Gland	C1QL3	10	16555431	T	A	1.09776	0.058136	0.0043	0.0037
ENSG00000165985	Pituitary	C1QL3	10	16558290	T	C	0.774873	0.0627976	0.0068	0.0037
ENSG00000165985	Artery_Coronary	C1QL3	10	16555431	T	A	0.944379	0.0470038	0.0043	0.0037
ENSG00000165985	Skin_Sun_Exposed_Lower_leg	C1QL3	10	16555487	A	AG	-0.293501	0.0493887	-0.0047	0.0051
ENSG00000165985	Nerve_Tibial	C1QL3	10	16555862	A	T	0.966549	0.0347719	0.0041	0.0037
ENSG00000165985	Esophagus_Mucosa	C1QL3	10	16555487	A	AG	-0.369547	0.0574688	-0.0047	0.0051
ENSG00000165985	Colon_Transverse	C1QL3	10	16555431	T	A	1.1026	0.0377632	0.0043	0.0037
ENSG00000165985	Nerve_Tibial	C1QL3	10	16704314	A	G	0.211154	0.0360473	0.0008	0.004
ENSG00000165985	Artery_Aorta	C1QL3	10	16555431	T	A	0.734607	0.0612325	0.0043	0.0037
ENSG00000165985	Cells_EBV-transformed_lymphocytes	C1QL3	10	16555431	T	A	1.14642	0.0746602	0.0043	0.0037
ENSG00000165985	Nerve_Tibial	C1QL3	10	16555464	C	T	0.39009	0.0555103	0.0137	0.0066
ENSG00000186897	Testis	C1QL4	12	49729460	G	A	-0.761035	0.0332942	-0.0042	0.005
ENSG00000186897	Pituitary	C1QL4	12	49726118	C	T	0.628171	0.079372	-0.0089	0.0052
ENSG00000186897	Prostate	C1QL4	12	49714623	A	G	0.815056	0.0847365	-0.0102	0.0055
ENSG00000186897	Thyroid	C1QL4	12	49726326	G	A	1.35737	0.0544429	-0.0098	0.0058
ENSG00000186897	Breast_Mammary_Tissue	C1QL4	12	49726717	T	C	0.440839	0.062303	-0.009	0.0057
ENSG00000186897	Skin_Sun_Exposed_Lower_leg	C1QL4	12	49726326	G	A	0.513077	0.0606284	-0.0098	0.0058
ENSG00000186897	Minor_Salivary_Gland	C1QL4	12	49728742	G	T	0.991423	0.119291	-0.0094	0.0052
ENSG00000186897	Skin_Not_Sun_Exposed_Suprapubic	C1QL4	12	49726717	T	C	0.609837	0.0709606	-0.009	0.0057
ENSG00000173918	Cells_Cultured_fibroblasts	C1QTNF1	17	77034728	G	A	0.372573	0.0279931	-0.0097	0.0058
ENSG00000173918	Artery_Tibial	C1QTNF1	17	77021631	G	A	0.195847	0.0339552	-0.0044	0.0042
ENSG00000173918	Colon_Transverse	C1QTNF1	17	77044218	TGCTGACCCCAGGGCTCAGCACCAG	T	-0.196164	0.0334376	0.011	0.0185
ENSG00000184163	Adipose_Visceral_Omentum	C1QTNF12	1	1179800	A	G	-1.12483	0.138994	-0.0196	0.0117
ENSG00000184163	Lung	C1QTNF12	1	1179747	T	C	0.773911	0.136984	-0.0213	0.0289
ENSG00000145861	Artery_Aorta	C1QTNF2	5	159785321	C	A	-0.360451	0.0276553	-0.0104	0.0038
ENSG00000145861	Nerve_Tibial	C1QTNF2	5	159789321	G	C	-0.230081	0.0169303	-0.0073	0.0037
ENSG00000145861	Lung	C1QTNF2	5	159791334	C	T	0.285728	0.0391668	0.004	0.0061
ENSG00000145861	Thyroid	C1QTNF2	5	159785321	C	A	-0.159757	0.0211748	-0.0104	0.0038
ENSG00000145861	Artery_Tibial	C1QTNF2	5	159790094	T	C	-0.234457	0.0254207	-0.0077	0.0037
ENSG00000145861	Artery_Tibial	C1QTNF2	5	159785321	C	A	-0.206879	0.0266523	-0.0104	0.0038
ENSG00000145861	Adipose_Subcutaneous	C1QTNF2	5	159765564	G	T	-0.116486	0.0180097	-0.0074	0.0037
ENSG00000082196	Thyroid	C1QTNF3	5	34285162	C	G	0.276763	0.0302438	-0.0026	0.0045
ENSG00000082196	Artery_Tibial	C1QTNF3	5	34036899	G	A	0.156756	0.027466	0.0031	0.0037
ENSG00000082196	Brain_Frontal_Cortex_BA9	C1QTNF3	5	34010512	G	A	0.483289	0.082337	-0.0041	0.0051
ENSG00000082196	Heart_Atrial_Appendage	C1QTNF3	5	34403013	A	T	-0.291688	0.0489434	-0.0034	0.004
ENSG00000082196	Pancreas	C1QTNF3	5	34248652	G	C	0.502287	0.0548481	-0.0025	0.0045
ENSG00000082196	Brain_Cerebellum	C1QTNF3	5	34052269	A	C	0.294754	0.0516082	0.0003	0.0041
ENSG00000082196	Adipose_Subcutaneous	C1QTNF3	5	34204362	G	C	-0.166889	0.0284682	0.0034	0.0044
ENSG00000082196	Adrenal_Gland	C1QTNF3	5	34195049	G	T	-0.338637	0.0543965	-0.0001	0.0054
ENSG00000172247	Adipose_Subcutaneous	C1QTNF4	11	47602729	T	C	-0.624757	0.0301731	-0.0062	0.0039
ENSG00000172247	Breast_Mammary_Tissue	C1QTNF4	11	47643891	A	T	-0.46301	0.0382878	-0.006	0.0038
ENSG00000172247	Lung	C1QTNF4	11	47522874	C	CAGA	-0.695469	0.0386471	-0.0115	0.0052
ENSG00000172247	Esophagus_Mucosa	C1QTNF4	11	47566352	C	T	-0.441386	0.0412364	-0.0005	0.0037
ENSG00000172247	Heart_Atrial_Appendage	C1QTNF4	11	47643891	A	T	-0.518215	0.0558361	-0.006	0.0038
ENSG00000172247	Esophagus_Gastroesophageal_Junction	C1QTNF4	11	47566352	C	T	-0.349531	0.0505051	-0.0005	0.0037
ENSG00000172247	Cells_EBV-transformed_lymphocytes	C1QTNF4	11	47674084	T	A	-0.661163	0.108395	-0.0057	0.0039
ENSG00000172247	Heart_Left_Ventricle	C1QTNF4	11	47604639	T	C	-0.365301	0.0429814	-0.0003	0.0037
ENSG00000172247	Small_Intestine_Terminal_Ileum	C1QTNF4	11	47665686	A	G	-0.378512	0.0627992	-0.0001	0.0037
ENSG00000172247	Skin_Not_Sun_Exposed_Suprapubic	C1QTNF4	11	47486885	T	C	-0.764477	0.0378303	-0.0064	0.004
ENSG00000172247	Thyroid	C1QTNF4	11	47665686	A	G	-0.298707	0.0375912	-0.0001	0.0037
ENSG00000172247	Brain_Cerebellum	C1QTNF4	11	47566352	C	T	-0.327123	0.0528842	-0.0005	0.0037
ENSG00000172247	Esophagus_Muscularis	C1QTNF4	11	47611152	T	C	-0.419722	0.0393977	-0.0007	0.0038
ENSG00000172247	Pancreas	C1QTNF4	11	47623890	T	C	-0.461036	0.0765355	-0.0047	0.004
ENSG00000172247	Colon_Sigmoid	C1QTNF4	11	47611152	T	C	-0.367044	0.0514743	-0.0007	0.0038
ENSG00000172247	Colon_Transverse	C1QTNF4	11	47527052	T	G	-0.330423	0.0310411	-0.0047	0.0039
ENSG00000172247	Testis	C1QTNF4	11	47669836	A	AGCTGCAGTGAGCCATGATCGTGCCGCTGCTGTGAGCCATGATCGTGCC	-0.289833	0.0392976	-0.0139	0.0153
ENSG00000172247	Nerve_Tibial	C1QTNF4	11	47604639	T	C	-0.405832	0.0275427	-0.0003	0.0037
ENSG00000172247	Liver	C1QTNF4	11	47606483	A	G	-0.827889	0.0670368	-0.0057	0.0039
ENSG00000172247	Artery_Tibial	C1QTNF4	11	47737501	T	C	-0.491503	0.0415208	-0.0059	0.0041
ENSG00000172247	Whole_Blood	C1QTNF4	11	47655752	T	C	-0.542892	0.0429804	-0.0061	0.0038
ENSG00000172247	Muscle_Skeletal	C1QTNF4	11	47674084	T	A	-0.383769	0.063898	-0.0057	0.0039
ENSG00000172247	Adipose_Visceral_Omentum	C1QTNF4	11	47669836	A	AGCTGCAGTGAGCCATGATCGTGCCGCTGCTGTGAGCCATGATCGTGCC	-0.421724	0.0403217	-0.0139	0.0153
ENSG00000172247	Artery_Aorta	C1QTNF4	11	47527052	T	G	-0.461186	0.050278	-0.0047	0.0039
ENSG00000172247	Spleen	C1QTNF4	11	47624714	A	C	-0.903398	0.058811	-0.0061	0.0038
ENSG00000172247	Skin_Sun_Exposed_Lower_leg	C1QTNF4	11	47527052	T	G	-0.574475	0.0402686	-0.0047	0.0039
ENSG00000172247	Cells_Cultured_fibroblasts	C1QTNF4	11	47539697	C	T	-0.530342	0.0482021	-0.0061	0.0039
ENSG00000172247	Brain_Cerebellar_Hemisphere	C1QTNF4	11	47606483	A	G	-0.418831	0.0517423	-0.0057	0.0039
ENSG00000133466	Pancreas	C1QTNF6	22	37588013	C	T	-0.458939	0.0511899	0.0016	0.0046
ENSG00000133466	Thyroid	C1QTNF6	22	37588013	C	T	-0.474369	0.0605472	0.0016	0.0046
ENSG00000133466	Small_Intestine_Terminal_Ileum	C1QTNF6	22	37607981	C	A	-0.276832	0.0464438	-0.0031	0.0038
ENSG00000133466	Pituitary	C1QTNF6	22	37608711	T	C	-0.251887	0.0383462	-0.0021	0.0037
ENSG00000133466	Brain_Caudate_basal_ganglia	C1QTNF6	22	37580442	T	A	0.269812	0.0447366	-0.0046	0.0037
ENSG00000133466	Prostate	C1QTNF6	22	37607981	C	A	-0.272961	0.0414047	-0.0031	0.0038
ENSG00000133466	Brain_Cerebellum	C1QTNF6	22	37588013	C	T	-0.549002	0.0748916	0.0016	0.0046
ENSG00000133466	Esophagus_Muscularis	C1QTNF6	22	37588013	C	T	-0.311849	0.0288753	0.0016	0.0046
ENSG00000133466	Testis	C1QTNF6	22	37588013	C	T	-0.582684	0.0435826	0.0016	0.0046
ENSG00000133466	Whole_Blood	C1QTNF6	22	37589428	T	C	0.551767	0.0316315	0.0025	0.0044
ENSG00000133466	Skin_Not_Sun_Exposed_Suprapubic	C1QTNF6	22	37607981	C	A	-0.405983	0.0364592	-0.0031	0.0038
ENSG00000133466	Brain_Hypothalamus	C1QTNF6	22	37586961	A	T	-0.56918	0.0629313	0.0036	0.0045
ENSG00000133466	Colon_Sigmoid	C1QTNF6	22	37578807	A	G	-0.200475	0.0338335	0.0057	0.0045
ENSG00000133466	Adrenal_Gland	C1QTNF6	22	37589068	A	C	-0.340864	0.052619	-0.0048	0.004
ENSG00000133466	Testis	C1QTNF6	22	37594920	C	A	-0.590423	0.0415013	0.0004	0.0042
ENSG00000133466	Skin_Sun_Exposed_Lower_leg	C1QTNF6	22	37588013	C	T	-0.253115	0.0385184	0.0016	0.0046
ENSG00000133466	Brain_Nucleus_accumbens_basal_ganglia	C1QTNF6	22	37579803	T	C	-0.544299	0.0641097	0.0025	0.0047
ENSG00000133466	Muscle_Skeletal	C1QTNF6	22	37588820	G	A	0.511158	0.033523	0.0025	0.0044
ENSG00000133466	Artery_Tibial	C1QTNF6	22	37596396	T	C	-0.237402	0.0251524	-0.002	0.0037
ENSG00000133466	Cells_Cultured_fibroblasts	C1QTNF6	22	37576486	G	A	-0.0895539	0.014144	0.0096	0.0041
ENSG00000133466	Brain_Anterior_cingulate_cortex_BA24	C1QTNF6	22	37577145	T	A	-0.575336	0.0600581	0.0057	0.0046
ENSG00000133466	Whole_Blood	C1QTNF6	22	37594956	C	A	-0.480727	0.067387	0.0017	0.0398
ENSG00000133466	Thyroid	C1QTNF6	22	37596396	T	C	-0.246509	0.026396	-0.002	0.0037
ENSG00000133466	Testis	C1QTNF6	22	37573712	A	C	0.304802	0.0456331	0.0013	0.0045
ENSG00000133466	Esophagus_Gastroesophageal_Junction	C1QTNF6	22	37588013	C	T	-0.496182	0.0419711	0.0016	0.0046
ENSG00000133466	Brain_Hippocampus	C1QTNF6	22	37588013	C	T	-0.458717	0.0654673	0.0016	0.0046
ENSG00000133466	Pituitary	C1QTNF6	22	37578214	C	T	-0.353124	0.0470483	0.0064	0.0046
ENSG00000133466	Muscle_Skeletal	C1QTNF6	22	37598400	C	G	-0.206397	0.0314155	0.0005	0.0042
ENSG00000133466	Nerve_Tibial	C1QTNF6	22	37588013	C	T	-0.608682	0.029938	0.0016	0.0046
ENSG00000133466	Whole_Blood	C1QTNF6	22	37594920	C	A	-0.307545	0.0298275	0.0004	0.0042
ENSG00000133466	Artery_Aorta	C1QTNF6	22	37609189	T	G	-0.362145	0.0314719	-0.0021	0.0037
ENSG00000133466	Colon_Sigmoid	C1QTNF6	22	37607981	C	A	-0.206405	0.0285202	-0.0031	0.0038
ENSG00000133466	Brain_Cortex	C1QTNF6	22	37588013	C	T	-0.669728	0.0520201	0.0016	0.0046
ENSG00000133466	Breast_Mammary_Tissue	C1QTNF6	22	37596396	T	C	-0.263325	0.0327009	-0.002	0.0037
ENSG00000133466	Pancreas	C1QTNF6	22	37588820	G	A	0.319479	0.0550717	0.0025	0.0044
ENSG00000133466	Cells_EBV-transformed_lymphocytes	C1QTNF6	22	37596333	G	A	-0.612583	0.0638334	-0.0036	0.0038
ENSG00000133466	Esophagus_Mucosa	C1QTNF6	22	37589068	A	C	-0.195163	0.0317804	-0.0048	0.004
ENSG00000133466	Brain_Putamen_basal_ganglia	C1QTNF6	22	37609294	G	A	-0.438547	0.060024	-0.002	0.0037
ENSG00000133466	Ovary	C1QTNF6	22	37596333	G	A	-0.379	0.0562097	-0.0036	0.0038
ENSG00000133466	Nerve_Tibial	C1QTNF6	22	37589068	A	C	-0.177102	0.0278006	-0.0048	0.004
ENSG00000133466	Brain_Caudate_basal_ganglia	C1QTNF6	22	37609294	G	A	-0.609746	0.0465292	-0.002	0.0037
ENSG00000133466	Nerve_Tibial	C1QTNF6	22	37583732	GC	G	0.186116	0.0288371	0.0018	0.0052
ENSG00000133466	Artery_Aorta	C1QTNF6	22	37580442	T	A	0.176712	0.0300026	-0.0046	0.0037
ENSG00000133466	Stomach	C1QTNF6	22	37586961	A	T	-0.421043	0.0494168	0.0036	0.0045
ENSG00000133466	Adipose_Subcutaneous	C1QTNF6	22	37596396	T	C	-0.125136	0.0212453	-0.002	0.0037
ENSG00000133466	Lung	C1QTNF6	22	37607457	C	G	-0.195294	0.0277237	-0.0016	0.0037
ENSG00000133466	Brain_Substantia_nigra	C1QTNF6	22	37596333	G	A	-0.497936	0.072924	-0.0036	0.0038
ENSG00000133466	Brain_Spinal_cord_cervical_c-1	C1QTNF6	22	37603744	T	C	-0.492601	0.0809503	0.0033	0.0046
ENSG00000133466	Esophagus_Mucosa	C1QTNF6	22	37586961	A	T	-0.425649	0.0347433	0.0036	0.0045
ENSG00000133466	Muscle_Skeletal	C1QTNF6	22	37594956	C	A	-0.469035	0.0755608	0.0017	0.0398
ENSG00000133466	Colon_Transverse	C1QTNF6	22	37588013	C	T	-0.437279	0.0331914	0.0016	0.0046
ENSG00000133466	Liver	C1QTNF6	22	37598627	A	G	0.30051	0.0410051	0.0067	0.0039
ENSG00000133466	Brain_Frontal_Cortex_BA9	C1QTNF6	22	37580334	A	G	-0.561455	0.0492953	0.0045	0.0046
ENSG00000133466	Brain_Amygdala	C1QTNF6	22	37603744	T	C	-0.616002	0.0820145	0.0033	0.0046
ENSG00000163145	Artery_Tibial	C1QTNF7	4	15428182	C	T	-0.225956	0.037964	0.0012	0.0057
ENSG00000163145	Testis	C1QTNF7	4	15388377	A	G	0.190733	0.0303567	-0.0088	0.0042
ENSG00000163145	Artery_Aorta	C1QTNF7	4	15440633	C	A	-0.264521	0.0382704	-0.0026	0.0054
ENSG00000163145	Esophagus_Mucosa	C1QTNF7	4	15375527	C	A	0.185733	0.0279375	-0.0024	0.0038
ENSG00000163145	Heart_Left_Ventricle	C1QTNF7	4	15380277	G	T	0.150968	0.0248077	-0.0031	0.0038
ENSG00000163145	Esophagus_Muscularis	C1QTNF7	4	15429967	T	C	0.298869	0.0341971	-0.0003	0.004
ENSG00000163145	Cells_Cultured_fibroblasts	C1QTNF7	4	15380277	G	T	0.128134	0.0224512	-0.0031	0.0038
ENSG00000163145	Colon_Transverse	C1QTNF7	4	15400473	T	C	0.228381	0.0273096	-0.0042	0.0039
ENSG00000163145	Colon_Sigmoid	C1QTNF7	4	15420679	T	C	0.374778	0.046715	-0.0045	0.0039
ENSG00000184471	Artery_Tibial	C1QTNF8	16	1146109	C	G	0.397773	0.0320127	-0.0157	0.0044
ENSG00000184471	Testis	C1QTNF8	16	1149064	C	T	-0.401279	0.0580601	0.0116	0.0042
ENSG00000184471	Artery_Aorta	C1QTNF8	16	1146228	T	C	0.373341	0.0478301	-0.0174	0.0051
ENSG00000184471	Artery_Aorta	C1QTNF8	16	1146109	C	G	0.467845	0.0438376	-0.0157	0.0044
ENSG00000184471	Testis	C1QTNF8	16	1146126	C	T	0.325717	0.0537349	-0.0121	0.0044
ENSG00000240654	Adipose_Visceral_Omentum	C1QTNF9	13	24879413	A	T	-0.342201	0.0423911	-0.0042	0.0058
ENSG00000240654	Pancreas	C1QTNF9	13	24941851	G	C	0.414439	0.0679413	0.0036	0.0042
ENSG00000240654	Nerve_Tibial	C1QTNF9	13	24883090	G	A	-0.701275	0.0556475	-0.0037	0.0056
ENSG00000240654	Esophagus_Muscularis	C1QTNF9	13	24881767	C	T	-0.635442	0.0514561	-0.0024	0.0056
ENSG00000240654	Brain_Frontal_Cortex_BA9	C1QTNF9	13	24472076	A	T	1.11768	0.142472	-0.0013	0.0061
ENSG00000240654	Pituitary	C1QTNF9	13	24463867	C	T	1.21502	0.113752	-0.0033	0.0053
ENSG00000240654	Muscle_Skeletal	C1QTNF9	13	24890602	G	A	-0.502998	0.0389096	-0.0036	0.0055
ENSG00000240654	Esophagus_Mucosa	C1QTNF9	13	24461345	A	T	0.418988	0.0636122	-0.0039	0.0053
ENSG00000240654	Thyroid	C1QTNF9	13	24879413	A	T	-0.485771	0.0616568	-0.0042	0.0058
ENSG00000240654	Stomach	C1QTNF9	13	24881767	C	T	-0.538201	0.0762208	-0.0024	0.0056
ENSG00000240654	Brain_Hypothalamus	C1QTNF9	13	24895631	A	T	1.4955	0.165403	0.02	0.0115
ENSG00000240654	Colon_Transverse	C1QTNF9	13	24881767	C	T	-0.598526	0.0659902	-0.0024	0.0056
ENSG00000240654	Testis	C1QTNF9	13	24461345	A	T	1.09668	0.0897069	-0.0039	0.0053
ENSG00000240654	Prostate	C1QTNF9	13	24456358	G	A	0.792572	0.102785	-0.0036	0.0053
ENSG00000240654	Lung	C1QTNF9	13	24943133	T	C	-0.411026	0.0657754	-0.0056	0.0053
ENSG00000240654	Esophagus_Gastroesophageal_Junction	C1QTNF9	13	24893568	T	C	-0.321473	0.0452735	0.0001	0.0039
ENSG00000240654	Adipose_Subcutaneous	C1QTNF9	13	24879413	A	T	-0.270332	0.0430994	-0.0042	0.0058
ENSG00000240654	Esophagus_Mucosa	C1QTNF9	13	24890337	G	C	-0.305246	0.0464317	-0.0023	0.0047
ENSG00000240654	Heart_Left_Ventricle	C1QTNF9	13	24939123	C	G	-0.309965	0.0527367	-0.0062	0.0054
ENSG00000240654	Brain_Anterior_cingulate_cortex_BA24	C1QTNF9	13	24475407	C	G	1.24572	0.132655	-0.0037	0.0053
ENSG00000240654	Skin_Sun_Exposed_Lower_leg	C1QTNF9	13	24447664	T	G	-0.287529	0.0388237	0.0043	0.0037
ENSG00000240654	Minor_Salivary_Gland	C1QTNF9	13	24452804	A	G	0.840553	0.131018	-0.0038	0.0053
ENSG00000240654	Testis	C1QTNF9	13	24888907	A	G	0.499988	0.0633523	-0.0027	0.0051
ENSG00000240654	Colon_Sigmoid	C1QTNF9	13	24901739	C	T	-0.390008	0.0568557	-0.0021	0.0043
ENSG00000240654	Brain_Cortex	C1QTNF9	13	24445237	G	A	0.97556	0.12192	-0.0034	0.0053
ENSG00000240654	Brain_Hippocampus	C1QTNF9	13	24463132	G	C	1.03889	0.131621	-0.0039	0.0053
ENSG00000240654	Skin_Sun_Exposed_Lower_leg	C1QTNF9	13	24469034	C	T	1.18532	0.0593446	-0.003	0.0053
ENSG00000240654	Breast_Mammary_Tissue	C1QTNF9	13	24893568	T	C	-0.328793	0.0393728	0.0001	0.0039
ENSG00000240654	Brain_Amygdala	C1QTNF9	13	24464820	G	A	1.038	0.150642	-0.0054	0.0123
ENSG00000205863	Brain_Cortex	C1QTNF9B	13	24514230	T	G	0.76441	0.12373	0.0034	0.0049
ENSG00000205863	Nerve_Tibial	C1QTNF9B	13	24437812	G	C	-0.748665	0.0915166	-0.005	0.0055
ENSG00000205863	Esophagus_Gastroesophageal_Junction	C1QTNF9B	13	24442089	A	AT	-0.702598	0.100117	0.0086	0.0089
ENSG00000205863	Stomach	C1QTNF9B	13	24443124	G	C	-0.683406	0.101758	-0.0039	0.0053
ENSG00000205863	Colon_Sigmoid	C1QTNF9B	13	24456358	G	A	-0.644904	0.110038	-0.0036	0.0053
ENSG00000205863	Skin_Sun_Exposed_Lower_leg	C1QTNF9B	13	24463867	C	T	-0.765975	0.0511147	-0.0033	0.0053
ENSG00000205863	Lung	C1QTNF9B	13	24469034	C	T	-0.695253	0.073858	-0.003	0.0053
ENSG00000205863	Breast_Mammary_Tissue	C1QTNF9B	13	24401328	A	G	-0.579519	0.0887288	-0.0056	0.0054
ENSG00000205863	Spleen	C1QTNF9B	13	24486650	C	T	0.641473	0.105298	0.0011	0.005
ENSG00000205863	Esophagus_Muscularis	C1QTNF9B	13	24464820	G	A	-0.662291	0.085447	-0.0054	0.0123
ENSG00000205863	Cells_Cultured_fibroblasts	C1QTNF9B	13	24470833	G	A	-0.662771	0.0926046	-0.0032	0.0055
ENSG00000205863	Testis	C1QTNF9B	13	24515181	T	G	0.871137	0.0658899	0.0035	0.0049
ENSG00000205863	Pancreas	C1QTNF9B	13	24461345	A	T	-0.905326	0.095712	-0.0039	0.0053
ENSG00000205863	Thyroid	C1QTNF9B	13	24443988	C	T	-0.690481	0.0760621	-0.0039	0.0053
ENSG00000205863	Brain_Frontal_Cortex_BA9	C1QTNF9B	13	24529540	G	A	0.767995	0.111352	-0.0019	0.0055
ENSG00000205863	Testis	C1QTNF9B	13	24482512	G	A	0.274826	0.0429546	0.0022	0.0038
ENSG00000205863	Artery_Tibial	C1QTNF9B	13	24463867	C	T	-0.552479	0.0721848	-0.0033	0.0053
ENSG00000205863	Adipose_Subcutaneous	C1QTNF9B	13	24366550	C	T	-0.566552	0.0746014	-0.0059	0.0055
ENSG00000205863	Colon_Transverse	C1QTNF9B	13	24464820	G	A	-0.657984	0.0884621	-0.0054	0.0123
ENSG00000205863	Skin_Not_Sun_Exposed_Suprapubic	C1QTNF9B	13	24443988	C	T	-0.647397	0.0642636	-0.0039	0.0053
ENSG00000205863	Skin_Not_Sun_Exposed_Suprapubic	C1QTNF9B	13	24507709	T	C	0.362393	0.0484863	0.0031	0.0049
ENSG00000205863	Heart_Atrial_Appendage	C1QTNF9B	13	24463867	C	T	-0.573117	0.100695	-0.0033	0.0053
ENSG00000205863	Testis	C1QTNF9B	13	24521387	G	C	-0.327869	0.047675	-0.0006	0.0039
ENSG00000205863	Skin_Sun_Exposed_Lower_leg	C1QTNF9B	13	24515181	T	G	0.293591	0.0482023	0.0035	0.0049
ENSG00000205863	Esophagus_Mucosa	C1QTNF9B	13	24463867	C	T	-0.868235	0.0636865	-0.0033	0.0053
ENSG00000159403	Whole_Blood	C1R	12	7246894	A	G	0.219161	0.0315907	-0.0027	0.0042
ENSG00000139178	Liver	C1RL	12	7249598	C	T	0.271954	0.0456486	0.003	0.0038
ENSG00000139178	Thyroid	C1RL	12	7080187	G	C	-0.707912	0.103042	-0.0325	0.0104
ENSG00000139178	Adipose_Subcutaneous	C1RL	12	7249598	C	T	0.331575	0.0339986	0.003	0.0038
ENSG00000139178	Esophagus_Mucosa	C1RL	12	7249598	C	T	0.17872	0.0234564	0.003	0.0038
ENSG00000139178	Nerve_Tibial	C1RL	12	7249598	C	T	0.280535	0.0263203	0.003	0.0038
ENSG00000139178	Lung	C1RL	12	7249598	C	T	0.221937	0.0273437	0.003	0.0038
ENSG00000139178	Esophagus_Gastroesophageal_Junction	C1RL	12	7249598	C	T	0.210358	0.0273003	0.003	0.0038
ENSG00000139178	Thyroid	C1RL	12	7249598	C	T	0.25312	0.0197908	0.003	0.0038
ENSG00000139178	Colon_Transverse	C1RL	12	7249598	C	T	0.225015	0.0346828	0.003	0.0038
ENSG00000139178	Breast_Mammary_Tissue	C1RL	12	7249598	C	T	0.183122	0.0299213	0.003	0.0038
ENSG00000139178	Skin_Sun_Exposed_Lower_leg	C1RL	12	7252765	C	T	0.13205	0.0212587	0.0041	0.0038
ENSG00000139178	Stomach	C1RL	12	7252765	C	T	0.185208	0.0274676	0.0041	0.0038
ENSG00000139178	Adipose_Visceral_Omentum	C1RL	12	7249598	C	T	0.294874	0.0279131	0.003	0.0038
ENSG00000139178	Skin_Not_Sun_Exposed_Suprapubic	C1RL	12	7252765	C	T	0.140161	0.0230569	0.0041	0.0038
ENSG00000139178	Cells_Cultured_fibroblasts	C1RL	12	7249598	C	T	0.184336	0.0147132	0.003	0.0038
ENSG00000139178	Lung	C1RL	12	7251175	C	G	-0.217735	0.0385767	-0.0079	0.0052
ENSG00000139178	Heart_Left_Ventricle	C1RL	12	7249598	C	T	0.193521	0.0286714	0.003	0.0038
ENSG00000139178	Esophagus_Muscularis	C1RL	12	7249598	C	T	0.153296	0.0204301	0.003	0.0038
ENSG00000139178	Artery_Aorta	C1RL	12	7249598	C	T	0.209332	0.024321	0.003	0.0038
ENSG00000139178	Muscle_Skeletal	C1RL	12	7249598	C	T	0.146427	0.0222323	0.003	0.0038
ENSG00000139178	Artery_Tibial	C1RL	12	7252765	C	T	0.219138	0.0214103	0.0041	0.0038
ENSG00000139178	Whole_Blood	C1RL	12	7249598	C	T	0.086226	0.0144615	0.003	0.0038
ENSG00000139178	Heart_Atrial_Appendage	C1RL	12	7249598	C	T	0.172766	0.0271165	0.003	0.0038
ENSG00000139178	Pancreas	C1RL	12	7252765	C	T	0.254992	0.0258957	0.0041	0.0038
ENSG00000088854	Lung	C20orf194	20	3219894	G	A	0.205216	0.0338556	-0.0056	0.0038
ENSG00000088854	Brain_Cortex	C20orf194	20	3325992	A	G	-0.353103	0.0585672	0.0068	0.0036
ENSG00000088854	Artery_Tibial	C20orf194	20	3355567	C	T	-0.225293	0.0249562	0.0072	0.0037
ENSG00000088854	Nerve_Tibial	C20orf194	20	3244564	T	C	0.660773	0.0700951	-0.0069	0.0037
ENSG00000088854	Cells_Cultured_fibroblasts	C20orf194	20	3235622	G	T	0.394244	0.0571745	0.0027	0.0126
ENSG00000088854	Skin_Sun_Exposed_Lower_leg	C20orf194	20	3401128	G	T	-0.186324	0.0304963	-0.0011	0.0046
ENSG00000088854	Spleen	C20orf194	20	3509419	G	T	-0.291869	0.0489267	0.0045	0.0045
ENSG00000088854	Thyroid	C20orf194	20	3282895	A	T	0.170717	0.0288571	-0.0063	0.0036
ENSG00000088854	Brain_Putamen_basal_ganglia	C20orf194	20	3237547	G	A	0.308168	0.0485016	-0.0073	0.0037
ENSG00000088854	Esophagus_Muscularis	C20orf194	20	3244564	T	C	0.203171	0.022811	-0.0069	0.0037
ENSG00000088854	Artery_Aorta	C20orf194	20	3251356	C	A	0.471388	0.0462848	-0.007	0.0037
ENSG00000088854	Cells_Cultured_fibroblasts	C20orf194	20	3285140	C	T	0.163557	0.0274118	-0.0099	0.0052
ENSG00000088854	Brain_Cerebellar_Hemisphere	C20orf194	20	4079985	G	A	1.37168	0.185229	-0.0089	0.0199
ENSG00000088854	Cells_Cultured_fibroblasts	C20orf194	20	3403824	T	C	-0.138278	0.0212782	0.0031	0.0042
ENSG00000088854	Artery_Tibial	C20orf194	20	3333445	T	A	0.170627	0.0289111	-0.0008	0.0043
ENSG00000088854	Brain_Nucleus_accumbens_basal_ganglia	C20orf194	20	3334651	C	T	0.352347	0.0478411	-0.0022	0.0045
ENSG00000088854	Adrenal_Gland	C20orf194	20	3229505	G	A	0.835294	0.141823	0.0051	0.0112
ENSG00000088854	Whole_Blood	C20orf194	20	3391900	A	G	-0.272506	0.0321839	-0.0024	0.005
ENSG00000088854	Skin_Not_Sun_Exposed_Suprapubic	C20orf194	20	3391900	A	G	-0.21788	0.032723	-0.0024	0.005
ENSG00000088854	Muscle_Skeletal	C20orf194	20	3314715	C	G	-0.354538	0.0321468	-0.0025	0.0045
ENSG00000088854	Nerve_Tibial	C20orf194	20	3349229	G	A	0.417116	0.0687181	0.009	0.0039
ENSG00000088854	Esophagus_Gastroesophageal_Junction	C20orf194	20	3244564	T	C	0.197695	0.030139	-0.0069	0.0037
ENSG00000176659	Brain_Nucleus_accumbens_basal_ganglia	C20orf197	20	58653970	C	T	0.963548	0.107529	-0.0017	0.0058
ENSG00000176659	Spleen	C20orf197	20	58632720	T	C	0.589211	0.0862642	0.0066	0.0062
ENSG00000176659	Brain_Cerebellum	C20orf197	20	58661144	TA	T	1.34977	0.103866	-0.0005	0.0077
ENSG00000176659	Brain_Cerebellar_Hemisphere	C20orf197	20	58662964	G	A	1.29684	0.123347	0.0049	0.0065
ENSG00000176659	Adipose_Subcutaneous	C20orf197	20	58631002	A	G	-0.959191	0.169595	0.0617	0.0406
ENSG00000176659	Muscle_Skeletal	C20orf197	20	58635861	G	T	0.351129	0.036823	0.0043	0.004
ENSG00000176659	Cells_Cultured_fibroblasts	C20orf197	20	58629442	G	A	-0.693936	0.117821	0.0539	0.0408
ENSG00000176659	Skin_Not_Sun_Exposed_Suprapubic	C20orf197	20	58616596	T	C	0.553988	0.0377426	0.0022	0.0039
ENSG00000176659	Testis	C20orf197	20	58658606	G	A	1.10086	0.0944898	-0.0024	0.0057
ENSG00000176659	Skin_Sun_Exposed_Lower_leg	C20orf197	20	58616596	T	C	0.640077	0.048839	0.0022	0.0039
ENSG00000176659	Whole_Blood	C20orf197	20	58644995	C	T	-0.1808	0.0274521	0.003	0.0038
ENSG00000176659	Adipose_Visceral_Omentum	C20orf197	20	58631002	A	G	-1.09115	0.195627	0.0617	0.0406
ENSG00000198547	Esophagus_Muscularis	C20orf203	20	31231268	C	G	0.248768	0.0357882	0.0127	0.0049
ENSG00000198547	Nerve_Tibial	C20orf203	20	31222769	G	A	0.381349	0.0538811	0.0135	0.005
ENSG00000198547	Brain_Nucleus_accumbens_basal_ganglia	C20orf203	20	31275239	T	C	0.438566	0.0682663	-0.0025	0.0045
ENSG00000198547	Brain_Frontal_Cortex_BA9	C20orf203	20	31283626	A	C	0.66768	0.0666884	-0.0033	0.0045
ENSG00000198547	Skin_Sun_Exposed_Lower_leg	C20orf203	20	31294655	G	A	0.284819	0.0400214	-0.0023	0.0043
ENSG00000198547	Brain_Hypothalamus	C20orf203	20	31283626	A	C	0.563335	0.0675607	-0.0033	0.0045
ENSG00000198547	Stomach	C20orf203	20	31296998	A	G	0.298549	0.0507516	-0.0049	0.0044
ENSG00000198547	Artery_Aorta	C20orf203	20	31283626	A	C	0.330739	0.036483	-0.0033	0.0045
ENSG00000198547	Thyroid	C20orf203	20	31274227	C	T	0.34562	0.0309811	-0.0032	0.0045
ENSG00000198547	Esophagus_Mucosa	C20orf203	20	31299839	T	C	0.291399	0.0462041	-0.0054	0.0044
ENSG00000198547	Artery_Tibial	C20orf203	20	31274227	C	T	0.338777	0.0332008	-0.0032	0.0045
ENSG00000198547	Colon_Sigmoid	C20orf203	20	31303502	A	G	0.365327	0.0458711	-0.0053	0.0044
ENSG00000198547	Skin_Sun_Exposed_Lower_leg	C20orf203	20	31283626	A	C	0.284271	0.0355864	-0.0033	0.0045
ENSG00000198547	Brain_Cerebellum	C20orf203	20	31214234	A	G	0.673298	0.0579831	0.007	0.0038
ENSG00000198547	Brain_Cerebellar_Hemisphere	C20orf203	20	31214234	A	G	0.514388	0.0568756	0.007	0.0038
ENSG00000198547	Brain_Caudate_basal_ganglia	C20orf203	20	31275239	T	C	0.735726	0.0609297	-0.0025	0.0045
ENSG00000198547	Nerve_Tibial	C20orf203	20	31274227	C	T	0.383727	0.0486535	-0.0032	0.0045
ENSG00000198547	Breast_Mammary_Tissue	C20orf203	20	31273160	G	A	0.193447	0.0340022	-0.0028	0.0044
ENSG00000198547	Adipose_Subcutaneous	C20orf203	20	31274227	C	T	0.327449	0.0352643	-0.0032	0.0045
ENSG00000198547	Esophagus_Muscularis	C20orf203	20	31274227	C	T	0.349115	0.0305249	-0.0032	0.0045
ENSG00000198547	Brain_Anterior_cingulate_cortex_BA24	C20orf203	20	31296998	A	G	0.675262	0.0801527	-0.0049	0.0044
ENSG00000198547	Heart_Atrial_Appendage	C20orf203	20	31275239	T	C	0.332107	0.0527738	-0.0025	0.0045
ENSG00000198547	Lung	C20orf203	20	31274077	G	A	0.296569	0.0365319	-0.0029	0.0044
ENSG00000198547	Brain_Putamen_basal_ganglia	C20orf203	20	31218750	C	G	0.429022	0.0656133	-0.0018	0.0043
ENSG00000198547	Esophagus_Gastroesophageal_Junction	C20orf203	20	31214234	A	G	0.255474	0.0393799	0.007	0.0038
ENSG00000198547	Brain_Hippocampus	C20orf203	20	31214234	A	G	0.424649	0.0589921	0.007	0.0038
ENSG00000198547	Adipose_Visceral_Omentum	C20orf203	20	31304742	T	C	0.282328	0.0402399	-0.0052	0.0044
ENSG00000198547	Skin_Not_Sun_Exposed_Suprapubic	C20orf203	20	31275239	T	C	0.257501	0.0362792	-0.0025	0.0045
ENSG00000198547	Brain_Cortex	C20orf203	20	31295012	A	G	0.745176	0.0573844	-0.0049	0.0051
ENSG00000198547	Pituitary	C20orf203	20	31214234	A	G	0.489562	0.0630595	0.007	0.0038
ENSG00000196421	Cells_EBV-transformed_lymphocytes	C20orf204	20	62668018	T	C	0.796215	0.125384	-0.004	0.005
ENSG00000196421	Esophagus_Mucosa	C20orf204	20	62630149	C	T	-0.415743	0.0541402	0.0013	0.0048
ENSG00000196421	Skin_Not_Sun_Exposed_Suprapubic	C20orf204	20	62669916	CCCGGG	C	0.377678	0.067707	0.0381	0.0224
ENSG00000196421	Whole_Blood	C20orf204	20	62603500	T	C	0.955911	0.129699	-0.0145	0.008
ENSG00000196421	Colon_Transverse	C20orf204	20	62628667	G	A	0.495348	0.0675551	-0.0018	0.0055
ENSG00000196421	Spleen	C20orf204	20	62620057	C	A	0.651509	0.0872008	-0.0019	0.0048
ENSG00000101220	Adipose_Subcutaneous	C20orf27	20	3734167	C	T	-0.328452	0.0508684	0.0062	0.0081
ENSG00000101220	Lung	C20orf27	20	3734514	C	T	-0.132015	0.0235447	-0.0027	0.0041
ENSG00000101220	Lung	C20orf27	20	3746070	T	A	0.515095	0.0403443	-0.0112	0.0068
ENSG00000101220	Artery_Tibial	C20orf27	20	3734167	C	T	-0.305325	0.0483272	0.0062	0.0081
ENSG00000101220	Brain_Cerebellum	C20orf27	20	3734167	C	T	-0.538351	0.0866699	0.0062	0.0081
ENSG00000101220	Skin_Sun_Exposed_Lower_leg	C20orf27	20	3746070	T	A	0.219425	0.036919	-0.0112	0.0068
ENSG00000101220	Artery_Aorta	C20orf27	20	3746070	T	A	0.367936	0.0602158	-0.0112	0.0068
ENSG00000101220	Skin_Sun_Exposed_Lower_leg	C20orf27	20	3734167	C	T	-0.494031	0.0456063	0.0062	0.0081
ENSG00000101220	Esophagus_Mucosa	C20orf27	20	3734167	C	T	-0.405649	0.0618744	0.0062	0.0081
ENSG00000101220	Esophagus_Muscularis	C20orf27	20	3742874	A	G	0.183471	0.0297857	-0.0084	0.0045
ENSG00000101220	Brain_Cortex	C20orf27	20	3734167	C	T	-0.537115	0.0871404	0.0062	0.0081
ENSG00000101220	Whole_Blood	C20orf27	20	3734167	C	T	-0.228905	0.0367482	0.0062	0.0081
ENSG00000101220	Cells_Cultured_fibroblasts	C20orf27	20	3734167	C	T	-0.315718	0.0297558	0.0062	0.0081
ENSG00000101220	Skin_Not_Sun_Exposed_Suprapubic	C20orf27	20	3734167	C	T	-0.358595	0.0389047	0.0062	0.0081
ENSG00000101220	Whole_Blood	C20orf27	20	3746070	T	A	0.652067	0.0294505	-0.0112	0.0068
ENSG00000101220	Nerve_Tibial	C20orf27	20	3746070	T	A	0.318573	0.0492529	-0.0112	0.0068
ENSG00000101220	Spleen	C20orf27	20	3746070	T	A	0.491931	0.0752608	-0.0112	0.0068
ENSG00000101220	Testis	C20orf27	20	3734167	C	T	-0.529376	0.0799702	0.0062	0.0081
ENSG00000101220	Brain_Cerebellar_Hemisphere	C20orf27	20	3734167	C	T	-0.76713	0.0972876	0.0062	0.0081
ENSG00000196476	Whole_Blood	C20orf96	20	270428	T	C	0.24383	0.0299058	-0.0098	0.0038
ENSG00000196476	Esophagus_Gastroesophageal_Junction	C20orf96	20	256866	A	G	0.329085	0.0323161	-0.0076	0.0037
ENSG00000196476	Adipose_Subcutaneous	C20orf96	20	256727	A	T	0.375993	0.0287989	-0.007	0.0037
ENSG00000196476	Thyroid	C20orf96	20	256727	A	T	0.302808	0.023722	-0.007	0.0037
ENSG00000196476	Brain_Cerebellar_Hemisphere	C20orf96	20	270428	T	C	0.811075	0.0753469	-0.0098	0.0038
ENSG00000196476	Esophagus_Mucosa	C20orf96	20	257032	G	A	0.390183	0.0313212	-0.0071	0.0037
ENSG00000196476	Stomach	C20orf96	20	257032	G	A	0.348099	0.0401733	-0.0071	0.0037
ENSG00000196476	Brain_Cerebellum	C20orf96	20	270428	T	C	1.01907	0.0723643	-0.0098	0.0038
ENSG00000196476	Liver	C20orf96	20	262570	C	T	0.344136	0.0480696	-0.0085	0.0038
ENSG00000196476	Small_Intestine_Terminal_Ileum	C20orf96	20	258191	G	C	0.5969	0.0717005	-0.0063	0.0037
ENSG00000196476	Lung	C20orf96	20	258865	G	A	0.187407	0.0252382	-0.0051	0.0038
ENSG00000196476	Prostate	C20orf96	20	256727	A	T	0.285331	0.0473432	-0.007	0.0037
ENSG00000196476	Nerve_Tibial	C20orf96	20	256866	A	G	0.412399	0.0257457	-0.0076	0.0037
ENSG00000196476	Heart_Atrial_Appendage	C20orf96	20	256573	G	A	0.340347	0.0382408	-0.0078	0.0037
ENSG00000196476	Adipose_Subcutaneous	C20orf96	20	263386	A	G	-0.203395	0.0359049	0.002	0.0052
ENSG00000196476	Spleen	C20orf96	20	257032	G	A	0.687674	0.0397379	-0.0071	0.0037
ENSG00000196476	Pituitary	C20orf96	20	256866	A	G	0.44302	0.0662368	-0.0076	0.0037
ENSG00000196476	Cells_Cultured_fibroblasts	C20orf96	20	258215	A	G	0.290956	0.0364315	-0.0046	0.0037
ENSG00000196476	Artery_Tibial	C20orf96	20	257032	G	A	0.243485	0.0284954	-0.0071	0.0037
ENSG00000196476	Minor_Salivary_Gland	C20orf96	20	257032	G	A	0.414662	0.0698809	-0.0071	0.0037
ENSG00000196476	Adipose_Visceral_Omentum	C20orf96	20	256727	A	T	0.276819	0.0295579	-0.007	0.0037
ENSG00000196476	Artery_Aorta	C20orf96	20	256866	A	G	0.381642	0.039871	-0.0076	0.0037
ENSG00000196476	Colon_Transverse	C20orf96	20	267334	A	G	0.549539	0.0911458	-0.0114	0.0418
ENSG00000196476	Colon_Sigmoid	C20orf96	20	256866	A	G	0.432672	0.0334662	-0.0076	0.0037
ENSG00000196476	Esophagus_Muscularis	C20orf96	20	257032	G	A	0.251328	0.0299953	-0.0071	0.0037
ENSG00000196476	Skin_Sun_Exposed_Lower_leg	C20orf96	20	257032	G	A	0.241825	0.0266627	-0.0071	0.0037
ENSG00000196476	Spleen	C20orf96	20	939130	A	T	-0.351595	0.0580903	0.0059	0.0055
ENSG00000196476	Pancreas	C20orf96	20	256727	A	T	0.294032	0.0488272	-0.007	0.0037
ENSG00000196476	Muscle_Skeletal	C20orf96	20	262570	C	T	0.202802	0.0347917	-0.0085	0.0038
ENSG00000196476	Artery_Coronary	C20orf96	20	257032	G	A	0.423011	0.0562947	-0.0071	0.0037
ENSG00000196476	Pancreas	C20orf96	20	268517	T	C	0.328874	0.04516	-0.0114	0.0038
ENSG00000196476	Adrenal_Gland	C20orf96	20	256866	A	G	0.394463	0.0597135	-0.0076	0.0037
ENSG00000196476	Colon_Transverse	C20orf96	20	256866	A	G	0.494223	0.0336462	-0.0076	0.0037
ENSG00000196476	Skin_Not_Sun_Exposed_Suprapubic	C20orf96	20	258865	G	A	0.268035	0.0307026	-0.0051	0.0038
ENSG00000160298	Thyroid	C21orf58	21	47733570	C	T	0.186015	0.0240663	0.0048	0.0048
ENSG00000160298	Thyroid	C21orf58	21	47803009	A	G	0.225581	0.0385398	0.0167	0.0085
ENSG00000160298	Brain_Cerebellum	C21orf58	21	47729414	A	G	0.682509	0.0518783	0.0043	0.004
ENSG00000160298	Brain_Cerebellar_Hemisphere	C21orf58	21	47729414	A	G	0.432208	0.0545293	0.0043	0.004
ENSG00000160298	Artery_Tibial	C21orf58	21	47719059	T	C	0.216525	0.029236	0.0038	0.0038
ENSG00000160298	Testis	C21orf58	21	47740905	T	A	-0.337073	0.0552796	-0.0033	0.0057
ENSG00000160298	Esophagus_Muscularis	C21orf58	21	47606987	G	T	-0.352561	0.0538904	0.0043	0.0125
ENSG00000160298	Nerve_Tibial	C21orf58	21	47719059	T	C	0.162065	0.0285693	0.0038	0.0038
ENSG00000205929	Esophagus_Mucosa	C21orf62	21	34147347	A	T	0.343281	0.0615172	0.0017	0.0047
ENSG00000205930	Adipose_Subcutaneous	C21orf62-AS1	21	34097985	A	G	-0.460983	0.0533938	-0.0064	0.0057
ENSG00000205930	Nerve_Tibial	C21orf62-AS1	21	34097985	A	G	-0.445964	0.0534987	-0.0064	0.0057
ENSG00000205930	Artery_Aorta	C21orf62-AS1	21	34097985	A	G	-0.474667	0.0783701	-0.0064	0.0057
ENSG00000205930	Adipose_Visceral_Omentum	C21orf62-AS1	21	34097985	A	G	-0.423424	0.0626245	-0.0064	0.0057
ENSG00000205930	Colon_Transverse	C21orf62-AS1	21	34097985	A	G	-0.408881	0.0670828	-0.0064	0.0057
ENSG00000205930	Skin_Sun_Exposed_Lower_leg	C21orf62-AS1	21	34097985	A	G	-0.457952	0.0563125	-0.0064	0.0057
ENSG00000205930	Esophagus_Gastroesophageal_Junction	C21orf62-AS1	21	34097985	A	G	-0.577655	0.0855268	-0.0064	0.0057
ENSG00000205930	Nerve_Tibial	C21orf62-AS1	21	34181216	A	C	-0.3345	0.0468645	0.0055	0.0044
ENSG00000205930	Whole_Blood	C21orf62-AS1	21	34144545	G	A	0.46737	0.0699808	0.0043	0.0043
ENSG00000205930	Skin_Not_Sun_Exposed_Suprapubic	C21orf62-AS1	21	34097985	A	G	-0.442004	0.0602841	-0.0064	0.0057
ENSG00000205930	Artery_Tibial	C21orf62-AS1	21	34097985	A	G	-0.504125	0.0609702	-0.0064	0.0057
ENSG00000205930	Esophagus_Muscularis	C21orf62-AS1	21	34097985	A	G	-0.542168	0.073324	-0.0064	0.0057
ENSG00000154642	Skin_Not_Sun_Exposed_Suprapubic	C21orf91	21	19194700	G	T	0.147832	0.0247408	-0.0012	0.005
ENSG00000154642	Brain_Cerebellum	C21orf91	21	19099907	A	G	-0.570426	0.0667098	-0.0021	0.0047
ENSG00000154642	Skin_Sun_Exposed_Lower_leg	C21orf91	21	19066534	T	C	-0.194972	0.0210864	-0.0047	0.0039
ENSG00000154642	Skin_Not_Sun_Exposed_Suprapubic	C21orf91	21	19067125	T	C	-0.154528	0.0247724	-0.0047	0.0046
ENSG00000154642	Artery_Tibial	C21orf91	21	19110770	C	G	0.238662	0.0303131	-0.0083	0.0043
ENSG00000154642	Brain_Cerebellar_Hemisphere	C21orf91	21	19099907	A	G	-0.625918	0.0878363	-0.0021	0.0047
ENSG00000154642	Esophagus_Mucosa	C21orf91	21	19062242	G	T	-0.210358	0.0291198	-0.0057	0.0039
ENSG00000154642	Artery_Aorta	C21orf91	21	19110770	C	G	0.280989	0.0264894	-0.0083	0.0043
ENSG00000128346	Artery_Tibial	C22orf23	22	38307060	C	T	0.22901	0.0363186	0.0005	0.0038
ENSG00000100249	Brain_Nucleus_accumbens_basal_ganglia	C22orf31	22	29452278	G	A	-0.369527	0.0590592	-0.0142	0.0037
ENSG00000100249	Brain_Caudate_basal_ganglia	C22orf31	22	29455687	CCTT	C	-0.541734	0.0717904	-0.0094	0.0055
ENSG00000100249	Thyroid	C22orf31	22	29519142	T	C	0.259121	0.0406815	-0.0065	0.0038
ENSG00000188511	Prostate	C22orf34	22	50050468	A	G	0.440297	0.0563967	0.0051	0.0038
ENSG00000188511	Breast_Mammary_Tissue	C22orf34	22	49997706	G	A	0.388059	0.0332644	0.0053	0.0038
ENSG00000188511	Adipose_Subcutaneous	C22orf34	22	50018639	A	G	0.708922	0.035781	0.0052	0.0038
ENSG00000188511	Thyroid	C22orf34	22	50052921	A	G	0.557606	0.0347427	0.005	0.0038
ENSG00000188511	Pancreas	C22orf34	22	50044824	T	C	0.498548	0.0605472	0.005	0.0039
ENSG00000188511	Esophagus_Muscularis	C22orf34	22	50044824	T	C	0.371431	0.0405546	0.005	0.0039
ENSG00000188511	Artery_Tibial	C22orf34	22	50050859	A	G	0.270083	0.0262604	0.0051	0.0038
ENSG00000188511	Adipose_Visceral_Omentum	C22orf34	22	50053871	A	G	0.549484	0.0364174	0.0049	0.0038
ENSG00000188511	Spleen	C22orf34	22	50036897	C	A	0.729669	0.07319	0.0054	0.0038
ENSG00000188511	Uterus	C22orf34	22	50019981	G	C	0.55338	0.0835463	0.0068	0.0039
ENSG00000188511	Esophagus_Mucosa	C22orf34	22	50015327	T	C	0.236128	0.0416228	0.0046	0.0038
ENSG00000188511	Heart_Left_Ventricle	C22orf34	22	50015327	T	C	0.228867	0.0365344	0.0046	0.0038
ENSG00000188511	Cells_EBV-transformed_lymphocytes	C22orf34	22	50044546	G	A	-0.723529	0.0821234	0.0054	0.0039
ENSG00000188511	Brain_Caudate_basal_ganglia	C22orf34	22	50027210	T	C	0.451551	0.0545704	0.0053	0.004
ENSG00000188511	Skin_Not_Sun_Exposed_Suprapubic	C22orf34	22	50050859	A	G	0.392796	0.0399752	0.0051	0.0038
ENSG00000188511	Nerve_Tibial	C22orf34	22	50052921	A	G	0.298622	0.0420243	0.005	0.0038
ENSG00000188511	Brain_Putamen_basal_ganglia	C22orf34	22	50034477	T	C	0.567083	0.059859	0.0042	0.0041
ENSG00000188511	Muscle_Skeletal	C22orf34	22	50050859	A	G	0.412335	0.0381965	0.0051	0.0038
ENSG00000188511	Colon_Sigmoid	C22orf34	22	49962314	A	G	0.307676	0.0511412	0.0057	0.0047
ENSG00000188511	Lung	C22orf34	22	50034477	T	C	0.440903	0.0399172	0.0042	0.0041
ENSG00000188511	Esophagus_Gastroesophageal_Junction	C22orf34	22	50052921	A	G	0.362649	0.0458376	0.005	0.0038
ENSG00000188511	Heart_Atrial_Appendage	C22orf34	22	50050468	A	G	0.307708	0.0414464	0.0051	0.0038
ENSG00000188511	Artery_Aorta	C22orf34	22	50033362	G	GTGCCCA	0.287462	0.0393978	0.0125	0.0072
ENSG00000188511	Stomach	C22orf34	22	50050859	A	G	0.393279	0.0523736	0.0051	0.0038
ENSG00000188511	Skin_Sun_Exposed_Lower_leg	C22orf34	22	50050859	A	G	0.590123	0.0351962	0.0051	0.0038
ENSG00000188511	Whole_Blood	C22orf34	22	50050859	A	G	0.479177	0.0318538	0.0051	0.0038
ENSG00000242259	Heart_Atrial_Appendage	C22orf39	22	19431485	A	G	0.316648	0.0353615	0.0132	0.0041
ENSG00000242259	Nerve_Tibial	C22orf39	22	19381331	T	C	0.262669	0.0372785	0.0118	0.0038
ENSG00000242259	Muscle_Skeletal	C22orf39	22	19441742	C	T	0.160202	0.0286909	0.0088	0.0052
ENSG00000242259	Artery_Tibial	C22orf39	22	19428077	G	A	0.175902	0.0268797	0.0079	0.0048
ENSG00000242259	Cells_Cultured_fibroblasts	C22orf39	22	19329351	A	G	0.220827	0.0272978	0.0124	0.0041
ENSG00000242259	Lung	C22orf39	22	19329351	A	G	0.163714	0.0256534	0.0124	0.0041
ENSG00000242259	Heart_Left_Ventricle	C22orf39	22	19431485	A	G	0.16601	0.0250477	0.0132	0.0041
ENSG00000205856	Testis	C22orf42	22	32549882	A	G	-0.204724	0.0264908	-0.0009	0.0047
ENSG00000157617	Nerve_Tibial	C2CD2	21	43326524	G	T	-0.241921	0.0368703	-0.0036	0.0038
ENSG00000157617	Adipose_Subcutaneous	C2CD2	21	43372923	A	G	-0.165815	0.0252793	0.0006	0.0046
ENSG00000157617	Esophagus_Mucosa	C2CD2	21	43376626	A	G	-0.682482	0.0797635	0.0094	0.0101
ENSG00000157617	Adrenal_Gland	C2CD2	21	43374248	A	G	-0.269106	0.0443533	-0.0015	0.0047
ENSG00000157617	Colon_Sigmoid	C2CD2	21	43349613	G	GC	0.381536	0.0658206	-0.0101	0.0098
ENSG00000157617	Esophagus_Mucosa	C2CD2	21	43372219	C	T	-0.381578	0.0434829	0.0011	0.0046
ENSG00000157617	Whole_Blood	C2CD2	21	43327856	G	A	-0.191986	0.0287484	-0.0034	0.0039
ENSG00000157617	Artery_Tibial	C2CD2	21	43349613	G	GC	0.306093	0.0538551	-0.0101	0.0098
ENSG00000157617	Skin_Sun_Exposed_Lower_leg	C2CD2	21	43349613	G	GC	-0.441623	0.0365216	-0.0101	0.0098
ENSG00000157617	Lung	C2CD2	21	43387056	T	G	0.222785	0.0374549	-0.0012	0.0038
ENSG00000157617	Adipose_Visceral_Omentum	C2CD2	21	43327856	G	A	-0.151884	0.0266763	-0.0034	0.0039
ENSG00000157617	Thyroid	C2CD2	21	43389361	G	A	0.192949	0.033614	0.0029	0.0038
ENSG00000157617	Skin_Not_Sun_Exposed_Suprapubic	C2CD2	21	43349613	G	GC	-0.344358	0.0412352	-0.0101	0.0098
ENSG00000157617	Testis	C2CD2	21	43377572	T	C	0.208268	0.0338875	-0.0017	0.0041
ENSG00000157617	Stomach	C2CD2	21	43375515	GC	G	-0.342646	0.0548916	-0.0041	0.0061
ENSG00000157617	Adipose_Subcutaneous	C2CD2	21	43306101	G	A	0.183328	0.0248601	0.0002	0.0048
ENSG00000157617	Adrenal_Gland	C2CD2	21	43349613	G	GC	-0.479811	0.0644979	-0.0101	0.0098
ENSG00000157617	Artery_Tibial	C2CD2	21	43345575	G	C	-0.344976	0.06119	-0.0057	0.0089
ENSG00000157617	Cells_Cultured_fibroblasts	C2CD2	21	43306075	C	G	0.419292	0.0418284	0.0001	0.0048
ENSG00000157617	Skin_Sun_Exposed_Lower_leg	C2CD2	21	43372923	A	G	-0.150714	0.0253814	0.0006	0.0046
ENSG00000157617	Lung	C2CD2	21	43530131	A	G	0.494753	0.0450076	-0.0079	0.0045
ENSG00000157617	Cells_Cultured_fibroblasts	C2CD2	21	43373181	G	A	-0.308289	0.044799	0.0006	0.0046
ENSG00000172375	Skin_Sun_Exposed_Lower_leg	C2CD2L	11	118980039	T	C	0.139434	0.0249292	-0.0012	0.0038
ENSG00000172375	Skin_Sun_Exposed_Lower_leg	C2CD2L	11	119107969	A	G	-0.45167	0.0670074	0.0178	0.0117
ENSG00000172375	Whole_Blood	C2CD2L	11	118986659	T	C	-0.387542	0.0239459	-0.0015	0.0037
ENSG00000168014	Cells_Cultured_fibroblasts	C2CD3	11	73956797	G	A	0.148572	0.0260378	0.0044	0.0037
ENSG00000168014	Colon_Sigmoid	C2CD3	11	73728159	G	A	0.291779	0.0499487	0.0007	0.0043
ENSG00000168014	Brain_Cerebellum	C2CD3	11	73805889	G	T	0.482263	0.0719067	0.0023	0.0047
ENSG00000168014	Esophagus_Muscularis	C2CD3	11	73819150	T	C	0.245152	0.0401978	0.0029	0.0046
ENSG00000168014	Cells_Cultured_fibroblasts	C2CD3	11	73873736	A	C	0.465827	0.0302749	0.0031	0.0045
ENSG00000168014	Thyroid	C2CD3	11	73919334	T	C	0.22169	0.0390617	0.0091	0.0049
ENSG00000168014	Testis	C2CD3	11	73768054	A	AC	0.938743	0.110066	0.0106	0.0229
ENSG00000198535	Lung	C2CD4A	15	62237710	T	C	-0.311906	0.0308412	-0.0049	0.0037
ENSG00000205502	Skin_Not_Sun_Exposed_Suprapubic	C2CD4B	15	62457480	C	A	-0.267079	0.047909	0.0046	0.0042
ENSG00000183186	Brain_Cerebellum	C2CD4C	19	419407	G	A	0.39451	0.0593299	-0.0032	0.0043
ENSG00000183186	Artery_Tibial	C2CD4C	19	317354	T	C	-0.247597	0.041435	-0.0066	0.0056
ENSG00000183186	Adipose_Visceral_Omentum	C2CD4C	19	419407	G	A	0.527569	0.0414416	-0.0032	0.0043
ENSG00000183186	Adipose_Subcutaneous	C2CD4C	19	297402	C	A	-0.2751	0.0391883	-0.0069	0.0044
ENSG00000183186	Nerve_Tibial	C2CD4C	19	419407	G	A	0.400238	0.0547725	-0.0032	0.0043
ENSG00000183186	Esophagus_Gastroesophageal_Junction	C2CD4C	19	418786	A	G	-0.353244	0.0610326	0.0051	0.0044
ENSG00000183186	Thyroid	C2CD4C	19	401430	T	C	1.04666	0.169684	-0.0214	0.0158
ENSG00000183186	Artery_Coronary	C2CD4C	19	419407	G	A	0.426229	0.0598727	-0.0032	0.0043
ENSG00000183186	Esophagus_Muscularis	C2CD4C	19	331904	A	C	-0.362624	0.0428988	-0.0064	0.0044
ENSG00000183186	Nerve_Tibial	C2CD4C	19	419498	C	T	-0.730039	0.118308	0.0006	0.0145
ENSG00000183186	Testis	C2CD4C	19	402556	G	C	0.385185	0.0430533	-0.0095	0.0041
ENSG00000183186	Heart_Left_Ventricle	C2CD4C	19	319822	A	G	-0.379989	0.0401253	-0.0069	0.0044
ENSG00000183186	Adipose_Subcutaneous	C2CD4C	19	419471	C	T	0.510805	0.0392018	-0.0031	0.0043
ENSG00000183186	Adipose_Subcutaneous	C2CD4C	19	419498	C	T	-0.882975	0.0822036	0.0006	0.0145
ENSG00000183186	Liver	C2CD4C	19	420755	A	G	0.462393	0.0706134	0.0017	0.0038
ENSG00000183186	Skin_Sun_Exposed_Lower_leg	C2CD4C	19	387001	A	G	1.60899	0.150024	0.0052	0.0125
ENSG00000183186	Muscle_Skeletal	C2CD4C	19	419407	G	A	0.335628	0.0488144	-0.0032	0.0043
ENSG00000183186	Stomach	C2CD4C	19	419407	G	A	0.424933	0.0654066	-0.0032	0.0043
ENSG00000183186	Heart_Atrial_Appendage	C2CD4C	19	419407	G	A	0.322367	0.0510795	-0.0032	0.0043
ENSG00000183186	Muscle_Skeletal	C2CD4C	19	297025	A	G	-0.425627	0.0479065	-0.0077	0.0042
ENSG00000183186	Artery_Aorta	C2CD4C	19	419471	C	T	0.373465	0.0535864	-0.0031	0.0043
ENSG00000183186	Breast_Mammary_Tissue	C2CD4C	19	419498	C	T	-0.640991	0.0845021	0.0006	0.0145
ENSG00000183186	Thyroid	C2CD4C	19	385150	G	A	-0.230903	0.0389479	0.0023	0.0048
ENSG00000183186	Esophagus_Mucosa	C2CD4C	19	419471	C	T	0.420989	0.0456605	-0.0031	0.0043
ENSG00000183186	Adipose_Visceral_Omentum	C2CD4C	19	419498	C	T	-0.961705	0.0880451	0.0006	0.0145
ENSG00000183186	Skin_Not_Sun_Exposed_Suprapubic	C2CD4C	19	419498	C	T	-0.597622	0.105395	0.0006	0.0145
ENSG00000183186	Skin_Not_Sun_Exposed_Suprapubic	C2CD4C	19	387001	A	G	1.4632	0.131277	0.0052	0.0125
ENSG00000183186	Adrenal_Gland	C2CD4C	19	422543	A	G	0.812181	0.0723004	0.0011	0.0041
ENSG00000183186	Esophagus_Muscularis	C2CD4C	19	419471	C	T	0.367896	0.0438476	-0.0031	0.0043
ENSG00000183186	Breast_Mammary_Tissue	C2CD4C	19	331904	A	C	-0.258051	0.0371541	-0.0064	0.0044
ENSG00000183186	Artery_Tibial	C2CD4C	19	419407	G	A	0.287423	0.0383349	-0.0032	0.0043
ENSG00000183186	Lung	C2CD4C	19	319822	A	G	-0.275896	0.0398604	-0.0069	0.0044
ENSG00000183186	Lung	C2CD4C	19	419407	G	A	0.482501	0.0401881	-0.0032	0.0043
ENSG00000183186	Thyroid	C2CD4C	19	288320	T	C	-0.850873	0.12878	-0.0484	0.0543
ENSG00000183186	Colon_Transverse	C2CD4C	19	419471	C	T	0.366769	0.0446057	-0.0031	0.0043
ENSG00000183186	Breast_Mammary_Tissue	C2CD4C	19	419407	G	A	0.423882	0.0377642	-0.0032	0.0043
ENSG00000225556	Nerve_Tibial	C2CD4D	1	151825572	G	A	0.343712	0.059327	0.0073	0.0047
ENSG00000225556	Skin_Sun_Exposed_Lower_leg	C2CD4D	1	151822196	G	A	-0.601904	0.10431	-0.0722	0.0846
ENSG00000225556	Skin_Not_Sun_Exposed_Suprapubic	C2CD4D	1	151822003	C	A	-0.271015	0.0422513	-0.0086	0.0047
ENSG00000111731	Whole_Blood	C2CD5	12	22682681	T	G	0.325776	0.0281691	0.0115	0.0077
ENSG00000111731	Heart_Atrial_Appendage	C2CD5	12	22640541	C	A	0.426469	0.0465217	0.0096	0.0094
ENSG00000111731	Esophagus_Mucosa	C2CD5	12	22680380	A	G	0.434041	0.0497626	0.0127	0.0078
ENSG00000111731	Prostate	C2CD5	12	22645084	C	T	0.704847	0.0804884	0.0115	0.0079
ENSG00000111731	Esophagus_Muscularis	C2CD5	12	22663192	A	G	0.507752	0.0481786	0.0121	0.0079
ENSG00000111731	Breast_Mammary_Tissue	C2CD5	12	22680380	A	G	0.432183	0.0501695	0.0127	0.0078
ENSG00000111731	Spleen	C2CD5	12	22710685	G	A	0.687419	0.083405	0.0182	0.0177
ENSG00000111731	Artery_Tibial	C2CD5	12	22700848	A	T	0.454094	0.0359192	0.0135	0.0076
ENSG00000111731	Skin_Sun_Exposed_Lower_leg	C2CD5	12	22740343	G	A	0.442385	0.0443342	0.0114	0.0076
ENSG00000111731	Colon_Transverse	C2CD5	12	22663192	A	G	0.394583	0.0588936	0.0121	0.0079
ENSG00000111731	Testis	C2CD5	12	22640541	C	A	0.365261	0.0534936	0.0096	0.0094
ENSG00000111731	Adrenal_Gland	C2CD5	12	22650128	T	C	0.607892	0.0870304	0.0105	0.0078
ENSG00000111731	Cells_EBV-transformed_lymphocytes	C2CD5	12	22720892	C	T	0.643748	0.107323	0.0123	0.0075
ENSG00000111731	Thyroid	C2CD5	12	22697423	T	C	0.5428	0.0483021	0.0129	0.0077
ENSG00000111731	Esophagus_Gastroesophageal_Junction	C2CD5	12	22640541	C	A	0.530951	0.0511885	0.0096	0.0094
ENSG00000111731	Artery_Aorta	C2CD5	12	22697423	T	C	0.595716	0.0635075	0.0129	0.0077
ENSG00000111731	Skin_Not_Sun_Exposed_Suprapubic	C2CD5	12	22667063	A	G	0.317155	0.0507032	0.011	0.0077
ENSG00000111731	Pancreas	C2CD5	12	22699624	C	G	0.634648	0.0739469	0.0121	0.0075
ENSG00000111731	Cells_Cultured_fibroblasts	C2CD5	12	22637867	A	C	0.50019	0.0495632	0.0101	0.0078
ENSG00000111731	Artery_Coronary	C2CD5	12	22645084	C	T	0.564413	0.089617	0.0115	0.0079
ENSG00000111731	Adipose_Subcutaneous	C2CD5	12	22694496	C	T	0.600744	0.0412842	0.0106	0.0078
ENSG00000111731	Heart_Left_Ventricle	C2CD5	12	22692298	T	TCA	0.429156	0.0540438	0.0132	0.0105
ENSG00000111731	Stomach	C2CD5	12	22697423	T	C	0.535218	0.0777617	0.0129	0.0077
ENSG00000111731	Nerve_Tibial	C2CD5	12	22697423	T	C	0.559312	0.0455034	0.0129	0.0077
ENSG00000111731	Adipose_Visceral_Omentum	C2CD5	12	22692298	T	TCA	0.470885	0.0384066	0.0132	0.0105
ENSG00000111731	Muscle_Skeletal	C2CD5	12	22745658	C	G	0.346941	0.0450436	0.0118	0.0077
ENSG00000111731	Lung	C2CD5	12	22682681	T	G	0.437041	0.0389915	0.0115	0.0077
ENSG00000111731	Colon_Sigmoid	C2CD5	12	22703233	C	T	0.627248	0.0713941	0.0134	0.0076
ENSG00000155754	Pituitary	C2CD6	2	202201751	A	ATTGT	0.317986	0.0539462	-0.0058	0.005
ENSG00000155754	Heart_Left_Ventricle	C2CD6	2	202468136	A	T	0.71441	0.0376447	-0.008	0.0037
ENSG00000155754	Heart_Atrial_Appendage	C2CD6	2	202464843	T	TA	0.370831	0.0408672	0.0015	0.0053
ENSG00000273045	Spleen	C2orf15	2	99732825	G	GA	-0.370541	0.0596664	-0.0024	0.006
ENSG00000273045	Thyroid	C2orf15	2	99758020	GCGCAGGCGCACGCCCA	G	0.225775	0.0321668	-0.0024	0.0061
ENSG00000273045	Whole_Blood	C2orf15	2	99758020	GCGCAGGCGCACGCCCA	G	-0.289633	0.0445069	-0.0024	0.0061
ENSG00000273045	Adrenal_Gland	C2orf15	2	99825102	G	A	0.435425	0.064815	0.0003	0.0038
ENSG00000221843	Thyroid	C2orf16	2	27731212	C	T	0.210452	0.0360971	-0.0153	0.0047
ENSG00000221843	Spleen	C2orf16	2	27804432	C	T	-0.437461	0.0652212	-0.0027	0.0039
ENSG00000197927	Muscle_Skeletal	C2orf27A	2	132440073	C	G	0.387228	0.0410247	-0.0002	0.0038
ENSG00000197927	Ovary	C2orf27A	2	132440073	C	G	0.752625	0.0713553	-0.0002	0.0038
ENSG00000197927	Adrenal_Gland	C2orf27A	2	132440073	C	G	0.818678	0.0602444	-0.0002	0.0038
ENSG00000197927	Skin_Not_Sun_Exposed_Suprapubic	C2orf27A	2	132440040	C	T	0.339803	0.0388148	0.0012	0.0041
ENSG00000197927	Adipose_Subcutaneous	C2orf27A	2	132440073	C	G	0.595998	0.0303602	-0.0002	0.0038
ENSG00000197927	Whole_Blood	C2orf27A	2	132440073	C	G	0.711973	0.0407364	-0.0002	0.0038
ENSG00000197927	Brain_Cortex	C2orf27A	2	132531081	T	A	-0.529884	0.0779431	-0.0046	0.0041
ENSG00000197927	Skin_Not_Sun_Exposed_Suprapubic	C2orf27A	2	132440073	C	G	0.988194	0.0365443	-0.0002	0.0038
ENSG00000197927	Small_Intestine_Terminal_Ileum	C2orf27A	2	132440073	C	G	1.1238	0.0596432	-0.0002	0.0038
ENSG00000197927	Kidney_Cortex	C2orf27A	2	132440073	C	G	1.12522	0.0966352	-0.0002	0.0038
ENSG00000197927	Nerve_Tibial	C2orf27A	2	132466684	A	C	-0.329616	0.0593865	-0.0042	0.0064
ENSG00000197927	Spleen	C2orf27A	2	132480986	T	C	-0.377451	0.0649018	-0.0028	0.0038
ENSG00000197927	Brain_Cerebellar_Hemisphere	C2orf27A	2	132440073	C	G	0.789404	0.0680108	-0.0002	0.0038
ENSG00000197927	Brain_Frontal_Cortex_BA9	C2orf27A	2	132506118	T	C	0.462034	0.0742959	0.0039	0.0039
ENSG00000197927	Colon_Sigmoid	C2orf27A	2	132440073	C	G	1.23436	0.0417103	-0.0002	0.0038
ENSG00000197927	Thyroid	C2orf27A	2	132440073	C	G	0.894594	0.0293899	-0.0002	0.0038
ENSG00000197927	Muscle_Skeletal	C2orf27A	2	132531417	C	T	-0.613168	0.0427887	-0.0038	0.0039
ENSG00000197927	Cells_EBV-transformed_lymphocytes	C2orf27A	2	132339510	G	A	0.47951	0.0750357	0.0024	0.0037
ENSG00000197927	Uterus	C2orf27A	2	132440073	C	G	1.07914	0.0635428	-0.0002	0.0038
ENSG00000197927	Cells_Cultured_fibroblasts	C2orf27A	2	132440073	C	G	0.380247	0.0244855	-0.0002	0.0038
ENSG00000197927	Skin_Sun_Exposed_Lower_leg	C2orf27A	2	132529555	T	G	-0.225131	0.0334337	-0.0034	0.0042
ENSG00000197927	Vagina	C2orf27A	2	132440073	C	G	0.9561	0.0756932	-0.0002	0.0038
ENSG00000197927	Artery_Coronary	C2orf27A	2	132440073	C	G	0.936705	0.0606135	-0.0002	0.0038
ENSG00000197927	Liver	C2orf27A	2	132440040	C	T	0.926029	0.0610873	0.0012	0.0041
ENSG00000197927	Skin_Sun_Exposed_Lower_leg	C2orf27A	2	132440073	C	G	1.06467	0.0318558	-0.0002	0.0038
ENSG00000197927	Nerve_Tibial	C2orf27A	2	132440073	C	G	1.01106	0.0371708	-0.0002	0.0038
ENSG00000197927	Colon_Transverse	C2orf27A	2	132440073	C	G	1.03072	0.0372209	-0.0002	0.0038
ENSG00000197927	Heart_Left_Ventricle	C2orf27A	2	132440073	C	G	0.525885	0.0393448	-0.0002	0.0038
ENSG00000197927	Minor_Salivary_Gland	C2orf27A	2	132440073	C	G	0.965406	0.0690493	-0.0002	0.0038
ENSG00000197927	Esophagus_Muscularis	C2orf27A	2	132440073	C	G	1.07203	0.0313332	-0.0002	0.0038
ENSG00000197927	Muscle_Skeletal	C2orf27A	2	132435764	A	G	0.383213	0.0414043	0.0003	0.0041
ENSG00000197927	Testis	C2orf27A	2	132355933	A	C	0.362155	0.0379005	-0.004	0.0038
ENSG00000197927	Esophagus_Gastroesophageal_Junction	C2orf27A	2	132440073	C	G	0.992814	0.036374	-0.0002	0.0038
ENSG00000197927	Brain_Spinal_cord_cervical_c-1	C2orf27A	2	132440073	C	G	0.462839	0.0746703	-0.0002	0.0038
ENSG00000197927	Breast_Mammary_Tissue	C2orf27A	2	132440073	C	G	0.432217	0.0420009	-0.0002	0.0038
ENSG00000197927	Prostate	C2orf27A	2	132440073	C	G	0.972183	0.0532584	-0.0002	0.0038
ENSG00000197927	Lung	C2orf27A	2	132440073	C	G	0.822746	0.0327523	-0.0002	0.0038
ENSG00000197927	Heart_Atrial_Appendage	C2orf27A	2	132440073	C	G	0.526855	0.0412811	-0.0002	0.0038
ENSG00000197927	Spleen	C2orf27A	2	132440073	C	G	1.38593	0.0621778	-0.0002	0.0038
ENSG00000197927	Pancreas	C2orf27A	2	132440073	C	G	1.15559	0.0631978	-0.0002	0.0038
ENSG00000197927	Brain_Cerebellum	C2orf27A	2	132440073	C	G	0.970493	0.0837084	-0.0002	0.0038
ENSG00000197927	Stomach	C2orf27A	2	132440073	C	G	0.838604	0.0467211	-0.0002	0.0038
ENSG00000197927	Pituitary	C2orf27A	2	132440073	C	G	0.751591	0.063658	-0.0002	0.0038
ENSG00000197927	Adipose_Visceral_Omentum	C2orf27A	2	132440073	C	G	0.806006	0.0349438	-0.0002	0.0038
ENSG00000197927	Artery_Aorta	C2orf27A	2	132440073	C	G	0.775575	0.0439454	-0.0002	0.0038
ENSG00000197927	Skin_Not_Sun_Exposed_Suprapubic	C2orf27A	2	132505603	G	C	-0.449263	0.033232	-0.0039	0.0039
ENSG00000197927	Esophagus_Mucosa	C2orf27A	2	132440073	C	G	1.19529	0.0299868	-0.0002	0.0038
ENSG00000197927	Esophagus_Mucosa	C2orf27A	2	132466684	A	C	-0.276581	0.0484895	-0.0042	0.0064
ENSG00000197927	Artery_Tibial	C2orf27A	2	132440073	C	G	0.892188	0.0321336	-0.0002	0.0038
ENSG00000197927	Cells_EBV-transformed_lymphocytes	C2orf27A	2	132440073	C	G	1.64932	0.0823161	-0.0002	0.0038
ENSG00000115998	Skin_Not_Sun_Exposed_Suprapubic	C2orf42	2	70413352	T	C	-0.379615	0.0511191	0.0175	0.0073
ENSG00000115998	Lung	C2orf42	2	70418039	G	T	-0.220612	0.0355722	0.0166	0.0072
ENSG00000115998	Nerve_Tibial	C2orf42	2	70336418	C	A	-0.228354	0.0326775	0.0066	0.0041
ENSG00000115998	Pancreas	C2orf42	2	70424565	A	G	-0.748829	0.0842862	0.0161	0.0079
ENSG00000115998	Esophagus_Muscularis	C2orf42	2	70418039	G	T	-0.338936	0.0589709	0.0166	0.0072
ENSG00000115998	Heart_Left_Ventricle	C2orf42	2	70520875	T	C	-0.445146	0.0754053	0.0168	0.0072
ENSG00000115998	Cells_Cultured_fibroblasts	C2orf42	2	70347767	G	A	-0.267823	0.0341117	0.0015	0.0043
ENSG00000115998	Pituitary	C2orf42	2	70413352	T	C	-0.554707	0.0761124	0.0175	0.0073
ENSG00000115998	Whole_Blood	C2orf42	2	70520875	T	C	-0.248074	0.0431881	0.0168	0.0072
ENSG00000115998	Cells_Cultured_fibroblasts	C2orf42	2	70520875	T	C	-0.350041	0.0559815	0.0168	0.0072
ENSG00000115998	Liver	C2orf42	2	70413352	T	C	-0.587941	0.077874	0.0175	0.0073
ENSG00000115998	Spleen	C2orf42	2	70413352	T	C	-0.533028	0.0913533	0.0175	0.0073
ENSG00000115998	Thyroid	C2orf42	2	70412334	C	A	-0.370278	0.0537382	0.0179	0.0073
ENSG00000150873	Pituitary	C2orf50	2	11501680	T	C	-0.383096	0.0568587	-0.0014	0.0038
ENSG00000187944	Nerve_Tibial	C2orf66	2	197649946	TACAG	T	-0.427509	0.0580004	-0.0111	0.0065
ENSG00000187944	Skin_Not_Sun_Exposed_Suprapubic	C2orf66	2	197767120	TATTCATTC	T	-0.360355	0.0546312	0.0258	0.0188
ENSG00000187944	Skin_Sun_Exposed_Lower_leg	C2orf66	2	197694503	T	C	-0.432938	0.0637941	-0.0079	0.0068
ENSG00000187944	Cells_Cultured_fibroblasts	C2orf66	2	197767120	TATTCATTC	T	-0.283825	0.0441272	0.0258	0.0188
ENSG00000187944	Esophagus_Muscularis	C2orf66	2	197767120	TATTCATTC	T	-0.360529	0.0618756	0.0258	0.0188
ENSG00000168887	Muscle_Skeletal	C2orf68	2	85824073	C	T	0.271527	0.0480026	0.0131	0.0102
ENSG00000178074	Cells_Cultured_fibroblasts	C2orf69	2	200749566	G	A	-0.122168	0.018036	0.0038	0.0047
ENSG00000178074	Adipose_Subcutaneous	C2orf69	2	200829993	A	G	-0.152107	0.0237605	0.0042	0.0047
ENSG00000178074	Heart_Atrial_Appendage	C2orf69	2	200986345	G	A	-0.206554	0.0360241	0.0046	0.0044
ENSG00000178074	Esophagus_Muscularis	C2orf69	2	200753673	A	G	-0.188529	0.0308833	0.0032	0.0047
ENSG00000178074	Whole_Blood	C2orf69	2	201226862	G	C	0.131322	0.0226505	-0.0058	0.0056
ENSG00000178074	Muscle_Skeletal	C2orf69	2	200716119	A	C	-0.259697	0.0261819	0.0038	0.0047
ENSG00000204128	Brain_Cerebellum	C2orf72	2	231907054	T	C	0.445405	0.0671866	0.0022	0.0047
ENSG00000204128	Ovary	C2orf72	2	231904874	A	G	0.700845	0.1193	-0.003	0.0045
ENSG00000204128	Brain_Cerebellar_Hemisphere	C2orf72	2	231899031	C	G	0.439394	0.0602089	-0.0015	0.0042
ENSG00000204128	Thyroid	C2orf72	2	231904874	A	G	0.999249	0.0486593	-0.003	0.0045
ENSG00000204128	Esophagus_Mucosa	C2orf72	2	231904880	T	C	0.54976	0.0712374	0.0005	0.0052
ENSG00000204128	Adipose_Subcutaneous	C2orf72	2	231904880	T	C	0.507939	0.0623558	0.0005	0.0052
ENSG00000204128	Esophagus_Muscularis	C2orf72	2	231904874	A	G	0.569109	0.0693179	-0.003	0.0045
ENSG00000204128	Colon_Sigmoid	C2orf72	2	231907054	T	C	0.248018	0.0407991	0.0022	0.0047
ENSG00000204128	Adrenal_Gland	C2orf72	2	231910817	A	G	0.582213	0.0827638	0.0006	0.0053
ENSG00000204128	Esophagus_Gastroesophageal_Junction	C2orf72	2	231907054	T	C	0.882795	0.0785852	0.0022	0.0047
ENSG00000204128	Colon_Transverse	C2orf72	2	231913056	T	C	0.231235	0.0282847	0.0024	0.0047
ENSG00000204128	Artery_Coronary	C2orf72	2	231904874	A	G	0.555362	0.0906129	-0.003	0.0045
ENSG00000204128	Pancreas	C2orf72	2	231913056	T	C	0.483196	0.0530455	0.0024	0.0047
ENSG00000204128	Adipose_Visceral_Omentum	C2orf72	2	231904874	A	G	0.786556	0.0537946	-0.003	0.0045
ENSG00000204128	Skin_Sun_Exposed_Lower_leg	C2orf72	2	231902926	A	C	0.274746	0.0385951	0.0017	0.0051
ENSG00000204128	Nerve_Tibial	C2orf72	2	231882023	A	G	-0.270618	0.0285929	-0.0039	0.0042
ENSG00000204128	Thyroid	C2orf72	2	232022300	TG	T	0.335335	0.0562647	0.0003	0.0082
ENSG00000177994	Nerve_Tibial	C2orf73	2	54567590	A	G	0.346324	0.048938	-0.0021	0.0043
ENSG00000177994	Cells_Cultured_fibroblasts	C2orf73	2	54567590	A	G	0.605602	0.0726714	-0.0021	0.0043
ENSG00000177994	Testis	C2orf73	2	54490760	G	GA	-0.437725	0.0718798	-0.0048	0.0071
ENSG00000177994	Adrenal_Gland	C2orf73	2	54567590	A	G	0.807914	0.064081	-0.0021	0.0043
ENSG00000177994	Testis	C2orf73	2	54568287	G	A	0.483868	0.0217579	-0.0022	0.0043
ENSG00000177994	Thyroid	C2orf73	2	54544226	C	T	-0.179262	0.0288421	-0.002	0.0039
ENSG00000177994	Lung	C2orf73	2	54568287	G	A	0.244039	0.0297688	-0.0022	0.0043
ENSG00000177994	Thyroid	C2orf73	2	54567590	A	G	0.577053	0.0321859	-0.0021	0.0043
ENSG00000177994	Pituitary	C2orf73	2	54567590	A	G	0.8142	0.0536031	-0.0021	0.0043
ENSG00000177994	Adrenal_Gland	C2orf73	2	54562012	A	C	-0.417932	0.0668376	-0.003	0.0039
ENSG00000177994	Testis	C2orf73	2	54562343	A	G	0.241988	0.0264008	0.0022	0.0045
ENSG00000237651	Brain_Substantia_nigra	C2orf74	2	61372298	G	C	0.633867	0.0655721	-0.0005	0.0037
ENSG00000237651	Brain_Amygdala	C2orf74	2	61379944	C	T	0.57034	0.0479255	-0.0013	0.0041
ENSG00000237651	Brain_Hippocampus	C2orf74	2	61372298	G	C	0.691406	0.0379532	-0.0005	0.0037
ENSG00000237651	Brain_Nucleus_accumbens_basal_ganglia	C2orf74	2	61372298	G	C	0.480684	0.0322757	-0.0005	0.0037
ENSG00000237651	Brain_Caudate_basal_ganglia	C2orf74	2	61372298	G	C	0.563238	0.0302354	-0.0005	0.0037
ENSG00000237651	Liver	C2orf74	2	61376463	C	T	0.91922	0.0414247	-0.0007	0.0037
ENSG00000237651	Uterus	C2orf74	2	61363289	G	A	0.933129	0.0571636	-0.0003	0.0038
ENSG00000237651	Adrenal_Gland	C2orf74	2	61372298	G	C	1.09224	0.0264444	-0.0005	0.0037
ENSG00000237651	Nerve_Tibial	C2orf74	2	61372298	G	C	0.986015	0.0189395	-0.0005	0.0037
ENSG00000237651	Artery_Tibial	C2orf74	2	61372298	G	C	1.07003	0.0162536	-0.0005	0.0037
ENSG00000237651	Heart_Left_Ventricle	C2orf74	2	61377008	A	G	0.856625	0.020672	-0.0009	0.0037
ENSG00000237651	Heart_Atrial_Appendage	C2orf74	2	61372298	G	C	0.928677	0.0176099	-0.0005	0.0037
ENSG00000237651	Adipose_Subcutaneous	C2orf74	2	61372298	G	C	1.09041	0.0178911	-0.0005	0.0037
ENSG00000237651	Cells_Cultured_fibroblasts	C2orf74	2	61372298	G	C	1.13364	0.0156675	-0.0005	0.0037
ENSG00000237651	Breast_Mammary_Tissue	C2orf74	2	61372298	G	C	1.00733	0.0216008	-0.0005	0.0037
ENSG00000237651	Testis	C2orf74	2	61400816	A	G	0.217368	0.0196308	-0.0006	0.0037
ENSG00000237651	Colon_Sigmoid	C2orf74	2	61372298	G	C	1.00629	0.0248396	-0.0005	0.0037
ENSG00000237651	Spleen	C2orf74	2	61372298	G	C	1.1291	0.0320557	-0.0005	0.0037
ENSG00000237651	Brain_Spinal_cord_cervical_c-1	C2orf74	2	61379533	G	A	0.593489	0.0534651	-0.0005	0.0037
ENSG00000237651	Brain_Frontal_Cortex_BA9	C2orf74	2	61372298	G	C	0.920182	0.0316891	-0.0005	0.0037
ENSG00000237651	Skin_Not_Sun_Exposed_Suprapubic	C2orf74	2	61372298	G	C	0.969256	0.0237327	-0.0005	0.0037
ENSG00000237651	Brain_Cerebellar_Hemisphere	C2orf74	2	61372298	G	C	0.979849	0.0377518	-0.0005	0.0037
ENSG00000237651	Prostate	C2orf74	2	61372298	G	C	0.887244	0.0274744	-0.0005	0.0037
ENSG00000237651	Esophagus_Mucosa	C2orf74	2	61372298	G	C	1.10653	0.0204884	-0.0005	0.0037
ENSG00000237651	Thyroid	C2orf74	2	61372298	G	C	1.05704	0.0157643	-0.0005	0.0037
ENSG00000237651	Kidney_Cortex	C2orf74	2	61379533	G	A	0.656605	0.0453212	-0.0005	0.0037
ENSG00000237651	Cells_EBV-transformed_lymphocytes	C2orf74	2	61376463	C	T	1.13401	0.0546796	-0.0007	0.0037
ENSG00000237651	Colon_Transverse	C2orf74	2	61372298	G	C	0.584304	0.0184577	-0.0005	0.0037
ENSG00000237651	Whole_Blood	C2orf74	2	61372298	G	C	0.543625	0.0348938	-0.0005	0.0037
ENSG00000237651	Esophagus_Muscularis	C2orf74	2	61372298	G	C	1.11125	0.019333	-0.0005	0.0037
ENSG00000237651	Esophagus_Gastroesophageal_Junction	C2orf74	2	61372298	G	C	1.11408	0.0229402	-0.0005	0.0037
ENSG00000237651	Stomach	C2orf74	2	61372298	G	C	1.00175	0.0281372	-0.0005	0.0037
ENSG00000237651	Adipose_Visceral_Omentum	C2orf74	2	61372298	G	C	1.06257	0.0193626	-0.0005	0.0037
ENSG00000237651	Skin_Sun_Exposed_Lower_leg	C2orf74	2	61372298	G	C	0.94088	0.0207411	-0.0005	0.0037
ENSG00000237651	Minor_Salivary_Gland	C2orf74	2	61372298	G	C	1.0062	0.0406862	-0.0005	0.0037
ENSG00000237651	Brain_Putamen_basal_ganglia	C2orf74	2	61372298	G	C	0.573846	0.0331349	-0.0005	0.0037
ENSG00000237651	Brain_Cortex	C2orf74	2	61372298	G	C	1.11453	0.0293703	-0.0005	0.0037
ENSG00000237651	Artery_Aorta	C2orf74	2	61372298	G	C	1.13424	0.0212889	-0.0005	0.0037
ENSG00000237651	Brain_Cerebellum	C2orf74	2	61372298	G	C	1.10851	0.0386417	-0.0005	0.0037
ENSG00000237651	Muscle_Skeletal	C2orf74	2	61372298	G	C	0.96269	0.0172017	-0.0005	0.0037
ENSG00000237651	Lung	C2orf74	2	61372298	G	C	0.893875	0.0196841	-0.0005	0.0037
ENSG00000237651	Pituitary	C2orf74	2	61372298	G	C	1.07952	0.0265158	-0.0005	0.0037
ENSG00000237651	Ovary	C2orf74	2	61372298	G	C	0.896348	0.0353476	-0.0005	0.0037
ENSG00000237651	Brain_Anterior_cingulate_cortex_BA24	C2orf74	2	61372298	G	C	0.837131	0.0405269	-0.0005	0.0037
ENSG00000237651	Vagina	C2orf74	2	61372298	G	C	0.894339	0.0390731	-0.0005	0.0037
ENSG00000237651	Pancreas	C2orf74	2	61372298	G	C	1.10498	0.0260736	-0.0005	0.0037
ENSG00000237651	Small_Intestine_Terminal_Ileum	C2orf74	2	61372298	G	C	0.554661	0.0278286	-0.0005	0.0037
ENSG00000237651	Artery_Coronary	C2orf74	2	61372298	G	C	1.0847	0.0304543	-0.0005	0.0037
ENSG00000237651	Brain_Hypothalamus	C2orf74	2	61372298	G	C	0.67416	0.0392493	-0.0005	0.0037
ENSG00000186132	Whole_Blood	C2orf76	2	120078778	C	T	0.139891	0.0232395	0.0034	0.0039
ENSG00000186132	Artery_Tibial	C2orf76	2	120057998	C	G	-0.223406	0.0272447	0.0039	0.0037
ENSG00000186132	Adipose_Subcutaneous	C2orf76	2	120046019	A	T	-0.22472	0.035489	0.0034	0.0039
ENSG00000188674	Brain_Hippocampus	C2orf80	2	209033173	G	A	-0.27717	0.0423257	0.0021	0.0057
ENSG00000188674	Brain_Caudate_basal_ganglia	C2orf80	2	209032161	A	G	0.188663	0.0249664	-0.0077	0.0041
ENSG00000188674	Brain_Frontal_Cortex_BA9	C2orf80	2	209033138	T	C	-0.289626	0.038096	0.01	0.0041
ENSG00000188674	Brain_Nucleus_accumbens_basal_ganglia	C2orf80	2	209031341	A	G	-0.208186	0.0314214	0.0079	0.004
ENSG00000188674	Brain_Cortex	C2orf80	2	209048136	C	T	0.187493	0.0319669	-0.0045	0.0043
ENSG00000188674	Brain_Cortex	C2orf80	2	209031969	G	C	0.238875	0.039372	-0.0114	0.005
ENSG00000284308	Artery_Tibial	C2orf81	2	74642265	ACGCGGAGGGGCGGGTGGCGCCGCC	A	0.593661	0.0724808	0.1235	0.3708
ENSG00000284308	Heart_Atrial_Appendage	C2orf81	2	74642265	ACGCGGAGGGGCGGGTGGCGCCGCC	A	0.653357	0.0942362	0.1235	0.3708
ENSG00000284308	Heart_Left_Ventricle	C2orf81	2	74642265	ACGCGGAGGGGCGGGTGGCGCCGCC	A	0.639288	0.0986869	0.1235	0.3708
ENSG00000284308	Esophagus_Muscularis	C2orf81	2	74642265	ACGCGGAGGGGCGGGTGGCGCCGCC	A	0.584503	0.0878624	0.1235	0.3708
ENSG00000042304	Testis	C2orf83	2	228474873	G	T	0.209976	0.0365749	-0.0077	0.0038
ENSG00000187699	Adipose_Visceral_Omentum	C2orf88	2	191036210	G	GT	0.367066	0.0547392	-0.0003	0.0069
ENSG00000187699	Testis	C2orf88	2	191001065	G	T	0.161042	0.020933	0.0042	0.0042
ENSG00000187699	Cells_Cultured_fibroblasts	C2orf88	2	191066970	T	C	0.679823	0.0400543	0.0015	0.0043
ENSG00000187699	Thyroid	C2orf88	2	191184095	G	C	-0.239153	0.0367868	0.0046	0.0045
ENSG00000187699	Pituitary	C2orf88	2	191264485	T	G	-0.518304	0.0847906	0.0009	0.0047
ENSG00000205086	Pituitary	C2orf91	2	42120150	G	C	0.493444	0.0734774	-0.0085	0.0037
ENSG00000205086	Nerve_Tibial	C2orf91	2	42167183	A	G	-0.41242	0.0444798	0.0073	0.0042
ENSG00000205086	Heart_Atrial_Appendage	C2orf91	2	42165754	T	C	-0.473206	0.0575442	0.0071	0.0041
ENSG00000205086	Adrenal_Gland	C2orf91	2	42165754	T	C	-0.441035	0.0668903	0.0071	0.0041
ENSG00000205086	Lung	C2orf91	2	42165754	T	C	-0.539033	0.039162	0.0071	0.0041
ENSG00000205086	Lung	C2orf91	2	42305750	C	T	0.345555	0.0368197	0.001	0.0042
ENSG00000205086	Brain_Spinal_cord_cervical_c-1	C2orf91	2	42153714	T	C	0.915333	0.0922172	-0.009	0.004
ENSG00000205086	Testis	C2orf91	2	42165754	T	C	-0.908068	0.0577313	0.0071	0.0041
ENSG00000205086	Spleen	C2orf91	2	42165754	T	C	-0.480266	0.0827094	0.0071	0.0041
ENSG00000228486	Thyroid	C2orf92	2	97979522	T	C	-0.14	0.0228676	-0.0094	0.0054
ENSG00000228486	Adipose_Visceral_Omentum	C2orf92	2	98280015	T	C	2.00635	0.141956	-0.0093	0.0217
ENSG00000228486	Skin_Sun_Exposed_Lower_leg	C2orf92	2	98280015	T	C	1.711	0.123744	-0.0093	0.0217
ENSG00000228486	Artery_Aorta	C2orf92	2	98280015	T	C	1.21519	0.156286	-0.0093	0.0217
ENSG00000228486	Testis	C2orf92	2	98287797	CG	C	-0.398521	0.0646889	-0.0118	0.0162
ENSG00000228486	Muscle_Skeletal	C2orf92	2	98320186	A	C	-0.351756	0.0253791	-0.0081	0.0038
ENSG00000228486	Artery_Tibial	C2orf92	2	98280015	T	C	1.63425	0.114642	-0.0093	0.0217
ENSG00000228486	Esophagus_Mucosa	C2orf92	2	98280015	T	C	1.67344	0.140667	-0.0093	0.0217
ENSG00000228486	Skin_Not_Sun_Exposed_Suprapubic	C2orf92	2	98320186	A	C	-0.278914	0.0424103	-0.0081	0.0038
ENSG00000228486	Skin_Not_Sun_Exposed_Suprapubic	C2orf92	2	98280015	T	C	1.88761	0.124848	-0.0093	0.0217
ENSG00000228486	Lung	C2orf92	2	98280015	T	C	1.45738	0.138931	-0.0093	0.0217
ENSG00000228486	Testis	C2orf92	2	98311265	C	A	0.528801	0.06282	-0.0042	0.0041
ENSG00000228486	Adipose_Subcutaneous	C2orf92	2	98280015	T	C	2.13948	0.131649	-0.0093	0.0217
ENSG00000228486	Brain_Cerebellum	C2orf92	2	98280015	T	C	1.41113	0.221005	-0.0093	0.0217
ENSG00000228486	Nerve_Tibial	C2orf92	2	97609497	G	GC	0.238067	0.041227	0.0031	0.0088
ENSG00000228486	Whole_Blood	C2orf92	2	98280015	T	C	1.67209	0.14131	-0.0093	0.0217
ENSG00000228486	Thyroid	C2orf92	2	98280015	T	C	1.43626	0.0843229	-0.0093	0.0217
ENSG00000228486	Adrenal_Gland	C2orf92	2	98225437	G	A	-0.253082	0.0442511	-0.0072	0.004
ENSG00000228486	Brain_Cerebellar_Hemisphere	C2orf92	2	98280015	T	C	1.3797	0.21783	-0.0093	0.0217
ENSG00000228486	Nerve_Tibial	C2orf92	2	98280015	T	C	1.78716	0.119461	-0.0093	0.0217
ENSG00000228486	Pituitary	C2orf92	2	98571601	A	G	1.0521	0.143286	0.0009	0.019
ENSG00000228486	Muscle_Skeletal	C2orf92	2	98280015	T	C	1.1277	0.111459	-0.0093	0.0217
ENSG00000228486	Pancreas	C2orf92	2	98280015	T	C	1.27543	0.189155	-0.0093	0.0217
ENSG00000228486	Cells_Cultured_fibroblasts	C2orf92	2	98280055	A	G	-0.315033	0.0421707	-0.0077	0.0039
ENSG00000228486	Esophagus_Gastroesophageal_Junction	C2orf92	2	98280015	T	C	1.32723	0.141072	-0.0093	0.0217
ENSG00000228486	Heart_Atrial_Appendage	C2orf92	2	98280015	T	C	1.11273	0.108664	-0.0093	0.0217
ENSG00000228486	Heart_Left_Ventricle	C2orf92	2	98280015	T	C	1.82518	0.167288	-0.0093	0.0217
ENSG00000228486	Whole_Blood	C2orf92	2	98309882	T	C	-0.208135	0.035227	-0.0086	0.004
ENSG00000228486	Artery_Coronary	C2orf92	2	98280015	T	C	1.04172	0.144677	-0.0093	0.0217
ENSG00000228486	Pancreas	C2orf92	2	98320186	A	C	-0.374819	0.0476311	-0.0081	0.0038
ENSG00000228486	Cells_Cultured_fibroblasts	C2orf92	2	98280015	T	C	1.67254	0.177879	-0.0093	0.0217
ENSG00000228486	Ovary	C2orf92	2	98280015	T	C	1.62131	0.227496	-0.0093	0.0217
ENSG00000228486	Brain_Cortex	C2orf92	2	98280015	T	C	1.01386	0.177012	-0.0093	0.0217
ENSG00000228486	Breast_Mammary_Tissue	C2orf92	2	98280015	T	C	1.38368	0.124048	-0.0093	0.0217
ENSG00000228486	Esophagus_Mucosa	C2orf92	2	98309882	T	C	-0.237488	0.0325077	-0.0086	0.004
ENSG00000228486	Uterus	C2orf92	2	98280015	T	C	1.48637	0.23332	-0.0093	0.0217
ENSG00000125730	Cells_EBV-transformed_lymphocytes	C3	19	6722022	T	G	0.481835	0.0801054	-0.0025	0.0045
ENSG00000125730	Esophagus_Muscularis	C3	19	6727365	A	G	0.180672	0.029528	0	0.0039
ENSG00000171860	Esophagus_Mucosa	C3AR1	12	8208926	A	G	0.15377	0.0242737	-0.0117	0.004
ENSG00000171860	Colon_Transverse	C3AR1	12	8210637	G	A	0.230022	0.0283263	-0.0133	0.004
ENSG00000171860	Muscle_Skeletal	C3AR1	12	8208901	G	A	0.189746	0.0280659	-0.0131	0.004
ENSG00000171860	Artery_Aorta	C3AR1	12	8208432	C	T	0.153563	0.0206998	-0.0128	0.004
ENSG00000171860	Heart_Atrial_Appendage	C3AR1	12	8208432	C	T	0.245011	0.0260782	-0.0128	0.004
ENSG00000171860	Stomach	C3AR1	12	8210697	G	A	0.255418	0.0329118	-0.0132	0.004
ENSG00000171860	Colon_Sigmoid	C3AR1	12	8210697	G	A	0.285913	0.0453695	-0.0132	0.004
ENSG00000171860	Artery_Tibial	C3AR1	12	8210697	G	A	0.202272	0.0207497	-0.0132	0.004
ENSG00000171860	Heart_Left_Ventricle	C3AR1	12	8210697	G	A	0.250269	0.0307914	-0.0132	0.004
ENSG00000171860	Thyroid	C3AR1	12	8208432	C	T	0.174424	0.0222995	-0.0128	0.004
ENSG00000171860	Esophagus_Gastroesophageal_Junction	C3AR1	12	8208926	A	G	0.200267	0.033138	-0.0117	0.004
ENSG00000171860	Lung	C3AR1	12	8210697	G	A	0.462689	0.0215754	-0.0132	0.004
ENSG00000171860	Pancreas	C3AR1	12	8210637	G	A	0.172741	0.0296696	-0.0133	0.004
ENSG00000171860	Brain_Spinal_cord_cervical_c-1	C3AR1	12	8591931	C	G	1.2512	0.202004	0.0028	0.0295
ENSG00000171860	Nerve_Tibial	C3AR1	12	8210697	G	A	0.235095	0.0257697	-0.0132	0.004
ENSG00000171860	Small_Intestine_Terminal_Ileum	C3AR1	12	8208926	A	G	0.331306	0.0540271	-0.0117	0.004
ENSG00000171860	Spleen	C3AR1	12	8208432	C	T	0.47205	0.0386981	-0.0128	0.004
ENSG00000171860	Whole_Blood	C3AR1	12	8210637	G	A	0.77424	0.0194676	-0.0133	0.004
ENSG00000171860	Adipose_Subcutaneous	C3AR1	12	8210697	G	A	0.245376	0.0197668	-0.0132	0.004
ENSG00000171860	Adipose_Visceral_Omentum	C3AR1	12	8210697	G	A	0.215055	0.0222501	-0.0132	0.004
ENSG00000171860	Skin_Not_Sun_Exposed_Suprapubic	C3AR1	12	8208901	G	A	0.154522	0.0271622	-0.0131	0.004
ENSG00000171860	Esophagus_Muscularis	C3AR1	12	8208926	A	G	0.160199	0.0237709	-0.0117	0.004
ENSG00000114405	Heart_Left_Ventricle	C3orf14	3	62305073	C	G	-0.529093	0.0565626	0.0002	0.0051
ENSG00000114405	Adrenal_Gland	C3orf14	3	62305073	C	G	-0.377291	0.0542985	0.0002	0.0051
ENSG00000114405	Artery_Tibial	C3orf14	3	62305073	C	G	-0.487314	0.0367761	0.0002	0.0051
ENSG00000114405	Colon_Transverse	C3orf14	3	62305073	C	G	-0.38099	0.0416031	0.0002	0.0051
ENSG00000114405	Colon_Sigmoid	C3orf14	3	62305073	C	G	-0.434808	0.052136	0.0002	0.0051
ENSG00000114405	Nerve_Tibial	C3orf14	3	62305073	C	G	-0.351716	0.0398336	0.0002	0.0051
ENSG00000114405	Skin_Not_Sun_Exposed_Suprapubic	C3orf14	3	62323907	G	C	-0.326331	0.0464078	0.0039	0.005
ENSG00000114405	Small_Intestine_Terminal_Ileum	C3orf14	3	62305073	C	G	-0.513283	0.0750088	0.0002	0.0051
ENSG00000114405	Adipose_Visceral_Omentum	C3orf14	3	62305073	C	G	-0.561752	0.0505877	0.0002	0.0051
ENSG00000114405	Lung	C3orf14	3	62305073	C	G	-0.275863	0.0336286	0.0002	0.0051
ENSG00000114405	Esophagus_Gastroesophageal_Junction	C3orf14	3	62305073	C	G	-0.526443	0.0610963	0.0002	0.0051
ENSG00000114405	Artery_Coronary	C3orf14	3	62305073	C	G	-0.438713	0.0672238	0.0002	0.0051
ENSG00000114405	Esophagus_Mucosa	C3orf14	3	62305073	C	G	-0.320396	0.0457147	0.0002	0.0051
ENSG00000114405	Heart_Atrial_Appendage	C3orf14	3	62305073	C	G	-0.345977	0.0467067	0.0002	0.0051
ENSG00000114405	Thyroid	C3orf14	3	62305073	C	G	-0.422773	0.0382521	0.0002	0.0051
ENSG00000114405	Artery_Aorta	C3orf14	3	62305073	C	G	-0.45428	0.0442005	0.0002	0.0051
ENSG00000114405	Whole_Blood	C3orf14	3	62281436	G	A	-0.277267	0.0427348	0.0019	0.004
ENSG00000114405	Cells_Cultured_fibroblasts	C3orf14	3	62305073	C	G	-0.285559	0.0234824	0.0002	0.0051
ENSG00000114405	Esophagus_Muscularis	C3orf14	3	62305073	C	G	-0.52848	0.0402788	0.0002	0.0051
ENSG00000114405	Breast_Mammary_Tissue	C3orf14	3	62305073	C	G	-0.211639	0.0306106	0.0002	0.0051
ENSG00000114405	Adipose_Subcutaneous	C3orf14	3	62305073	C	G	-0.525686	0.0419018	0.0002	0.0051
ENSG00000088543	Thyroid	C3orf18	3	50727754	A	G	-0.214727	0.034813	0.0043	0.0054
ENSG00000088543	Colon_Sigmoid	C3orf18	3	50527218	A	G	0.193299	0.0331023	0.002	0.0054
ENSG00000088543	Testis	C3orf18	3	50597305	T	TG	-1.08852	0.142984	0.0946	0.0474
ENSG00000088543	Heart_Left_Ventricle	C3orf18	3	50597948	A	G	-0.260717	0.027471	-0.0004	0.0052
ENSG00000088543	Muscle_Skeletal	C3orf18	3	50599717	C	CAGTT	-0.177862	0.0242695	0.0056	0.0076
ENSG00000131379	Lung	C3orf20	3	14702272	A	G	-0.466542	0.0546229	0.0053	0.0038
ENSG00000131379	Skin_Not_Sun_Exposed_Suprapubic	C3orf20	3	14712473	A	G	-0.635292	0.0589176	0.006	0.0039
ENSG00000131379	Brain_Nucleus_accumbens_basal_ganglia	C3orf20	3	14710588	T	C	-0.800599	0.0991859	0.0022	0.0046
ENSG00000131379	Brain_Caudate_basal_ganglia	C3orf20	3	14710588	T	C	-0.757676	0.0958714	0.0022	0.0046
ENSG00000131379	Thyroid	C3orf20	3	14713058	T	G	-0.616278	0.0496938	0.0054	0.0038
ENSG00000131379	Brain_Frontal_Cortex_BA9	C3orf20	3	14710588	T	C	-0.647379	0.104596	0.0022	0.0046
ENSG00000131379	Muscle_Skeletal	C3orf20	3	14710588	T	C	-0.561727	0.0565461	0.0022	0.0046
ENSG00000131379	Brain_Hypothalamus	C3orf20	3	14710588	T	C	-0.832876	0.0972868	0.0022	0.0046
ENSG00000131379	Whole_Blood	C3orf20	3	14710588	T	C	-0.294548	0.0457942	0.0022	0.0046
ENSG00000131379	Nerve_Tibial	C3orf20	3	14710588	T	C	-0.617654	0.0655182	0.0022	0.0046
ENSG00000131379	Brain_Anterior_cingulate_cortex_BA24	C3orf20	3	14710588	T	C	-0.662784	0.113164	0.0022	0.0046
ENSG00000131379	Spleen	C3orf20	3	14706745	TATTG	T	-0.567862	0.0894001	-0.0009	0.0071
ENSG00000131379	Brain_Cerebellar_Hemisphere	C3orf20	3	14712473	A	G	-0.62429	0.0915566	0.006	0.0039
ENSG00000131379	Skin_Sun_Exposed_Lower_leg	C3orf20	3	14712473	A	G	-0.708347	0.0554694	0.006	0.0039
ENSG00000131379	Minor_Salivary_Gland	C3orf20	3	14712473	A	G	-0.706301	0.094911	0.006	0.0039
ENSG00000131379	Ovary	C3orf20	3	14702272	A	G	-0.686248	0.101124	0.0053	0.0038
ENSG00000131379	Pituitary	C3orf20	3	14702272	A	G	-0.653601	0.0803798	0.0053	0.0038
ENSG00000131379	Prostate	C3orf20	3	14724413	A	G	-0.559273	0.0842214	0.0051	0.0038
ENSG00000131379	Brain_Spinal_cord_cervical_c-1	C3orf20	3	14710588	T	C	-0.797951	0.132978	0.0022	0.0046
ENSG00000131379	Cells_Cultured_fibroblasts	C3orf20	3	14713058	T	G	-0.503649	0.0377091	0.0054	0.0038
ENSG00000131379	Breast_Mammary_Tissue	C3orf20	3	14713058	T	G	-0.436096	0.0605497	0.0054	0.0038
ENSG00000131379	Testis	C3orf20	3	14740779	T	C	0.279497	0.0280493	0.0031	0.0038
ENSG00000131379	Brain_Cerebellum	C3orf20	3	14712473	A	G	-0.573204	0.0864558	0.006	0.0039
ENSG00000180697	Testis	C3orf22	3	126270735	A	G	-0.318258	0.0263445	0.0025	0.0039
ENSG00000174928	Skin_Not_Sun_Exposed_Suprapubic	C3orf33	3	155586897	A	G	-0.303961	0.040816	-0.0036	0.0044
ENSG00000174928	Adipose_Visceral_Omentum	C3orf33	3	155519340	G	A	-0.452585	0.0794409	0.0007	0.0069
ENSG00000174928	Cells_Cultured_fibroblasts	C3orf33	3	155519025	G	A	0.321344	0.0336067	-0.0049	0.0057
ENSG00000174928	Brain_Cerebellum	C3orf33	3	155581325	A	G	-0.476446	0.0763891	-0.004	0.0041
ENSG00000174928	Adrenal_Gland	C3orf33	3	155538759	T	A	0.347449	0.0587056	-0.0046	0.0046
ENSG00000174928	Heart_Left_Ventricle	C3orf33	3	155525798	G	A	0.394799	0.0394143	-0.0042	0.0038
ENSG00000174928	Thyroid	C3orf33	3	155527495	T	C	-0.168204	0.0261144	-0.0038	0.0038
ENSG00000179021	Whole_Blood	C3orf38	3	88162883	C	G	0.136535	0.0206717	-0.002	0.0052
ENSG00000179021	Esophagus_Mucosa	C3orf38	3	88132979	G	T	0.285952	0.0319673	-0.0007	0.0051
ENSG00000179021	Prostate	C3orf38	3	88264225	TACTA	T	0.524766	0.0801342	-0.0008	0.0099
ENSG00000179021	Adipose_Visceral_Omentum	C3orf38	3	88210813	T	C	0.295088	0.0479389	-0.0009	0.0052
ENSG00000179021	Lung	C3orf38	3	88132979	G	T	0.216179	0.0341367	-0.0007	0.0051
ENSG00000179021	Cells_Cultured_fibroblasts	C3orf38	3	88161440	TA	T	1.33072	0.230448	-0.0078	0.0085
ENSG00000179021	Thyroid	C3orf38	3	88168666	A	G	0.308457	0.0374139	-0.0008	0.0054
ENSG00000179021	Artery_Aorta	C3orf38	3	88168666	A	G	0.181283	0.030456	-0.0008	0.0054
ENSG00000179021	Skin_Not_Sun_Exposed_Suprapubic	C3orf38	3	88229722	C	T	0.228234	0.0326564	-0.0014	0.0052
ENSG00000179021	Pancreas	C3orf38	3	88199179	C	T	0.359647	0.0638584	-0.002	0.0052
ENSG00000179021	Nerve_Tibial	C3orf38	3	88270308	A	G	0.30854	0.0447927	-0.0024	0.0052
ENSG00000179021	Heart_Atrial_Appendage	C3orf38	3	88238295	T	C	0.239609	0.0410932	-0.0017	0.0052
ENSG00000179021	Skin_Sun_Exposed_Lower_leg	C3orf38	3	88128843	C	T	0.23484	0.0312727	-0.0015	0.0051
ENSG00000179021	Pituitary	C3orf38	3	88222017	C	A	0.417209	0.0640054	-0.0014	0.0052
ENSG00000179021	Adipose_Subcutaneous	C3orf38	3	88220039	A	G	0.262684	0.0411512	-0.0014	0.0052
ENSG00000114529	Pancreas	C3orf52	3	111806938	C	G	0.504122	0.0421317	-0.0003	0.0045
ENSG00000114529	Testis	C3orf52	3	111805438	GT	G	0.28005	0.0400567	-0.0041	0.008
ENSG00000114529	Brain_Cerebellar_Hemisphere	C3orf52	3	111730487	C	T	-1.03955	0.0684501	-0.0001	0.0037
ENSG00000114529	Brain_Cerebellum	C3orf52	3	111728564	G	C	0.891453	0.066367	0.0006	0.0037
ENSG00000188315	Artery_Aorta	C3orf62	3	48920127	T	C	0.235012	0.0387732	-0.008	0.0039
ENSG00000188315	Adrenal_Gland	C3orf62	3	49200692	A	T	0.303187	0.051026	-0.0081	0.0038
ENSG00000187068	Skin_Sun_Exposed_Lower_leg	C3orf70	3	184647413	C	T	0.228487	0.0380054	0.0013	0.0062
ENSG00000187068	Muscle_Skeletal	C3orf70	3	184795895	G	A	0.175805	0.0300194	0.0022	0.0039
ENSG00000187068	Adipose_Subcutaneous	C3orf70	3	184844707	A	G	0.295215	0.0434948	-0.0035	0.006
ENSG00000187068	Nerve_Tibial	C3orf70	3	184802620	A	G	0.227331	0.0404417	0.0033	0.0059
ENSG00000187068	Brain_Frontal_Cortex_BA9	C3orf70	3	184535604	C	A	-0.403965	0.0663073	-0.0044	0.0066
ENSG00000187068	Adipose_Visceral_Omentum	C3orf70	3	184792190	C	A	0.809014	0.0698171	-0.0065	0.0079
ENSG00000187068	Artery_Aorta	C3orf70	3	184844707	A	G	0.321524	0.0412913	-0.0035	0.006
ENSG00000187068	Artery_Tibial	C3orf70	3	184797765	T	C	0.250073	0.0328684	-0.0035	0.0049
ENSG00000187068	Brain_Cortex	C3orf70	3	184801094	A	G	-0.369983	0.0619804	-0.0017	0.0063
ENSG00000187068	Brain_Cerebellar_Hemisphere	C3orf70	3	184872794	T	C	-0.55963	0.0817286	0.0002	0.0049
ENSG00000187068	Spleen	C3orf70	3	184801094	A	G	-0.503233	0.0874711	-0.0017	0.0063
ENSG00000187068	Esophagus_Muscularis	C3orf70	3	184855870	C	G	-0.230176	0.0380717	-0.004	0.0073
ENSG00000187068	Thyroid	C3orf70	3	184765153	A	AAAAC	-0.279914	0.0455844	-0.006	0.0069
ENSG00000225873	Adipose_Subcutaneous	C3orf86	3	44602620	A	G	0.3307	0.0580608	0.0082	0.0052
ENSG00000225873	Heart_Left_Ventricle	C3orf86	3	44475395	A	G	-0.370186	0.0637661	-0.0063	0.0054
ENSG00000225873	Heart_Atrial_Appendage	C3orf86	3	44379849	G	C	0.341231	0.0601446	0.006	0.0053
ENSG00000225873	Adipose_Visceral_Omentum	C3orf86	3	44476809	G	C	-0.282107	0.0458922	-0.0056	0.0054
ENSG00000225873	Lung	C3orf86	3	44463198	A	G	-0.310686	0.045082	-0.0042	0.0054
ENSG00000225873	Colon_Transverse	C3orf86	3	44445860	T	C	-0.465541	0.0824659	-0.0049	0.0053
ENSG00000225873	Whole_Blood	C3orf86	3	44899266	C	T	0.0708705	0.0107576	-0.0026	0.0037
ENSG00000225873	Nerve_Tibial	C3orf86	3	44483010	T	C	-0.359818	0.0614254	-0.0049	0.0054
ENSG00000225873	Breast_Mammary_Tissue	C3orf86	3	44632212	T	G	0.368817	0.0602212	0.0093	0.0052
ENSG00000225873	Testis	C3orf86	3	44464449	G	T	0.168693	0.0245967	0.006	0.004
ENSG00000167798	Pancreas	C3P1	19	10148118	A	G	0.939919	0.0606523	0.0034	0.0039
ENSG00000123838	Adrenal_Gland	C4BPA	1	207269919	T	C	0.991111	0.0802416	0.0046	0.0049
ENSG00000123838	Lung	C4BPA	1	207277349	G	GC	0.606886	0.0298119	0.007	0.0066
ENSG00000123838	Ovary	C4BPA	1	207269919	T	C	0.724174	0.080807	0.0046	0.0049
ENSG00000123838	Stomach	C4BPA	1	207269919	T	C	0.406973	0.0681321	0.0046	0.0049
ENSG00000123838	Nerve_Tibial	C4BPA	1	207277349	G	GC	0.930363	0.0486305	0.007	0.0066
ENSG00000123838	Pancreas	C4BPA	1	207277428	A	G	0.644803	0.096434	0.0109	0.0098
ENSG00000123838	Adipose_Visceral_Omentum	C4BPA	1	207277349	G	GC	0.934094	0.0510864	0.007	0.0066
ENSG00000123838	Artery_Aorta	C4BPA	1	207273801	T	G	0.662726	0.0668061	0.0041	0.0049
ENSG00000123838	Minor_Salivary_Gland	C4BPA	1	207269919	T	C	0.612255	0.0790811	0.0046	0.0049
ENSG00000123838	Spleen	C4BPA	1	207280764	T	C	1.19678	0.106526	0.0042	0.0069
ENSG00000123838	Breast_Mammary_Tissue	C4BPA	1	207277349	G	GC	0.364169	0.0393585	0.007	0.0066
ENSG00000123838	Thyroid	C4BPA	1	207287187	T	C	0.376277	0.0676156	0.0061	0.0049
ENSG00000123838	Lung	C4BPA	1	207275734	T	C	0.766364	0.065345	0.0139	0.0145
ENSG00000123838	Pancreas	C4BPA	1	207277349	G	GC	0.620639	0.0528468	0.007	0.0066
ENSG00000123838	Whole_Blood	C4BPA	1	207280764	T	C	1.26328	0.043851	0.0042	0.0069
ENSG00000123838	Esophagus_Muscularis	C4BPA	1	207277349	G	GC	0.419061	0.0693835	0.007	0.0066
ENSG00000123843	Adipose_Subcutaneous	C4BPB	1	207266718	T	G	0.308254	0.0352512	-0.0015	0.0037
ENSG00000123843	Esophagus_Muscularis	C4BPB	1	207262980	G	T	0.320629	0.0415419	-0.0025	0.0037
ENSG00000123843	Adipose_Visceral_Omentum	C4BPB	1	207262980	G	T	0.275608	0.0383226	-0.0025	0.0037
ENSG00000123843	Pancreas	C4BPB	1	207269919	T	C	0.431488	0.0412638	0.0046	0.0049
ENSG00000123843	Breast_Mammary_Tissue	C4BPB	1	207269919	T	C	0.297028	0.0478559	0.0046	0.0049
ENSG00000123843	Spleen	C4BPB	1	207260285	TCAATTCACAGGAGTATGTGA	T	0.651432	0.0795884	-0.0103	0.0059
ENSG00000123843	Colon_Sigmoid	C4BPB	1	207163431	T	C	-0.308992	0.0514933	-0.0014	0.0039
ENSG00000123843	Esophagus_Gastroesophageal_Junction	C4BPB	1	207262980	G	T	0.337643	0.052059	-0.0025	0.0037
ENSG00000154274	Skin_Sun_Exposed_Lower_leg	C4orf19	4	37473710	T	C	0.2312	0.037012	-0.0021	0.0038
ENSG00000154274	Lung	C4orf19	4	37469580	A	G	-0.232018	0.0241826	0.0001	0.0036
ENSG00000154274	Brain_Cerebellum	C4orf19	4	37478442	A	G	0.562741	0.0709591	-0.0008	0.0037
ENSG00000154274	Brain_Cerebellar_Hemisphere	C4orf19	4	37478442	A	G	0.771668	0.0817089	-0.0008	0.0037
ENSG00000154274	Testis	C4orf19	4	37460591	G	A	0.444548	0.0470773	-0.0058	0.004
ENSG00000164096	Whole_Blood	C4orf3	4	120294900	A	C	0.20162	0.0167244	-0.0272	0.0041
ENSG00000164096	Artery_Tibial	C4orf3	4	120312172	A	G	-0.20419	0.0285772	0.0023	0.0045
ENSG00000164096	Artery_Aorta	C4orf3	4	120221185	A	G	0.194167	0.028885	-0.0207	0.0037
ENSG00000164096	Skin_Not_Sun_Exposed_Suprapubic	C4orf3	4	120252307	C	T	0.161928	0.0271401	-0.0312	0.0159
ENSG00000164096	Muscle_Skeletal	C4orf3	4	120325732	A	C	0.179962	0.0235247	-0.0269	0.0041
ENSG00000164096	Heart_Left_Ventricle	C4orf3	4	120405262	A	G	0.198881	0.0279198	-0.0235	0.0037
ENSG00000164096	Lung	C4orf3	4	120221185	A	G	0.175846	0.0253153	-0.0207	0.0037
ENSG00000151470	Brain_Nucleus_accumbens_basal_ganglia	C4orf33	4	130031650	A	G	-0.431848	0.0549365	-0.0057	0.0039
ENSG00000151470	Cells_Cultured_fibroblasts	C4orf33	4	130020042	AG	A	-0.542544	0.0372594	-0.0113	0.0069
ENSG00000151470	Thyroid	C4orf33	4	130064878	A	C	-0.246428	0.0276865	-0.0023	0.0039
ENSG00000151470	Breast_Mammary_Tissue	C4orf33	4	130025037	G	T	-0.413834	0.046442	-0.0041	0.0048
ENSG00000151470	Brain_Cortex	C4orf33	4	130034197	A	AAAC	-0.57119	0.0567586	-0.005	0.0052
ENSG00000151470	Nerve_Tibial	C4orf33	4	130028412	T	C	-0.253096	0.0329441	-0.0004	0.0039
ENSG00000151470	Colon_Sigmoid	C4orf33	4	129924977	A	C	-0.259836	0.0455679	-0.001	0.004
ENSG00000151470	Brain_Amygdala	C4orf33	4	130034197	A	AAAC	-0.535576	0.0814242	-0.005	0.0052
ENSG00000151470	Pancreas	C4orf33	4	130030652	G	A	-0.717265	0.0480403	-0.0041	0.0048
ENSG00000151470	Testis	C4orf33	4	130025037	G	T	-0.445937	0.0435253	-0.0041	0.0048
ENSG00000151470	Skin_Sun_Exposed_Lower_leg	C4orf33	4	129904050	C	T	-0.231986	0.030121	-0.0008	0.0039
ENSG00000151470	Brain_Cerebellum	C4orf33	4	129904130	G	A	0.59902	0.0602226	-0.0048	0.0049
ENSG00000151470	Lung	C4orf33	4	129945525	A	G	-0.367063	0.036434	-0.0027	0.0051
ENSG00000151470	Brain_Putamen_basal_ganglia	C4orf33	4	130034197	A	AAAC	-0.51997	0.0652427	-0.005	0.0052
ENSG00000151470	Testis	C4orf33	4	129735639	G	C	-1.02076	0.156888	0.0955	0.1019
ENSG00000151470	Adipose_Visceral_Omentum	C4orf33	4	130045592	G	T	-0.43774	0.0404356	-0.0045	0.0048
ENSG00000151470	Esophagus_Muscularis	C4orf33	4	130064878	A	C	-0.254382	0.0315211	-0.0023	0.0039
ENSG00000151470	Brain_Spinal_cord_cervical_c-1	C4orf33	4	130019599	T	G	-0.555107	0.072502	-0.0047	0.0048
ENSG00000151470	Liver	C4orf33	4	130019599	T	G	-0.725112	0.0657905	-0.0047	0.0048
ENSG00000151470	Cells_EBV-transformed_lymphocytes	C4orf33	4	130019599	T	G	-0.815838	0.0949012	-0.0047	0.0048
ENSG00000151470	Brain_Hippocampus	C4orf33	4	130032031	G	A	-0.420981	0.0656502	-0.0054	0.0039
ENSG00000151470	Brain_Hippocampus	C4orf33	4	130017919	A	G	-0.526275	0.0744896	-0.0046	0.0048
ENSG00000151470	Stomach	C4orf33	4	130019599	T	G	-0.378186	0.0382099	-0.0047	0.0048
ENSG00000151470	Brain_Cerebellar_Hemisphere	C4orf33	4	130019889	C	T	0.397311	0.0670828	-0.003	0.005
ENSG00000151470	Spleen	C4orf33	4	130058979	A	G	-0.397409	0.065354	-0.0041	0.0049
ENSG00000151470	Brain_Anterior_cingulate_cortex_BA24	C4orf33	4	130034197	A	AAAC	-0.446944	0.0660173	-0.005	0.0052
ENSG00000151470	Brain_Spinal_cord_cervical_c-1	C4orf33	4	130032031	G	A	-0.353116	0.0570017	-0.0054	0.0039
ENSG00000151470	Colon_Transverse	C4orf33	4	130025037	G	T	-0.227501	0.0263495	-0.0041	0.0048
ENSG00000151470	Adrenal_Gland	C4orf33	4	130019312	T	C	-0.491533	0.0677	-0.0042	0.0048
ENSG00000151470	Whole_Blood	C4orf33	4	130025037	G	T	-0.4174	0.0276407	-0.0041	0.0048
ENSG00000151470	Esophagus_Mucosa	C4orf33	4	130025037	G	T	-0.562871	0.039003	-0.0041	0.0048
ENSG00000151470	Brain_Hypothalamus	C4orf33	4	130031650	A	G	-0.366463	0.0578925	-0.0057	0.0039
ENSG00000151470	Brain_Caudate_basal_ganglia	C4orf33	4	130031650	A	G	-0.441034	0.0642007	-0.0057	0.0039
ENSG00000151470	Brain_Frontal_Cortex_BA9	C4orf33	4	130019663	G	A	-0.497898	0.0572334	-0.0009	0.0039
ENSG00000151470	Muscle_Skeletal	C4orf33	4	130025037	G	T	-0.495084	0.035535	-0.0041	0.0048
ENSG00000151470	Cells_Cultured_fibroblasts	C4orf33	4	130031650	A	G	-0.239048	0.0334364	-0.0057	0.0039
ENSG00000151470	Adipose_Subcutaneous	C4orf33	4	130030652	G	A	-0.474622	0.0368611	-0.0041	0.0048
ENSG00000151470	Heart_Atrial_Appendage	C4orf33	4	130030652	G	A	-0.279668	0.042976	-0.0041	0.0048
ENSG00000151470	Brain_Substantia_nigra	C4orf33	4	130034197	A	AAAC	-0.50445	0.0746653	-0.005	0.0052
ENSG00000151470	Artery_Aorta	C4orf33	4	130020042	AG	A	-0.406897	0.0493646	-0.0113	0.0069
ENSG00000151470	Artery_Tibial	C4orf33	4	130030652	G	A	-0.324713	0.0335112	-0.0041	0.0048
ENSG00000151470	Heart_Left_Ventricle	C4orf33	4	129827145	A	C	0.39079	0.0533007	0.0054	0.005
ENSG00000163633	Testis	C4orf36	4	87810887	A	G	0.223043	0.0258588	-0.0035	0.0037
ENSG00000163633	Skin_Not_Sun_Exposed_Suprapubic	C4orf36	4	87789017	G	C	0.185031	0.027434	0.0006	0.0044
ENSG00000163633	Whole_Blood	C4orf36	4	87852108	T	G	0.290338	0.0524814	0.0054	0.0042
ENSG00000164123	Testis	C4orf45	4	159886557	A	G	-0.180726	0.0258947	-0.0072	0.0041
ENSG00000164123	Nerve_Tibial	C4orf45	4	159958150	T	C	-0.925706	0.0290977	0.0076	0.0037
ENSG00000205208	Skin_Not_Sun_Exposed_Suprapubic	C4orf46	4	159254664	C	T	0.942905	0.151774	-0.1547	0.0824
ENSG00000205208	Adipose_Visceral_Omentum	C4orf46	4	159498597	A	G	-1.62782	0.292003	-0.0601	0.0701
ENSG00000205208	Adrenal_Gland	C4orf46	4	159939364	C	T	-0.801359	0.138207	0.0032	0.0099
ENSG00000205208	Adipose_Visceral_Omentum	C4orf46	4	159617898	T	G	-1.81357	0.244765	0.0858	0.0544
ENSG00000205129	Testis	C4orf47	4	186350559	T	C	0.19382	0.0316998	-0.0064	0.005
ENSG00000205129	Brain_Cerebellum	C4orf47	4	186322987	T	C	-0.454057	0.0754037	-0.0008	0.0046
ENSG00000205129	Testis	C4orf47	4	186352136	C	T	-0.493008	0.0409927	0.0052	0.0064
ENSG00000205129	Pituitary	C4orf47	4	186318482	T	C	-0.587524	0.0953811	0.0084	0.0093
ENSG00000205129	Skin_Sun_Exposed_Lower_leg	C4orf47	4	186344293	A	G	-0.439802	0.0795167	0.0104	0.0088
ENSG00000205129	Thyroid	C4orf47	4	186302451	A	G	0.258161	0.0444536	-0.0037	0.0068
ENSG00000181215	Spleen	C4orf50	4	6176856	A	T	0.524628	0.0795389	0.0071	0.005
ENSG00000248713	Ovary	C4orf54	4	100566385	C	T	-0.486848	0.0839439	-0.0012	0.004
ENSG00000248713	Heart_Atrial_Appendage	C4orf54	4	100894203	A	G	0.581582	0.102179	-0.0029	0.0114
ENSG00000106804	Nerve_Tibial	C5	9	123742818	A	G	0.13491	0.0213067	-0.0164	0.0038
ENSG00000106804	Stomach	C5	9	123809737	A	G	0.295389	0.0459915	-0.016	0.0043
ENSG00000106804	Lung	C5	9	123810586	C	T	0.252287	0.0297991	-0.016	0.0043
ENSG00000106804	Whole_Blood	C5	9	123852859	T	C	0.269142	0.0312909	-0.0042	0.0037
ENSG00000106804	Testis	C5	9	123954156	G	A	0.245495	0.0372882	-0.0089	0.0037
ENSG00000106804	Adrenal_Gland	C5	9	123748153	T	A	0.583566	0.06739	-0.0213	0.0046
ENSG00000106804	Esophagus_Mucosa	C5	9	123781435	A	G	0.183225	0.0301617	-0.0055	0.0037
ENSG00000106804	Artery_Tibial	C5	9	123891576	A	G	-0.144052	0.021118	-0.0153	0.0039
ENSG00000106804	Brain_Cerebellum	C5	9	123783056	G	T	0.332637	0.0558324	-0.0055	0.0036
ENSG00000106804	Adipose_Visceral_Omentum	C5	9	123781435	A	G	0.22929	0.0244321	-0.0055	0.0037
ENSG00000106804	Adipose_Subcutaneous	C5	9	123860375	T	C	0.276025	0.0203775	-0.0087	0.0037
ENSG00000106804	Breast_Mammary_Tissue	C5	9	123778148	T	C	0.211118	0.0306346	-0.0053	0.0037
ENSG00000106804	Cells_Cultured_fibroblasts	C5	9	123915955	A	G	-0.285116	0.0358171	-0.029	0.0063
ENSG00000197405	Pituitary	C5AR1	19	47788444	A	G	-0.309923	0.0518846	-0.0019	0.0043
ENSG00000197405	Skin_Not_Sun_Exposed_Suprapubic	C5AR1	19	47776698	C	T	-0.330919	0.0397299	-0.0073	0.0038
ENSG00000197405	Pancreas	C5AR1	19	47783482	G	A	-0.328203	0.0440563	-0.007	0.0038
ENSG00000197405	Esophagus_Mucosa	C5AR1	19	47783482	G	A	-0.233644	0.0343253	-0.007	0.0038
ENSG00000197405	Skin_Sun_Exposed_Lower_leg	C5AR1	19	47759873	G	T	-0.28611	0.0309917	-0.0071	0.0037
ENSG00000197405	Thyroid	C5AR1	19	47783482	G	A	-0.20053	0.0305471	-0.007	0.0038
ENSG00000197405	Cells_Cultured_fibroblasts	C5AR1	19	47795719	C	T	-0.165566	0.0243515	-0.0023	0.0041
ENSG00000197405	Colon_Sigmoid	C5AR1	19	47754465	A	G	0.367992	0.0631761	-0.0052	0.0055
ENSG00000134830	Cells_Cultured_fibroblasts	C5AR2	19	47802113	T	C	-0.248499	0.0371995	-0.0031	0.0042
ENSG00000134830	Skin_Not_Sun_Exposed_Suprapubic	C5AR2	19	47802113	T	C	-0.185498	0.0327576	-0.0031	0.0042
ENSG00000248874	Adipose_Subcutaneous	C5orf17	5	24168211	A	G	-0.540387	0.0537842	-0.0006	0.0042
ENSG00000248874	Thyroid	C5orf17	5	23738899	T	C	1.44344	0.204226	0.0145	0.0152
ENSG00000248874	Colon_Sigmoid	C5orf17	5	23946943	A	C	1.72816	0.218426	0.0112	0.0143
ENSG00000248874	Nerve_Tibial	C5orf17	5	24170517	G	A	-0.390495	0.0543608	0.0003	0.0042
ENSG00000248874	Esophagus_Muscularis	C5orf17	5	24185552	C	A	-0.438151	0.0558045	0	0.0044
ENSG00000248874	Nerve_Tibial	C5orf17	5	23738899	T	C	1.61149	0.191687	0.0145	0.0152
ENSG00000248874	Testis	C5orf17	5	23738899	T	C	1.84174	0.239446	0.0145	0.0152
ENSG00000248874	Artery_Aorta	C5orf17	5	24224771	A	C	-0.595571	0.0634429	0	0.0042
ENSG00000248874	Lung	C5orf17	5	23738899	T	C	1.60209	0.172374	0.0145	0.0152
ENSG00000248874	Adrenal_Gland	C5orf17	5	24168211	A	G	-0.56665	0.0905864	-0.0006	0.0042
ENSG00000248874	Heart_Atrial_Appendage	C5orf17	5	24171298	C	T	1.94121	0.201219	0.019	0.0151
ENSG00000248874	Artery_Aorta	C5orf17	5	23738899	T	C	1.66409	0.211829	0.0145	0.0152
ENSG00000248874	Colon_Sigmoid	C5orf17	5	24168211	A	G	-0.526266	0.066819	-0.0006	0.0042
ENSG00000248874	Spleen	C5orf17	5	24177421	GCT	G	-0.733009	0.0815721	-0.0036	0.0068
ENSG00000248874	Esophagus_Mucosa	C5orf17	5	24086989	G	A	-0.358272	0.0598401	-0.0021	0.004
ENSG00000248874	Pancreas	C5orf17	5	23946943	A	C	2.16327	0.278947	0.0112	0.0143
ENSG00000248874	Stomach	C5orf17	5	23738899	T	C	1.90947	0.283922	0.0145	0.0152
ENSG00000248874	Adipose_Subcutaneous	C5orf17	5	23738899	T	C	1.9106	0.20495	0.0145	0.0152
ENSG00000248874	Esophagus_Gastroesophageal_Junction	C5orf17	5	23738899	T	C	1.92047	0.262451	0.0145	0.0152
ENSG00000248874	Artery_Coronary	C5orf17	5	23738899	T	C	1.91985	0.238885	0.0145	0.0152
ENSG00000248874	Testis	C5orf17	5	24177421	GCT	G	-1.02533	0.0525836	-0.0036	0.0068
ENSG00000248874	Skin_Sun_Exposed_Lower_leg	C5orf17	5	23738899	T	C	1.83365	0.193163	0.0145	0.0152
ENSG00000248874	Lung	C5orf17	5	24173608	G	A	-0.558665	0.0539957	0	0.0041
ENSG00000248874	Esophagus_Mucosa	C5orf17	5	23738899	T	C	2.0042	0.254501	0.0145	0.0152
ENSG00000248874	Adipose_Visceral_Omentum	C5orf17	5	23738899	T	C	1.65445	0.232492	0.0145	0.0152
ENSG00000248874	Skin_Not_Sun_Exposed_Suprapubic	C5orf17	5	24168211	A	G	-0.336454	0.0577331	-0.0006	0.0042
ENSG00000248874	Colon_Transverse	C5orf17	5	23738899	T	C	1.97859	0.276184	0.0145	0.0152
ENSG00000248874	Cells_Cultured_fibroblasts	C5orf17	5	23738899	T	C	1.85925	0.220337	0.0145	0.0152
ENSG00000248874	Esophagus_Muscularis	C5orf17	5	23738899	T	C	1.84529	0.206017	0.0145	0.0152
ENSG00000248874	Heart_Atrial_Appendage	C5orf17	5	24201502	A	G	-0.358851	0.0624449	-0.0006	0.0041
ENSG00000248874	Skin_Not_Sun_Exposed_Suprapubic	C5orf17	5	23738899	T	C	1.73049	0.196399	0.0145	0.0152
ENSG00000248874	Pituitary	C5orf17	5	23738899	T	C	1.7105	0.24192	0.0145	0.0152
ENSG00000248874	Artery_Tibial	C5orf17	5	23738899	T	C	1.89089	0.197659	0.0145	0.0152
ENSG00000248874	Thyroid	C5orf17	5	24168211	A	G	-0.451774	0.0575178	-0.0006	0.0042
ENSG00000248874	Adipose_Visceral_Omentum	C5orf17	5	24187367	G	A	-0.496109	0.0604817	-0.0057	0.0049
ENSG00000248874	Cells_Cultured_fibroblasts	C5orf17	5	24173608	G	A	-0.367177	0.060318	0	0.0041
ENSG00000082213	Muscle_Skeletal	C5orf22	5	31533691	A	G	-0.140523	0.0229596	0.0088	0.0053
ENSG00000082213	Adipose_Subcutaneous	C5orf22	5	31524477	G	A	0.333237	0.034673	-0.0088	0.005
ENSG00000082213	Small_Intestine_Terminal_Ileum	C5orf22	5	31540954	T	G	-0.491019	0.080421	0.007	0.0049
ENSG00000082213	Testis	C5orf22	5	31532878	A	C	-0.28621	0.0362723	0.0071	0.005
ENSG00000082213	Esophagus_Gastroesophageal_Junction	C5orf22	5	31533691	A	G	-0.243963	0.0378368	0.0088	0.0053
ENSG00000082213	Artery_Aorta	C5orf22	5	31557241	T	C	0.149581	0.0248401	-0.0012	0.0038
ENSG00000082213	Thyroid	C5orf22	5	31532638	C	G	-0.203609	0.0308827	0.0078	0.005
ENSG00000082213	Skin_Sun_Exposed_Lower_leg	C5orf22	5	31532638	C	G	-0.287326	0.0303828	0.0078	0.005
ENSG00000082213	Colon_Sigmoid	C5orf22	5	31532174	A	C	-0.234137	0.0412132	0.0093	0.0052
ENSG00000082213	Esophagus_Muscularis	C5orf22	5	31541007	A	T	1.60851	0.274833	-0.0069	0.0144
ENSG00000082213	Breast_Mammary_Tissue	C5orf22	5	31532878	A	C	-0.304351	0.0394046	0.0071	0.005
ENSG00000082213	Cells_Cultured_fibroblasts	C5orf22	5	31555221	A	G	-0.83147	0.105875	0.0174	0.0093
ENSG00000082213	Esophagus_Muscularis	C5orf22	5	31532878	A	C	-0.224632	0.0242716	0.0071	0.005
ENSG00000082213	Esophagus_Mucosa	C5orf22	5	31546984	C	T	-0.13064	0.0217171	0.0009	0.0037
ENSG00000082213	Artery_Tibial	C5orf22	5	31532638	C	G	-0.248749	0.0276082	0.0078	0.005
ENSG00000082213	Skin_Not_Sun_Exposed_Suprapubic	C5orf22	5	31532878	A	C	-0.41808	0.050515	0.0071	0.005
ENSG00000082213	Whole_Blood	C5orf22	5	31532638	C	G	-0.222858	0.0305027	0.0078	0.005
ENSG00000172244	Adipose_Subcutaneous	C5orf34	5	43577661	T	C	-0.310808	0.0340411	0.0056	0.0037
ENSG00000172244	Brain_Frontal_Cortex_BA9	C5orf34	5	43557405	C	G	0.348702	0.059839	-0.0065	0.0037
ENSG00000172244	Whole_Blood	C5orf34	5	43430295	C	G	-0.280144	0.0338272	0.0064	0.0037
ENSG00000172244	Adrenal_Gland	C5orf34	5	43577661	T	C	-0.329044	0.0551004	0.0056	0.0037
ENSG00000172244	Skin_Not_Sun_Exposed_Suprapubic	C5orf34	5	43598352	G	A	-0.366183	0.0471772	0.0056	0.0037
ENSG00000172244	Esophagus_Mucosa	C5orf34	5	43598352	G	A	-0.253463	0.0354057	0.0056	0.0037
ENSG00000172244	Skin_Sun_Exposed_Lower_leg	C5orf34	5	43569026	A	T	0.197427	0.0317515	-0.0063	0.0037
ENSG00000172244	Brain_Nucleus_accumbens_basal_ganglia	C5orf34	5	43511141	A	G	-0.344495	0.0477419	0.0064	0.0051
ENSG00000172244	Brain_Anterior_cingulate_cortex_BA24	C5orf34	5	43570686	G	C	0.351176	0.058312	-0.0058	0.0037
ENSG00000172244	Lung	C5orf34	5	43513126	T	C	-0.228922	0.0401026	0.0056	0.0037
ENSG00000172244	Spleen	C5orf34	5	43569026	A	T	0.5565	0.0613658	-0.0063	0.0037
ENSG00000172244	Nerve_Tibial	C5orf34	5	43569026	A	T	0.271382	0.0454921	-0.0063	0.0037
ENSG00000186493	Esophagus_Mucosa	C5orf38	5	2754789	G	A	0.293472	0.0480943	-0.0037	0.0058
ENSG00000186493	Cells_Cultured_fibroblasts	C5orf38	5	2094148	C	T	0.182074	0.0220301	-0.0043	0.0043
ENSG00000178776	Brain_Cerebellar_Hemisphere	C5orf46	5	147291200	A	G	0.647499	0.0881209	0	0.0042
ENSG00000178776	Brain_Cerebellum	C5orf46	5	147291200	A	G	0.684272	0.0717333	0	0.0042
ENSG00000178776	Heart_Left_Ventricle	C5orf46	5	147291200	A	G	0.208639	0.0339888	0	0.0042
ENSG00000178776	Skin_Not_Sun_Exposed_Suprapubic	C5orf46	5	147293475	T	C	0.506732	0.0818156	0.0086	0.0095
ENSG00000185056	Heart_Left_Ventricle	C5orf47	5	173334219	G	T	0.377271	0.0547561	-0.0148	0.004
ENSG00000185056	Testis	C5orf47	5	173428228	C	T	-0.538984	0.0509001	0.0074	0.008
ENSG00000215217	Pancreas	C5orf49	5	7816354	T	C	-0.403921	0.0642777	0.0035	0.0041
ENSG00000215217	Testis	C5orf49	5	7826058	G	A	-0.16517	0.0270084	0.0008	0.0038
ENSG00000215217	Testis	C5orf49	5	7851181	A	C	-0.510554	0.0369196	-0.0017	0.0053
ENSG00000215217	Skin_Not_Sun_Exposed_Suprapubic	C5orf49	5	7844145	C	G	-0.326564	0.0518386	-0.0017	0.0053
ENSG00000215217	Pancreas	C5orf49	5	7962983	C	CA	-0.872972	0.1461	-0.0037	0.0126
ENSG00000205765	Cells_Cultured_fibroblasts	C5orf51	5	41905430	A	C	-0.158918	0.0284202	-0.0082	0.0064
ENSG00000187658	Testis	C5orf52	5	157067415	A	G	0.289407	0.0455439	0.0119	0.0055
ENSG00000187658	Testis	C5orf52	5	157046876	G	A	0.25068	0.0323104	-0.0023	0.0038
ENSG00000234511	Whole_Blood	C5orf58	5	169661405	G	A	0.393375	0.0596873	-0.0134	0.0337
ENSG00000164241	Artery_Coronary	C5orf63	5	126390962	C	T	-0.406716	0.0470273	-0.0034	0.0037
ENSG00000164241	Artery_Tibial	C5orf63	5	126402075	T	C	0.470057	0.0793614	-0.0131	0.011
ENSG00000164241	Artery_Aorta	C5orf63	5	126409188	G	C	-0.652927	0.0350558	-0.0033	0.0037
ENSG00000164241	Adipose_Subcutaneous	C5orf63	5	126390962	C	T	-0.440652	0.0313158	-0.0034	0.0037
ENSG00000164241	Skin_Not_Sun_Exposed_Suprapubic	C5orf63	5	126402879	C	T	0.446682	0.0724507	-0.0095	0.0086
ENSG00000164241	Skin_Not_Sun_Exposed_Suprapubic	C5orf63	5	126409188	G	C	-0.29204	0.032917	-0.0033	0.0037
ENSG00000164241	Colon_Sigmoid	C5orf63	5	126409188	G	C	-0.449134	0.0416286	-0.0033	0.0037
ENSG00000164241	Esophagus_Gastroesophageal_Junction	C5orf63	5	126427546	A	G	-0.60481	0.0429888	-0.0037	0.0037
ENSG00000164241	Artery_Tibial	C5orf63	5	126390962	C	T	-0.495142	0.0324425	-0.0034	0.0037
ENSG00000164241	Adipose_Visceral_Omentum	C5orf63	5	126418134	T	A	-0.27533	0.0294817	-0.0038	0.0037
ENSG00000164241	Brain_Frontal_Cortex_BA9	C5orf63	5	126461134	A	T	-0.484809	0.0647305	-0.0058	0.0044
ENSG00000164241	Nerve_Tibial	C5orf63	5	126409093	A	G	0.925742	0.160612	-0.0069	0.0255
ENSG00000164241	Heart_Atrial_Appendage	C5orf63	5	126427546	A	G	-0.231374	0.0413395	-0.0037	0.0037
ENSG00000164241	Nerve_Tibial	C5orf63	5	126287274	A	G	-0.975582	0.0656583	-0.003	0.0037
ENSG00000164241	Skin_Sun_Exposed_Lower_leg	C5orf63	5	126403085	G	C	0.422532	0.0618078	-0.0185	0.0104
ENSG00000164241	Esophagus_Muscularis	C5orf63	5	126409188	G	C	-0.621859	0.0356517	-0.0033	0.0037
ENSG00000164241	Adrenal_Gland	C5orf63	5	126521537	T	G	0.414027	0.0564442	0.0029	0.0037
ENSG00000164241	Cells_Cultured_fibroblasts	C5orf63	5	126390962	C	T	-0.3747	0.0264188	-0.0034	0.0037
ENSG00000164241	Brain_Cerebellum	C5orf63	5	126282246	A	G	-0.510295	0.0657782	-0.0024	0.0037
ENSG00000164241	Brain_Hypothalamus	C5orf63	5	126313467	C	T	-0.390933	0.0652206	-0.0029	0.0037
ENSG00000164241	Skin_Sun_Exposed_Lower_leg	C5orf63	5	126313467	C	T	-0.209484	0.0296284	-0.0029	0.0037
ENSG00000178722	Brain_Caudate_basal_ganglia	C5orf64	5	60906287	G	A	0.688195	0.103114	-0.0037	0.0077
ENSG00000178722	Brain_Hypothalamus	C5orf64	5	60996988	A	G	-0.526534	0.0623311	-0.0032	0.0039
ENSG00000178722	Brain_Frontal_Cortex_BA9	C5orf64	5	60913855	A	G	0.731436	0.113776	-0.0025	0.0078
ENSG00000178722	Brain_Frontal_Cortex_BA9	C5orf64	5	61002805	A	T	-0.580029	0.0741026	-0.0034	0.0039
ENSG00000178722	Brain_Cerebellar_Hemisphere	C5orf64	5	60996988	A	G	-0.483222	0.079288	-0.0032	0.0039
ENSG00000178722	Brain_Caudate_basal_ganglia	C5orf64	5	61002805	A	T	-0.467562	0.054301	-0.0034	0.0039
ENSG00000178722	Brain_Amygdala	C5orf64	5	60997641	T	C	-0.689387	0.0700626	-0.0029	0.0039
ENSG00000178722	Brain_Cortex	C5orf64	5	61002805	A	T	-0.485263	0.0491136	-0.0034	0.0039
ENSG00000178722	Brain_Nucleus_accumbens_basal_ganglia	C5orf64	5	60996988	A	G	-0.412606	0.0567373	-0.0032	0.0039
ENSG00000178722	Brain_Hippocampus	C5orf64	5	60996988	A	G	-0.452624	0.0486409	-0.0032	0.0039
ENSG00000178722	Brain_Putamen_basal_ganglia	C5orf64	5	60997641	T	C	-0.602156	0.065657	-0.0029	0.0039
ENSG00000178722	Testis	C5orf64	5	61012775	T	A	-0.631851	0.060047	-0.004	0.0039
ENSG00000178722	Brain_Cortex	C5orf64	5	60906287	G	A	0.575732	0.0912485	-0.0037	0.0077
ENSG00000178722	Nerve_Tibial	C5orf64	5	60996988	A	G	-0.30017	0.0385266	-0.0032	0.0039
ENSG00000178722	Brain_Anterior_cingulate_cortex_BA24	C5orf64	5	60996988	A	G	-0.382199	0.0595254	-0.0032	0.0039
ENSG00000178722	Brain_Spinal_cord_cervical_c-1	C5orf64	5	60996988	A	G	-0.693917	0.07796	-0.0032	0.0039
ENSG00000178722	Brain_Cerebellum	C5orf64	5	61002805	A	T	-0.53783	0.0627415	-0.0034	0.0039
ENSG00000178722	Brain_Substantia_nigra	C5orf64	5	60997641	T	C	-0.732016	0.0793214	-0.0029	0.0039
ENSG00000224186	Pituitary	C5orf66	5	134670904	T	C	1.09957	0.185135	0.0325	0.0716
ENSG00000224186	Nerve_Tibial	C5orf66	5	134677264	T	C	-0.19435	0.0322054	-0.0043	0.0048
ENSG00000225940	Thyroid	C5orf67	5	56260363	G	A	0.311026	0.0473308	-0.0168	0.0039
ENSG00000225940	Brain_Nucleus_accumbens_basal_ganglia	C5orf67	5	56260634	G	C	0.645341	0.101389	-0.021	0.0066
ENSG00000225940	Whole_Blood	C5orf67	5	55966370	T	G	0.376646	0.0280348	0.0019	0.0048
ENSG00000225940	Whole_Blood	C5orf67	5	55965964	C	T	-0.373827	0.0296164	-0.0137	0.0056
ENSG00000039537	Stomach	C6	5	41188291	A	G	-0.29742	0.0512979	-0.0026	0.0046
ENSG00000039537	Esophagus_Mucosa	C6	5	41262690	A	G	0.23205	0.0382465	0.0026	0.0038
ENSG00000039537	Adipose_Subcutaneous	C6	5	41187957	A	T	-0.231864	0.0365735	-0.0021	0.0037
ENSG00000039537	Thyroid	C6	5	41188291	A	G	-0.28245	0.0379977	-0.0026	0.0046
ENSG00000112539	Testis	C6orf118	6	165722389	A	T	0.337507	0.0225427	-0.0003	0.0037
ENSG00000112539	Testis	C6orf118	6	165706682	A	T	0.47541	0.0370307	0.0154	0.0067
ENSG00000112539	Pituitary	C6orf118	6	165722832	T	C	-0.386279	0.0587511	-0.0057	0.0053
ENSG00000185127	Heart_Left_Ventricle	C6orf120	6	170065894	C	T	0.154192	0.0272872	-0.0024	0.0043
ENSG00000185127	Artery_Tibial	C6orf120	6	170102267	G	A	0.22718	0.0298302	-0.0017	0.004
ENSG00000185127	Thyroid	C6orf120	6	170142791	T	C	0.328472	0.0325788	-0.0011	0.004
ENSG00000185127	Esophagus_Gastroesophageal_Junction	C6orf120	6	170090883	A	G	0.239877	0.0368251	-0.0009	0.0041
ENSG00000185127	Colon_Transverse	C6orf120	6	170102267	G	A	0.274059	0.0332111	-0.0017	0.004
ENSG00000185127	Adipose_Visceral_Omentum	C6orf120	6	170066512	T	C	0.180198	0.0244511	-0.0013	0.004
ENSG00000185127	Whole_Blood	C6orf120	6	170075364	G	A	0.164888	0.0196477	0.0014	0.0042
ENSG00000185127	Adipose_Subcutaneous	C6orf120	6	170102267	G	A	0.217201	0.0201892	-0.0017	0.004
ENSG00000185127	Esophagus_Muscularis	C6orf120	6	170142791	T	C	0.223275	0.0264515	-0.0011	0.004
ENSG00000185127	Cells_Cultured_fibroblasts	C6orf120	6	170102267	G	A	0.325678	0.0206466	-0.0017	0.004
ENSG00000185127	Colon_Sigmoid	C6orf120	6	170090883	A	G	0.258284	0.0349544	-0.0009	0.0041
ENSG00000185127	Cells_Cultured_fibroblasts	C6orf120	6	170231575	A	C	0.39449	0.0620474	0.0015	0.0137
ENSG00000185127	Cells_EBV-transformed_lymphocytes	C6orf120	6	170108799	T	C	0.559278	0.0786881	-0.0012	0.0041
ENSG00000185127	Breast_Mammary_Tissue	C6orf120	6	170102267	G	A	0.17483	0.0229507	-0.0017	0.004
ENSG00000185127	Nerve_Tibial	C6orf120	6	170102267	G	A	0.42236	0.0387886	-0.0017	0.004
ENSG00000185127	Lung	C6orf120	6	170102267	G	A	0.207635	0.0254998	-0.0017	0.004
ENSG00000185127	Muscle_Skeletal	C6orf120	6	170066512	T	C	0.133838	0.0227816	-0.0013	0.004
ENSG00000188112	Esophagus_Muscularis	C6orf132	6	42080271	T	A	0.229567	0.0371141	-0.0064	0.004
ENSG00000188112	Brain_Cerebellum	C6orf132	6	42086151	G	T	0.498145	0.0815199	-0.0009	0.0037
ENSG00000188112	Heart_Atrial_Appendage	C6orf132	6	42071038	AG	A	0.333408	0.0568067	-0.0094	0.0054
ENSG00000188112	Nerve_Tibial	C6orf132	6	42068505	GTTGT	G	0.216705	0.028552	-0.0115	0.0069
ENSG00000188112	Brain_Cerebellar_Hemisphere	C6orf132	6	42083857	A	G	1.89421	0.281622	-0.0134	0.0133
ENSG00000188112	Esophagus_Mucosa	C6orf132	6	42126444	C	T	0.109664	0.0193285	0.0048	0.005
ENSG00000197261	Liver	C6orf141	6	49530112	T	C	-0.492926	0.0599246	0.0007	0.004
ENSG00000197261	Brain_Cerebellum	C6orf141	6	49529159	T	A	-1.0475	0.0846463	0.0003	0.0041
ENSG00000197261	Adipose_Visceral_Omentum	C6orf141	6	49524446	C	T	-0.185033	0.0312376	-0.0023	0.0038
ENSG00000197261	Thyroid	C6orf141	6	49534288	T	A	0.198565	0.0334674	0.001	0.0038
ENSG00000197261	Brain_Cerebellar_Hemisphere	C6orf141	6	49529159	T	A	-0.69591	0.0715867	0.0003	0.0041
ENSG00000197261	Esophagus_Muscularis	C6orf141	6	49538498	A	G	0.708052	0.111548	0.017	0.0132
ENSG00000197261	Nerve_Tibial	C6orf141	6	49534288	T	A	0.245653	0.0387215	0.001	0.0038
ENSG00000197261	Esophagus_Mucosa	C6orf141	6	49533588	T	C	-0.307093	0.047268	0	0.0041
ENSG00000197261	Adipose_Subcutaneous	C6orf141	6	49538498	A	G	0.545605	0.0818322	0.017	0.0132
ENSG00000197261	Adipose_Subcutaneous	C6orf141	6	49534329	C	T	-0.176847	0.0276243	-0.0016	0.0038
ENSG00000203872	Esophagus_Mucosa	C6orf163	6	88069995	T	TA	-0.273162	0.0388033	0.0061	0.0058
ENSG00000203872	Skin_Not_Sun_Exposed_Suprapubic	C6orf163	6	88133315	A	G	-0.318532	0.0503769	-0.0044	0.0037
ENSG00000203872	Stomach	C6orf163	6	88061884	T	C	-0.326629	0.0442424	0.0088	0.0037
ENSG00000203872	Esophagus_Muscularis	C6orf163	6	88032834	G	T	-0.294946	0.0396397	0.0042	0.0037
ENSG00000203872	Pancreas	C6orf163	6	88078615	T	C	-0.768252	0.0948913	0.0095	0.0057
ENSG00000203872	Adipose_Visceral_Omentum	C6orf163	6	88065112	C	T	-0.362208	0.0421588	0.0092	0.0037
ENSG00000203872	Cells_Cultured_fibroblasts	C6orf163	6	88069995	T	TA	-0.268414	0.0457887	0.0061	0.0058
ENSG00000203872	Heart_Left_Ventricle	C6orf163	6	87896612	A	G	-0.386804	0.0630733	0.0104	0.0052
ENSG00000203872	Thyroid	C6orf163	6	87843365	T	C	0.308615	0.0320692	-0.0077	0.0037
ENSG00000203872	Vagina	C6orf163	6	88051914	G	A	-0.581038	0.0804545	0.009	0.0037
ENSG00000203872	Artery_Aorta	C6orf163	6	88067315	C	T	-0.71924	0.0867622	0.0088	0.0038
ENSG00000203872	Skin_Sun_Exposed_Lower_leg	C6orf163	6	88090910	A	G	-0.372172	0.0570528	0.0088	0.0057
ENSG00000203872	Thyroid	C6orf163	6	88075122	T	C	-0.75307	0.0528533	0.0097	0.0057
ENSG00000203872	Breast_Mammary_Tissue	C6orf163	6	88051849	C	T	-0.716849	0.0675477	0.0101	0.0056
ENSG00000203872	Nerve_Tibial	C6orf163	6	88068063	T	C	-0.822564	0.0670591	0.0101	0.0056
ENSG00000203872	Nerve_Tibial	C6orf163	6	88055767	TA	T	-0.312077	0.0434159	0.0045	0.0052
ENSG00000203872	Whole_Blood	C6orf163	6	87904899	A	G	0.190443	0.0289777	-0.0078	0.0037
ENSG00000203872	Testis	C6orf163	6	88027474	T	A	0.493877	0.0586085	0.0034	0.0098
ENSG00000203872	Spleen	C6orf163	6	88075122	T	C	-0.961984	0.0991034	0.0097	0.0057
ENSG00000203872	Adipose_Visceral_Omentum	C6orf163	6	88090438	C	T	-0.41764	0.0638186	0.0089	0.0057
ENSG00000203872	Cells_Cultured_fibroblasts	C6orf163	6	88075122	T	C	-0.592685	0.0923205	0.0097	0.0057
ENSG00000203872	Colon_Transverse	C6orf163	6	88075122	T	C	-0.375156	0.0548544	0.0097	0.0057
ENSG00000203872	Skin_Not_Sun_Exposed_Suprapubic	C6orf163	6	88061884	T	C	-0.511608	0.0482971	0.0088	0.0037
ENSG00000203872	Colon_Sigmoid	C6orf163	6	88068063	T	C	-0.592628	0.0795113	0.0101	0.0056
ENSG00000203872	Breast_Mammary_Tissue	C6orf163	6	87833912	A	G	0.297034	0.0454095	-0.0061	0.0037
ENSG00000203872	Adipose_Subcutaneous	C6orf163	6	88068063	T	C	-0.639988	0.0610259	0.0101	0.0056
ENSG00000203872	Lung	C6orf163	6	88061884	T	C	-0.540814	0.0521326	0.0088	0.0037
ENSG00000203872	Artery_Tibial	C6orf163	6	88061884	T	C	-0.509303	0.0580094	0.0088	0.0037
ENSG00000203872	Ovary	C6orf163	6	88021118	A	G	-0.486158	0.0746957	0.0113	0.0037
ENSG00000203872	Pituitary	C6orf163	6	88075122	T	C	-0.487509	0.0646244	0.0097	0.0057
ENSG00000203872	Brain_Cerebellum	C6orf163	6	87980494	G	T	-0.733569	0.11491	0.0087	0.006
ENSG00000203872	Skin_Sun_Exposed_Lower_leg	C6orf163	6	88061884	T	C	-0.273673	0.0365198	0.0088	0.0037
ENSG00000203872	Prostate	C6orf163	6	88065112	C	T	-0.272781	0.046883	0.0092	0.0037
ENSG00000203872	Adipose_Subcutaneous	C6orf163	6	88045963	T	G	-0.318416	0.0400827	0.0111	0.0038
ENSG00000203872	Esophagus_Gastroesophageal_Junction	C6orf163	6	88034933	T	C	-0.579961	0.0795838	0.01	0.0059
ENSG00000203872	Muscle_Skeletal	C6orf163	6	88051914	G	A	-0.301931	0.0373305	0.009	0.0037
ENSG00000203872	Cells_EBV-transformed_lymphocytes	C6orf163	6	88046449	C	G	-0.531812	0.0865504	0.0088	0.0039
ENSG00000203872	Whole_Blood	C6orf163	6	88078615	T	C	-0.265837	0.0455658	0.0095	0.0057
ENSG00000185689	Esophagus_Gastroesophageal_Junction	C6orf201	6	4114247	A	T	-0.424162	0.0418557	0.0023	0.004
ENSG00000185689	Thyroid	C6orf201	6	4117314	GC	G	-0.241665	0.0308779	-0.0028	0.0054
ENSG00000185689	Muscle_Skeletal	C6orf201	6	4113047	T	A	-0.34242	0.0339426	0.0021	0.004
ENSG00000185689	Esophagus_Gastroesophageal_Junction	C6orf201	6	4134031	C	A	0.478003	0.0548146	0.001	0.0063
ENSG00000185689	Colon_Transverse	C6orf201	6	4115758	T	C	-0.341845	0.0477344	0.0011	0.004
ENSG00000185689	Thyroid	C6orf201	6	4101454	CT	C	0.472425	0.0480492	-0.0002	0.0086
ENSG00000185689	Prostate	C6orf201	6	4130313	G	A	0.685302	0.0942856	-0.0003	0.0065
ENSG00000185689	Spleen	C6orf201	6	4134031	C	A	0.628534	0.0773634	0.001	0.0063
ENSG00000185689	Artery_Aorta	C6orf201	6	4107455	G	A	-0.43091	0.037118	0.0023	0.004
ENSG00000185689	Skin_Not_Sun_Exposed_Suprapubic	C6orf201	6	4082690	G	A	0.349918	0.0598591	-0.0002	0.0071
ENSG00000185689	Esophagus_Mucosa	C6orf201	6	4131358	TA	T	0.32605	0.0541654	0.0037	0.0083
ENSG00000185689	Brain_Cerebellar_Hemisphere	C6orf201	6	4131482	G	T	0.59906	0.076198	-0.0002	0.0065
ENSG00000185689	Skin_Not_Sun_Exposed_Suprapubic	C6orf201	6	4119996	C	T	-0.271861	0.0377044	0.0022	0.004
ENSG00000185689	Artery_Aorta	C6orf201	6	4115045	T	C	0.340025	0.0523271	0.0003	0.0066
ENSG00000185689	Heart_Atrial_Appendage	C6orf201	6	4132762	G	C	0.593716	0.062182	0.0009	0.0063
ENSG00000185689	Adrenal_Gland	C6orf201	6	4130313	G	A	0.645793	0.0765786	-0.0003	0.0065
ENSG00000185689	Heart_Left_Ventricle	C6orf201	6	4130313	G	A	0.726644	0.0815551	-0.0003	0.0065
ENSG00000185689	Colon_Sigmoid	C6orf201	6	4107455	G	A	-0.370238	0.0501313	0.0023	0.004
ENSG00000185689	Brain_Nucleus_accumbens_basal_ganglia	C6orf201	6	4131482	G	T	0.511317	0.080092	-0.0002	0.0065
ENSG00000185689	Colon_Sigmoid	C6orf201	6	4133547	G	A	0.52822	0.0675448	0.0013	0.0064
ENSG00000185689	Vagina	C6orf201	6	4106370	A	G	-0.355612	0.0567172	0.0022	0.0041
ENSG00000185689	Esophagus_Muscularis	C6orf201	6	4114247	A	T	-0.376158	0.0363326	0.0023	0.004
ENSG00000185689	Skin_Sun_Exposed_Lower_leg	C6orf201	6	4118789	A	G	-0.293396	0.0351391	0.0021	0.004
ENSG00000185689	Colon_Transverse	C6orf201	6	4115045	T	C	0.410906	0.0604863	0.0003	0.0066
ENSG00000185689	Lung	C6orf201	6	4116262	A	G	-0.268522	0.0330564	0.0022	0.004
ENSG00000185689	Artery_Coronary	C6orf201	6	4102846	C	CTTTG	0.505616	0.0787905	0.0034	0.0081
ENSG00000185689	Artery_Tibial	C6orf201	6	4102846	C	CTTTG	0.259469	0.0377488	0.0034	0.0081
ENSG00000185689	Adipose_Visceral_Omentum	C6orf201	6	4107455	G	A	-0.237165	0.0350121	0.0023	0.004
ENSG00000185689	Stomach	C6orf201	6	4100540	A	G	0.406485	0.0523955	-0.0014	0.0066
ENSG00000185689	Artery_Tibial	C6orf201	6	4116262	A	G	-0.447398	0.0270981	0.0022	0.004
ENSG00000185689	Adipose_Subcutaneous	C6orf201	6	4102846	C	CTTTG	0.302278	0.0419326	0.0034	0.0081
ENSG00000185689	Ovary	C6orf201	6	4114247	A	T	-0.487263	0.057962	0.0023	0.004
ENSG00000185689	Nerve_Tibial	C6orf201	6	4112241	G	T	-0.526642	0.0299145	0.0019	0.0038
ENSG00000185689	Cells_Cultured_fibroblasts	C6orf201	6	4118789	A	G	-0.318709	0.0315615	0.0021	0.004
ENSG00000185689	Pancreas	C6orf201	6	4106370	A	G	-0.344793	0.0449314	0.0022	0.0041
ENSG00000185689	Stomach	C6orf201	6	4114247	A	T	-0.295925	0.0341124	0.0023	0.004
ENSG00000185689	Uterus	C6orf201	6	4145699	TG	T	-0.450199	0.0675733	-0.0053	0.006
ENSG00000185689	Esophagus_Muscularis	C6orf201	6	4133547	G	A	0.48401	0.0510756	0.0013	0.0064
ENSG00000185689	Artery_Coronary	C6orf201	6	4119996	C	T	-0.497742	0.0575273	0.0022	0.004
ENSG00000185689	Heart_Atrial_Appendage	C6orf201	6	4114247	A	T	-0.400321	0.0465576	0.0023	0.004
ENSG00000185689	Minor_Salivary_Gland	C6orf201	6	4118789	A	G	-0.504895	0.0741741	0.0021	0.004
ENSG00000185689	Skin_Sun_Exposed_Lower_leg	C6orf201	6	4102846	C	CTTTG	0.345347	0.0491267	0.0034	0.0081
ENSG00000185689	Brain_Cerebellum	C6orf201	6	4132762	G	C	0.740699	0.0690071	0.0009	0.0063
ENSG00000185689	Breast_Mammary_Tissue	C6orf201	6	4113047	T	A	-0.440357	0.0384996	0.0021	0.004
ENSG00000185689	Adipose_Subcutaneous	C6orf201	6	4114788	G	A	-0.440107	0.0297199	0.0021	0.004
ENSG00000185689	Brain_Cerebellum	C6orf201	6	3898646	A	G	-1.15423	0.187303	-0.0091	0.0163
ENSG00000221821	Esophagus_Muscularis	C6orf226	6	42838583	G	C	-0.532668	0.0769234	-0.0139	0.0116
ENSG00000221821	Artery_Aorta	C6orf226	6	42838583	G	C	-0.662109	0.0950125	-0.0139	0.0116
ENSG00000221821	Esophagus_Gastroesophageal_Junction	C6orf226	6	42838583	G	C	-0.737435	0.103776	-0.0139	0.0116
ENSG00000221821	Brain_Cortex	C6orf226	6	42838583	G	C	-0.828572	0.136839	-0.0139	0.0116
ENSG00000221821	Muscle_Skeletal	C6orf226	6	42838583	G	C	-0.843676	0.0786242	-0.0139	0.0116
ENSG00000221821	Esophagus_Mucosa	C6orf226	6	42838583	G	C	-0.66199	0.1076	-0.0139	0.0116
ENSG00000221821	Skin_Sun_Exposed_Lower_leg	C6orf226	6	42838583	G	C	-0.463211	0.0529145	-0.0139	0.0116
ENSG00000221821	Artery_Tibial	C6orf226	6	42838583	G	C	-0.572675	0.0696164	-0.0139	0.0116
ENSG00000221821	Adipose_Subcutaneous	C6orf226	6	42838583	G	C	-0.434939	0.0613573	-0.0139	0.0116
ENSG00000221821	Lung	C6orf226	6	42838583	G	C	-0.654257	0.0789931	-0.0139	0.0116
ENSG00000221821	Adipose_Visceral_Omentum	C6orf226	6	42847295	A	G	-0.635841	0.104858	-0.012	0.012
ENSG00000221821	Cells_Cultured_fibroblasts	C6orf226	6	42838583	G	C	-0.684805	0.0652089	-0.0139	0.0116
ENSG00000221821	Nerve_Tibial	C6orf226	6	42838583	G	C	-0.57573	0.0701168	-0.0139	0.0116
ENSG00000221821	Skin_Not_Sun_Exposed_Suprapubic	C6orf226	6	42838583	G	C	-0.499043	0.0745813	-0.0139	0.0116
ENSG00000221821	Thyroid	C6orf226	6	42847295	A	G	-0.704718	0.092842	-0.012	0.012
ENSG00000137434	Testis	C6orf52	6	10689301	T	C	-1.56361	0.113834	0.0159	0.0288
ENSG00000137434	Brain_Hippocampus	C6orf52	6	10692521	T	C	-1.38785	0.229662	0.0119	0.0282
ENSG00000137434	Brain_Anterior_cingulate_cortex_BA24	C6orf52	6	10695158	C	T	-1.66438	0.25241	0.0112	0.0305
ENSG00000137434	Thyroid	C6orf52	6	10695158	C	T	-0.884995	0.156778	0.0112	0.0305
ENSG00000137434	Breast_Mammary_Tissue	C6orf52	6	10689301	T	C	-1.05296	0.160495	0.0159	0.0288
ENSG00000137434	Brain_Cerebellum	C6orf52	6	10689301	T	C	-1.91005	0.261666	0.0159	0.0288
ENSG00000137434	Adrenal_Gland	C6orf52	6	10661409	T	C	-1.16847	0.204221	0.0262	0.0307
ENSG00000137434	Lung	C6orf52	6	10695158	C	T	-1.06798	0.123837	0.0112	0.0305
ENSG00000137434	Colon_Transverse	C6orf52	6	10689301	T	C	-1.05667	0.181399	0.0159	0.0288
ENSG00000137434	Nerve_Tibial	C6orf52	6	10689301	T	C	-1.4071	0.120462	0.0159	0.0288
ENSG00000137434	Artery_Tibial	C6orf52	6	10695158	C	T	-1.05174	0.157542	0.0112	0.0305
ENSG00000137434	Cells_Cultured_fibroblasts	C6orf52	6	10688337	T	C	-1.01817	0.116057	0.0487	0.0337
ENSG00000137434	Esophagus_Mucosa	C6orf52	6	10692521	T	C	-0.899073	0.15428	0.0119	0.0282
ENSG00000137434	Skin_Sun_Exposed_Lower_leg	C6orf52	6	10689301	T	C	-1.10737	0.142041	0.0159	0.0288
ENSG00000137434	Brain_Caudate_basal_ganglia	C6orf52	6	10695158	C	T	-1.37237	0.183759	0.0112	0.0305
ENSG00000137434	Pancreas	C6orf52	6	10689301	T	C	-1.05105	0.16399	0.0159	0.0288
ENSG00000137434	Adipose_Subcutaneous	C6orf52	6	10689301	T	C	-1.12658	0.129036	0.0159	0.0288
ENSG00000137434	Skin_Not_Sun_Exposed_Suprapubic	C6orf52	6	10689301	T	C	-1.15783	0.154374	0.0159	0.0288
ENSG00000184530	Testis	C6orf58	6	127887795	G	A	0.79339	0.0412228	-0.0039	0.0037
ENSG00000112308	Brain_Cerebellar_Hemisphere	C6orf62	6	24719978	A	G	0.562317	0.0569454	-0.0079	0.0046
ENSG00000112308	Thyroid	C6orf62	6	24719978	A	G	0.509792	0.0326545	-0.0079	0.0046
ENSG00000112308	Muscle_Skeletal	C6orf62	6	24719978	A	G	0.336848	0.0392833	-0.0079	0.0046
ENSG00000112308	Esophagus_Gastroesophageal_Junction	C6orf62	6	24719978	A	G	0.367903	0.0459842	-0.0079	0.0046
ENSG00000112308	Testis	C6orf62	6	24719978	A	G	0.511657	0.0434482	-0.0079	0.0046
ENSG00000112308	Spleen	C6orf62	6	24708628	C	G	0.622958	0.062385	-0.0085	0.0047
ENSG00000112308	Adrenal_Gland	C6orf62	6	24719978	A	G	0.514082	0.059782	-0.0079	0.0046
ENSG00000112308	Artery_Aorta	C6orf62	6	24719978	A	G	0.322161	0.02867	-0.0079	0.0046
ENSG00000112308	Pancreas	C6orf62	6	24719978	A	G	0.707154	0.0513446	-0.0079	0.0046
ENSG00000112308	Adipose_Visceral_Omentum	C6orf62	6	24719978	A	G	0.502336	0.0363731	-0.0079	0.0046
ENSG00000112308	Cells_EBV-transformed_lymphocytes	C6orf62	6	24721667	T	A	-0.514945	0.085278	0.0144	0.0045
ENSG00000112308	Pituitary	C6orf62	6	24719978	A	G	0.384105	0.049376	-0.0079	0.0046
ENSG00000112308	Skin_Not_Sun_Exposed_Suprapubic	C6orf62	6	24719978	A	G	0.430228	0.0385463	-0.0079	0.0046
ENSG00000112308	Vagina	C6orf62	6	24746739	T	C	0.666526	0.106272	-0.0051	0.0053
ENSG00000112308	Nerve_Tibial	C6orf62	6	24719978	A	G	0.514003	0.0351126	-0.0079	0.0046
ENSG00000112308	Brain_Cerebellum	C6orf62	6	24719978	A	G	0.63658	0.06034	-0.0079	0.0046
ENSG00000112308	Esophagus_Mucosa	C6orf62	6	24719978	A	G	0.43905	0.0372562	-0.0079	0.0046
ENSG00000112308	Small_Intestine_Terminal_Ileum	C6orf62	6	24719978	A	G	0.468862	0.0562112	-0.0079	0.0046
ENSG00000112308	Brain_Caudate_basal_ganglia	C6orf62	6	24848086	G	A	0.313689	0.0530843	-0.0032	0.0052
ENSG00000112308	Adipose_Subcutaneous	C6orf62	6	24719978	A	G	0.369707	0.0269324	-0.0079	0.0046
ENSG00000112308	Cells_EBV-transformed_lymphocytes	C6orf62	6	24708628	C	G	0.625527	0.096438	-0.0085	0.0047
ENSG00000112308	Artery_Tibial	C6orf62	6	24713723	C	A	0.389281	0.0342515	-0.0083	0.0047
ENSG00000112308	Esophagus_Muscularis	C6orf62	6	24719978	A	G	0.447776	0.0317879	-0.0079	0.0046
ENSG00000112308	Whole_Blood	C6orf62	6	24678447	C	G	0.217791	0.0177665	-0.0088	0.0047
ENSG00000112308	Breast_Mammary_Tissue	C6orf62	6	24719978	A	G	0.364068	0.032538	-0.0079	0.0046
ENSG00000112308	Heart_Left_Ventricle	C6orf62	6	24719978	A	G	0.479803	0.0501331	-0.0079	0.0046
ENSG00000112308	Colon_Sigmoid	C6orf62	6	24719978	A	G	0.49981	0.049771	-0.0079	0.0046
ENSG00000112308	Colon_Transverse	C6orf62	6	24719978	A	G	0.472365	0.0428055	-0.0079	0.0046
ENSG00000112308	Lung	C6orf62	6	24713723	C	A	0.558252	0.0391103	-0.0083	0.0047
ENSG00000112308	Cells_Cultured_fibroblasts	C6orf62	6	24719978	A	G	0.557585	0.0321701	-0.0079	0.0046
ENSG00000112308	Heart_Atrial_Appendage	C6orf62	6	24719978	A	G	0.40769	0.0391946	-0.0079	0.0046
ENSG00000112308	Brain_Hippocampus	C6orf62	6	24708628	C	G	0.33621	0.0550344	-0.0085	0.0047
ENSG00000112308	Stomach	C6orf62	6	24713723	C	A	0.376794	0.0435487	-0.0083	0.0047
ENSG00000198663	Colon_Sigmoid	C6orf89	6	36884681	T	C	-0.231272	0.0335259	-0.0036	0.0044
ENSG00000198663	Spleen	C6orf89	6	36862575	T	C	-0.332466	0.0481645	-0.0036	0.0044
ENSG00000198663	Colon_Transverse	C6orf89	6	37532484	A	G	-2.02223	0.239339	-0.084	0.0641
ENSG00000198663	Esophagus_Muscularis	C6orf89	6	36884912	C	T	-0.169622	0.0269876	-0.0039	0.0044
ENSG00000198663	Thyroid	C6orf89	6	36857596	A	G	-0.332855	0.0245453	-0.0038	0.0044
ENSG00000198663	Nerve_Tibial	C6orf89	6	36811600	A	G	0.170262	0.0241804	0.0002	0.0037
ENSG00000198663	Heart_Atrial_Appendage	C6orf89	6	36857596	A	G	-0.274312	0.0268061	-0.0038	0.0044
ENSG00000198663	Testis	C6orf89	6	36814331	C	G	-0.462061	0.0714091	-0.0291	0.0081
ENSG00000198663	Brain_Cerebellum	C6orf89	6	36867790	A	G	-0.452845	0.0632201	-0.0029	0.0047
ENSG00000198663	Heart_Left_Ventricle	C6orf89	6	36857596	A	G	-0.205254	0.0254205	-0.0038	0.0044
ENSG00000198663	Colon_Transverse	C6orf89	6	37535584	A	G	2.1855	0.226191	-0.1009	0.0602
ENSG00000198663	Muscle_Skeletal	C6orf89	6	36904194	A	C	-0.232001	0.0295832	-0.0097	0.0055
ENSG00000198663	Pancreas	C6orf89	6	36894685	A	G	0.234042	0.040469	-0.004	0.0044
ENSG00000198663	Adrenal_Gland	C6orf89	6	36912503	G	A	0.217948	0.0326208	-0.0088	0.0038
ENSG00000198663	Brain_Spinal_cord_cervical_c-1	C6orf89	6	36915094	T	C	-0.383292	0.047162	-0.0104	0.0053
ENSG00000198663	Adipose_Subcutaneous	C6orf89	6	36884490	T	C	0.11827	0.020598	-0.0043	0.004
ENSG00000198663	Nerve_Tibial	C6orf89	6	36880291	C	A	-0.351167	0.0282837	-0.0036	0.0043
ENSG00000203711	Testis	C6orf99	6	159339541	T	C	0.128913	0.0197839	0.0015	0.004
ENSG00000112936	Adrenal_Gland	C7	5	40972211	G	A	-0.821533	0.143441	0.0118	0.0106
ENSG00000112936	Lung	C7	5	40972211	G	A	-0.601893	0.0971597	0.0118	0.0106
ENSG00000112936	Esophagus_Muscularis	C7	5	40972211	G	A	-0.89439	0.114274	0.0118	0.0106
ENSG00000112936	Heart_Left_Ventricle	C7	5	40972211	G	A	-0.639487	0.0969793	0.0118	0.0106
ENSG00000112936	Adipose_Visceral_Omentum	C7	5	40972211	G	A	-0.680311	0.106842	0.0118	0.0106
ENSG00000112936	Muscle_Skeletal	C7	5	41263588	G	C	0.232084	0.0329482	-0.0055	0.0042
ENSG00000112936	Esophagus_Gastroesophageal_Junction	C7	5	40972211	G	A	-0.762936	0.124505	0.0118	0.0106
ENSG00000112936	Colon_Sigmoid	C7	5	41275944	C	A	0.349788	0.0612394	-0.0053	0.0056
ENSG00000112936	Heart_Left_Ventricle	C7	5	40982456	T	C	-0.219293	0.0382978	0.0037	0.0042
ENSG00000112936	Skin_Sun_Exposed_Lower_leg	C7	5	40972211	G	A	-0.499803	0.0900343	0.0118	0.0106
ENSG00000112936	Heart_Atrial_Appendage	C7	5	40972211	G	A	-0.760145	0.113349	0.0118	0.0106
ENSG00000112936	Esophagus_Mucosa	C7	5	40972211	G	A	-0.500919	0.0852668	0.0118	0.0106
ENSG00000136197	Lung	C7orf25	7	42944974	C	G	-0.461572	0.0260464	0.0043	0.0055
ENSG00000136197	Adipose_Subcutaneous	C7orf25	7	42944974	C	G	-0.302742	0.0400523	0.0043	0.0055
ENSG00000136197	Esophagus_Muscularis	C7orf25	7	42935422	AT	A	0.260571	0.0422924	-0.0089	0.0097
ENSG00000136197	Brain_Hippocampus	C7orf25	7	42932691	A	G	0.574662	0.0827041	0.0026	0.0067
ENSG00000136197	Brain_Frontal_Cortex_BA9	C7orf25	7	42933480	G	A	-0.611233	0.0670009	0.0041	0.0056
ENSG00000136197	Brain_Putamen_basal_ganglia	C7orf25	7	42933754	C	A	-0.571368	0.074501	0.004	0.0056
ENSG00000136197	Whole_Blood	C7orf25	7	42945031	T	C	-0.713415	0.0235577	0.0043	0.0055
ENSG00000136197	Testis	C7orf25	7	42951515	A	G	-1.11453	0.0405156	0.0048	0.0045
ENSG00000136197	Brain_Cortex	C7orf25	7	42966729	G	GA	-0.52946	0.0667708	0.0142	0.0077
ENSG00000136197	Nerve_Tibial	C7orf25	7	42948540	T	C	-0.33901	0.053148	0.0465	0.0376
ENSG00000136197	Brain_Cerebellum	C7orf25	7	42951936	T	G	-0.864998	0.083138	0.0051	0.0055
ENSG00000136197	Brain_Amygdala	C7orf25	7	42957465	A	ATT	-0.608054	0.102669	0.015	0.0076
ENSG00000136197	Pancreas	C7orf25	7	42942634	ACT	A	-0.414544	0.0652649	0.0126	0.0078
ENSG00000136197	Brain_Cerebellar_Hemisphere	C7orf25	7	42974827	C	A	-0.830871	0.0775152	0.0043	0.0056
ENSG00000136197	Adrenal_Gland	C7orf25	7	42933754	C	A	-0.371835	0.0637703	0.004	0.0056
ENSG00000136197	Thyroid	C7orf25	7	42954083	A	G	-0.326071	0.0356754	0.0047	0.0056
ENSG00000136197	Brain_Caudate_basal_ganglia	C7orf25	7	42942634	ACT	A	-0.4624	0.0618791	0.0126	0.0078
ENSG00000136197	Cells_Cultured_fibroblasts	C7orf25	7	42944974	C	G	-0.327223	0.0389267	0.0043	0.0055
ENSG00000136197	Spleen	C7orf25	7	42978142	C	G	-1.01648	0.0800006	0.0043	0.0056
ENSG00000136197	Adipose_Visceral_Omentum	C7orf25	7	42945031	T	C	-0.270969	0.0455617	0.0043	0.0055
ENSG00000146576	Whole_Blood	C7orf26	7	6674858	A	T	-0.298035	0.0315923	0.0083	0.0052
ENSG00000153790	Adipose_Subcutaneous	C7orf31	7	25203935	G	A	-0.187357	0.0335249	-0.0001	0.0037
ENSG00000146540	Brain_Anterior_cingulate_cortex_BA24	C7orf50	7	1036944	C	G	0.659872	0.0706994	-0.0042	0.0061
ENSG00000146540	Lung	C7orf50	7	1037382	G	GC	-0.493409	0.0795185	0.0093	0.017
ENSG00000146540	Brain_Nucleus_accumbens_basal_ganglia	C7orf50	7	1037025	A	C	0.513669	0.0535225	-0.003	0.0064
ENSG00000146540	Brain_Hypothalamus	C7orf50	7	1039036	T	C	0.465532	0.0766402	-0.0026	0.0063
ENSG00000146540	Brain_Cerebellar_Hemisphere	C7orf50	7	1021860	A	G	0.29868	0.050495	-0.0032	0.0064
ENSG00000146540	Brain_Putamen_basal_ganglia	C7orf50	7	1027286	T	C	0.608742	0.0754583	-0.0039	0.0065
ENSG00000146540	Cells_Cultured_fibroblasts	C7orf50	7	1177827	G	GCGCCCACCTGCGCCCACGT	0.106774	0.0174027	-0.0031	0.0054
ENSG00000146540	Cells_Cultured_fibroblasts	C7orf50	7	1037382	G	GC	-0.559922	0.0583506	0.0093	0.017
ENSG00000146540	Esophagus_Mucosa	C7orf50	7	1037382	G	GC	-0.782732	0.0712359	0.0093	0.017
ENSG00000146540	Brain_Cortex	C7orf50	7	1037025	A	C	0.750861	0.0640235	-0.003	0.0064
ENSG00000146540	Brain_Amygdala	C7orf50	7	1036944	C	G	0.595899	0.0719802	-0.0042	0.0061
ENSG00000146540	Heart_Left_Ventricle	C7orf50	7	1037382	G	GC	-0.794552	0.0888741	0.0093	0.017
ENSG00000146540	Skin_Sun_Exposed_Lower_leg	C7orf50	7	997334	G	C	-0.205246	0.0272123	0.0027	0.0043
ENSG00000146540	Adipose_Visceral_Omentum	C7orf50	7	1037382	G	GC	-0.609573	0.0758621	0.0093	0.017
ENSG00000146540	Skin_Not_Sun_Exposed_Suprapubic	C7orf50	7	1105893	GACGATC	G	-0.339334	0.0433129	0.0037	0.0077
ENSG00000146540	Brain_Hippocampus	C7orf50	7	1038189	G	T	0.491746	0.053921	-0.0049	0.0061
ENSG00000146540	Heart_Atrial_Appendage	C7orf50	7	1037382	G	GC	-0.560027	0.081912	0.0093	0.017
ENSG00000146540	Thyroid	C7orf50	7	1037382	G	GC	-0.502643	0.0575809	0.0093	0.017
ENSG00000146540	Nerve_Tibial	C7orf50	7	1037382	G	GC	-0.621667	0.0788046	0.0093	0.017
ENSG00000146540	Adipose_Visceral_Omentum	C7orf50	7	1102674	T	C	-0.259231	0.036519	0.0077	0.0057
ENSG00000146540	Esophagus_Muscularis	C7orf50	7	1037382	G	GC	-0.489472	0.0761014	0.0093	0.017
ENSG00000146540	Cells_Cultured_fibroblasts	C7orf50	7	1060778	C	T	0.360391	0.0610973	0.0142	0.0585
ENSG00000146540	Spleen	C7orf50	7	1067762	G	GC	-0.29528	0.0507808	0.0005	0.0083
ENSG00000146540	Muscle_Skeletal	C7orf50	7	1037382	G	GC	-0.712411	0.0744523	0.0093	0.017
ENSG00000146540	Brain_Caudate_basal_ganglia	C7orf50	7	1090333	T	C	-0.245601	0.0397692	-0.009	0.0045
ENSG00000146540	Pancreas	C7orf50	7	1081442	T	C	-0.17834	0.0309883	-0.0054	0.0038
ENSG00000146540	Brain_Caudate_basal_ganglia	C7orf50	7	1021860	A	G	0.428232	0.0515253	-0.0032	0.0064
ENSG00000146540	Skin_Sun_Exposed_Lower_leg	C7orf50	7	1085720	AT	A	0.262767	0.03097	0.0009	0.0063
ENSG00000146540	Thyroid	C7orf50	7	1092519	G	C	-0.209984	0.0238451	0.003	0.0048
ENSG00000146540	Skin_Sun_Exposed_Lower_leg	C7orf50	7	1037382	G	GC	-0.648076	0.079076	0.0093	0.017
ENSG00000146540	Skin_Not_Sun_Exposed_Suprapubic	C7orf50	7	1037382	G	GC	-0.723891	0.0785875	0.0093	0.017
ENSG00000146540	Brain_Frontal_Cortex_BA9	C7orf50	7	1036944	C	G	0.638435	0.0575036	-0.0042	0.0061
ENSG00000146540	Nerve_Tibial	C7orf50	7	1076944	A	G	0.183288	0.0326701	0.0066	0.0069
ENSG00000146540	Muscle_Skeletal	C7orf50	7	1065746	G	A	-0.178865	0.0221766	-0.0067	0.0038
ENSG00000146540	Artery_Tibial	C7orf50	7	1108530	C	T	-0.130647	0.0178705	-0.0021	0.0037
ENSG00000146540	Esophagus_Mucosa	C7orf50	7	1067762	G	GC	-0.165094	0.0268353	0.0005	0.0083
ENSG00000164746	Esophagus_Mucosa	C7orf57	7	48075030	G	C	0.294993	0.029586	0.0051	0.0037
ENSG00000164746	Cells_Cultured_fibroblasts	C7orf57	7	48060571	C	T	0.34671	0.0573209	-0.0041	0.0038
ENSG00000185955	Nerve_Tibial	C7orf61	7	100070758	C	T	0.229475	0.0334204	-0.0141	0.0046
ENSG00000205174	Testis	C7orf66	7	108540066	C	T	0.309996	0.0535093	-0.0029	0.0044
ENSG00000021852	Liver	C8B	1	57405223	T	A	0.272731	0.0355439	0.0079	0.0039
ENSG00000021852	Lung	C8B	1	57444633	T	C	-0.599942	0.0891652	-0.0096	0.0068
ENSG00000021852	Whole_Blood	C8B	1	57448623	C	T	0.902371	0.0484747	0.009	0.0056
ENSG00000176919	Skin_Sun_Exposed_Lower_leg	C8G	9	139815053	A	G	0.280554	0.0490714	-0.0027	0.0038
ENSG00000176919	Thyroid	C8G	9	139828324	A	G	0.23897	0.0360508	-0.0011	0.0038
ENSG00000176919	Skin_Not_Sun_Exposed_Suprapubic	C8G	9	139822304	T	C	0.288455	0.0490494	-0.0012	0.0038
ENSG00000176919	Whole_Blood	C8G	9	139830200	T	C	-0.278845	0.0447419	-0.0002	0.0054
ENSG00000177335	Brain_Cerebellar_Hemisphere	C8orf31	8	144174585	G	A	-0.496981	0.085446	-0.0012	0.0043
ENSG00000177335	Muscle_Skeletal	C8orf31	8	144135387	T	G	1.34049	0.2134	-0.0027	0.0043
ENSG00000177335	Spleen	C8orf31	8	144180132	T	TG	0.444927	0.0687266	-0.0053	0.0054
ENSG00000177335	Adipose_Subcutaneous	C8orf31	8	144917643	A	C	-1.95459	0.268077	0.0502	0.109
ENSG00000177335	Nerve_Tibial	C8orf31	8	144135387	T	G	2.18358	0.19982	-0.0027	0.0043
ENSG00000177335	Skin_Sun_Exposed_Lower_leg	C8orf31	8	144153478	A	T	0.264456	0.0442926	0.0034	0.0093
ENSG00000177335	Heart_Atrial_Appendage	C8orf31	8	144135387	T	G	1.09998	0.161494	-0.0027	0.0043
ENSG00000177335	Brain_Cerebellum	C8orf31	8	144120308	T	C	-0.574246	0.0874666	-0.0042	0.004
ENSG00000177335	Brain_Cortex	C8orf31	8	144153478	A	T	0.903341	0.131341	0.0034	0.0093
ENSG00000177335	Nerve_Tibial	C8orf31	8	144135447	G	A	-1.94884	0.200243	-0.0025	0.0043
ENSG00000177335	Thyroid	C8orf31	8	144173398	C	T	0.342293	0.0351745	-0.0015	0.0043
ENSG00000177335	Cells_Cultured_fibroblasts	C8orf31	8	144127500	T	C	-0.16993	0.0269519	-0.0049	0.0039
ENSG00000177335	Artery_Tibial	C8orf31	8	144158917	C	G	0.742693	0.102136	0.0058	0.006
ENSG00000177335	Adrenal_Gland	C8orf31	8	144135452	A	G	0.66994	0.108925	0.0081	0.0061
ENSG00000177335	Whole_Blood	C8orf31	8	144122859	A	G	0.626595	0.0432099	-0.0049	0.0039
ENSG00000177335	Thyroid	C8orf31	8	144129160	G	C	1.61966	0.1912	-0.0541	0.0491
ENSG00000177335	Adipose_Subcutaneous	C8orf31	8	144170896	C	G	0.33045	0.0409874	0.0065	0.006
ENSG00000177335	Adipose_Subcutaneous	C8orf31	8	143182536	G	A	-0.755139	0.132789	0.0646	0.0746
ENSG00000182307	Skin_Sun_Exposed_Lower_leg	C8orf33	8	146256297	G	A	0.309915	0.028457	0.0032	0.0046
ENSG00000182307	Breast_Mammary_Tissue	C8orf33	8	146281584	G	A	-0.25628	0.0277793	-0.0033	0.0046
ENSG00000182307	Esophagus_Mucosa	C8orf33	8	146255129	C	T	0.257745	0.0276117	0.0031	0.0046
ENSG00000182307	Artery_Aorta	C8orf33	8	146276851	G	A	-0.253874	0.0364492	-0.0004	0.0053
ENSG00000182307	Heart_Atrial_Appendage	C8orf33	8	146247825	G	T	0.314679	0.0374485	0.0073	0.0042
ENSG00000182307	Cells_EBV-transformed_lymphocytes	C8orf33	8	146265061	G	A	0.541529	0.0858554	0.0039	0.0047
ENSG00000182307	Colon_Transverse	C8orf33	8	146281584	G	A	-0.65758	0.0574364	-0.0033	0.0046
ENSG00000182307	Spleen	C8orf33	8	146267525	G	A	0.484247	0.0580913	0.0033	0.0046
ENSG00000182307	Thyroid	C8orf33	8	146270661	C	T	-0.203562	0.0244699	-0.0032	0.0046
ENSG00000182307	Adipose_Subcutaneous	C8orf33	8	146267160	T	C	0.326187	0.0306327	0.003	0.0049
ENSG00000182307	Prostate	C8orf33	8	146299699	A	G	1.39633	0.181281	0.0371	0.028
ENSG00000182307	Cells_Cultured_fibroblasts	C8orf33	8	146276858	T	TC	-0.240749	0.0274935	0	0.0064
ENSG00000182307	Skin_Not_Sun_Exposed_Suprapubic	C8orf33	8	146270269	G	A	-0.269963	0.0259217	-0.0036	0.0046
ENSG00000182307	Nerve_Tibial	C8orf33	8	146247825	G	T	0.186631	0.0239258	0.0073	0.0042
ENSG00000182307	Adipose_Visceral_Omentum	C8orf33	8	146267160	T	C	0.231945	0.0312576	0.003	0.0049
ENSG00000182307	Esophagus_Muscularis	C8orf33	8	146291636	G	A	-0.230392	0.0291008	-0.0034	0.0046
ENSG00000182307	Lung	C8orf33	8	146281584	G	A	-0.243713	0.0273374	-0.0033	0.0046
ENSG00000182307	Artery_Tibial	C8orf33	8	146270661	C	T	-0.263131	0.0257195	-0.0032	0.0046
ENSG00000182307	Esophagus_Gastroesophageal_Junction	C8orf33	8	146280802	T	C	-0.24939	0.0372837	-0.0063	0.0044
ENSG00000165084	Artery_Tibial	C8orf34	8	69271567	A	G	0.332621	0.0360412	0.0083	0.0037
ENSG00000165084	Brain_Cerebellar_Hemisphere	C8orf34	8	69295941	C	G	0.759779	0.100389	-0.002	0.0049
ENSG00000165084	Brain_Cerebellum	C8orf34	8	69295941	C	G	0.735583	0.0935109	-0.002	0.0049
ENSG00000165084	Skin_Sun_Exposed_Lower_leg	C8orf34	8	69251138	A	G	-0.350979	0.0404386	0.008	0.0037
ENSG00000165084	Nerve_Tibial	C8orf34	8	69305180	T	G	-0.348608	0.0365873	0.0092	0.0037
ENSG00000165084	Artery_Coronary	C8orf34	8	69271567	A	G	0.36584	0.0594439	0.0083	0.0037
ENSG00000165084	Heart_Atrial_Appendage	C8orf34	8	69298130	T	A	0.38572	0.0682825	-0.0042	0.0058
ENSG00000156172	Adipose_Subcutaneous	C8orf37	8	96281480	AGGGGACCTGGC	A	-0.842545	0.0746952	0.0174	0.0096
ENSG00000156172	Heart_Left_Ventricle	C8orf37	8	96255111	G	A	0.808936	0.117323	0.0068	0.0132
ENSG00000156172	Adipose_Subcutaneous	C8orf37	8	96255111	G	A	0.98002	0.118972	0.0068	0.0132
ENSG00000156172	Esophagus_Muscularis	C8orf37	8	96281985	T	C	1.26043	0.140169	0.006	0.0129
ENSG00000156172	Esophagus_Muscularis	C8orf37	8	96281480	AGGGGACCTGGC	A	-0.702377	0.0911202	0.0174	0.0096
ENSG00000156172	Artery_Aorta	C8orf37	8	96255111	G	A	1.19941	0.149623	0.0068	0.0132
ENSG00000156172	Skin_Not_Sun_Exposed_Suprapubic	C8orf37	8	96257515	A	G	1.31435	0.158303	0.0077	0.0133
ENSG00000156172	Breast_Mammary_Tissue	C8orf37	8	96303089	C	G	-0.278204	0.0421072	-0.0031	0.0037
ENSG00000156172	Skin_Sun_Exposed_Lower_leg	C8orf37	8	96280092	G	T	-0.219567	0.0364063	-0.0048	0.0042
ENSG00000156172	Brain_Cerebellar_Hemisphere	C8orf37	8	96280925	G	C	1.00012	0.171429	0.0071	0.0132
ENSG00000156172	Heart_Atrial_Appendage	C8orf37	8	96254155	T	C	0.622442	0.0726566	-0.0128	0.0067
ENSG00000156172	Adipose_Visceral_Omentum	C8orf37	8	96280742	C	T	1.27448	0.141218	0.0061	0.0131
ENSG00000156172	Cells_Cultured_fibroblasts	C8orf37	8	96280742	C	T	1.55554	0.143154	0.0061	0.0131
ENSG00000156172	Liver	C8orf37	8	96257515	A	G	1.5002	0.207607	0.0077	0.0133
ENSG00000156172	Adrenal_Gland	C8orf37	8	96302719	T	G	0.763924	0.110417	-0.0062	0.0065
ENSG00000156172	Whole_Blood	C8orf37	8	96280742	C	T	0.909265	0.14384	0.0061	0.0131
ENSG00000156172	Adipose_Subcutaneous	C8orf37	8	96281073	A	G	-0.273269	0.0453006	-0.005	0.0048
ENSG00000156172	Heart_Left_Ventricle	C8orf37	8	96281480	AGGGGACCTGGC	A	-0.490229	0.0685509	0.0174	0.0096
ENSG00000156172	Breast_Mammary_Tissue	C8orf37	8	96281480	AGGGGACCTGGC	A	-0.501309	0.0888845	0.0174	0.0096
ENSG00000156172	Artery_Aorta	C8orf37	8	96281480	AGGGGACCTGGC	A	-0.904184	0.0943799	0.0174	0.0096
ENSG00000156172	Thyroid	C8orf37	8	96280742	C	T	1.13323	0.136763	0.0061	0.0131
ENSG00000156172	Heart_Atrial_Appendage	C8orf37	8	96280092	G	T	-0.23887	0.0414227	-0.0048	0.0042
ENSG00000156172	Nerve_Tibial	C8orf37	8	96273255	T	G	-0.29012	0.0401991	-0.0025	0.0039
ENSG00000156172	Heart_Left_Ventricle	C8orf37	8	96280092	G	T	-0.217655	0.0368863	-0.0048	0.0042
ENSG00000156172	Nerve_Tibial	C8orf37	8	96281480	AGGGGACCTGGC	A	-1.08158	0.0881502	0.0174	0.0096
ENSG00000156172	Adipose_Visceral_Omentum	C8orf37	8	96281480	AGGGGACCTGGC	A	-0.70753	0.0714164	0.0174	0.0096
ENSG00000156172	Esophagus_Mucosa	C8orf37	8	96280742	C	T	1.04616	0.124468	0.0061	0.0131
ENSG00000156172	Skin_Sun_Exposed_Lower_leg	C8orf37	8	96281480	AGGGGACCTGGC	A	-0.39962	0.071753	0.0174	0.0096
ENSG00000156172	Stomach	C8orf37	8	96255111	G	A	1.32269	0.181846	0.0068	0.0132
ENSG00000156172	Muscle_Skeletal	C8orf37	8	96281480	AGGGGACCTGGC	A	-0.427847	0.0740597	0.0174	0.0096
ENSG00000156172	Prostate	C8orf37	8	96280742	C	T	1.63366	0.257085	0.0061	0.0131
ENSG00000156172	Esophagus_Mucosa	C8orf37	8	96281480	AGGGGACCTGGC	A	-0.479375	0.0835268	0.0174	0.0096
ENSG00000156172	Artery_Tibial	C8orf37	8	96280742	C	T	1.3503	0.135795	0.0061	0.0131
ENSG00000156172	Brain_Caudate_basal_ganglia	C8orf37	8	96280742	C	T	0.828475	0.132005	0.0061	0.0131
ENSG00000156172	Lung	C8orf37	8	96280742	C	T	1.04005	0.123303	0.0061	0.0131
ENSG00000156172	Colon_Transverse	C8orf37	8	96281480	AGGGGACCTGGC	A	-0.584922	0.0880545	0.0174	0.0096
ENSG00000156172	Nerve_Tibial	C8orf37	8	96280742	C	T	1.50972	0.12892	0.0061	0.0131
ENSG00000156172	Brain_Nucleus_accumbens_basal_ganglia	C8orf37	8	96281480	AGGGGACCTGGC	A	-0.582385	0.0976934	0.0174	0.0096
ENSG00000156172	Skin_Sun_Exposed_Lower_leg	C8orf37	8	96280742	C	T	0.943587	0.109766	0.0061	0.0131
ENSG00000156172	Colon_Sigmoid	C8orf37	8	96280742	C	T	1.36343	0.219294	0.0061	0.0131
ENSG00000156172	Colon_Transverse	C8orf37	8	96303089	C	G	-0.201881	0.0358097	-0.0031	0.0037
ENSG00000156172	Colon_Sigmoid	C8orf37	8	96281480	AGGGGACCTGGC	A	-0.889222	0.115382	0.0174	0.0096
ENSG00000156172	Artery_Tibial	C8orf37	8	96281480	AGGGGACCTGGC	A	-0.902113	0.0767658	0.0174	0.0096
ENSG00000156172	Esophagus_Gastroesophageal_Junction	C8orf37	8	96281480	AGGGGACCTGGC	A	-0.776216	0.112324	0.0174	0.0096
ENSG00000156172	Muscle_Skeletal	C8orf37	8	96304251	C	A	-0.290143	0.0391394	-0.0029	0.0039
ENSG00000156172	Artery_Tibial	C8orf37	8	96273255	T	G	-0.261297	0.0396861	-0.0025	0.0039
ENSG00000156172	Cells_Cultured_fibroblasts	C8orf37	8	96281480	AGGGGACCTGGC	A	-0.951514	0.0831308	0.0174	0.0096
ENSG00000156172	Colon_Transverse	C8orf37	8	96307208	C	G	0.88385	0.117431	0.0061	0.0134
ENSG00000156172	Stomach	C8orf37	8	96281480	AGGGGACCTGGC	A	-0.601765	0.104381	0.0174	0.0096
ENSG00000156172	Skin_Not_Sun_Exposed_Suprapubic	C8orf37	8	96303089	C	G	-0.230751	0.0380926	-0.0031	0.0037
ENSG00000164743	Heart_Left_Ventricle	C8orf48	8	13372120	A	G	0.625891	0.0976631	0.0192	0.0085
ENSG00000255394	Stomach	C8orf49	8	11616410	T	C	-0.266834	0.0369945	0.0013	0.0039
ENSG00000255394	Artery_Coronary	C8orf49	8	11619397	A	G	-0.39922	0.0635923	0.0023	0.0045
ENSG00000255394	Heart_Atrial_Appendage	C8orf49	8	11619397	A	G	-0.405925	0.0640414	0.0023	0.0045
ENSG00000255394	Heart_Atrial_Appendage	C8orf49	8	11615695	G	A	-0.371564	0.0540989	0.0041	0.0038
ENSG00000255394	Pancreas	C8orf49	8	11627261	G	C	-0.469716	0.0546964	0.003	0.0045
ENSG00000255394	Testis	C8orf49	8	11619397	A	G	-0.770103	0.0483366	0.0023	0.0045
ENSG00000255394	Heart_Left_Ventricle	C8orf49	8	11620315	C	T	0.353217	0.0532932	0.0027	0.0038
ENSG00000255394	Testis	C8orf49	8	11654952	C	G	0.458353	0.0617503	0.0082	0.0069
ENSG00000241852	Whole_Blood	C8orf58	8	22467481	C	CA	0.29095	0.0327056	0.0058	0.0053
ENSG00000241852	Thyroid	C8orf58	8	22451688	C	G	0.286845	0.0368159	0.0111	0.004
ENSG00000241852	Adipose_Visceral_Omentum	C8orf58	8	22472255	CTGCTGCCTTCATCCTGATGGGT	C	0.280098	0.0361969	-0.0007	0.0151
ENSG00000241852	Brain_Hypothalamus	C8orf58	8	22477807	C	T	0.444468	0.0620324	0.0116	0.0038
ENSG00000241852	Skin_Sun_Exposed_Lower_leg	C8orf58	8	22497681	A	G	-0.216422	0.0313612	0.0041	0.0041
ENSG00000241852	Brain_Hippocampus	C8orf58	8	22542790	T	C	-0.355782	0.0605125	-0.0048	0.004
ENSG00000241852	Pituitary	C8orf58	8	22491880	G	A	-0.332768	0.0567833	0.0024	0.0039
ENSG00000241852	Skin_Not_Sun_Exposed_Suprapubic	C8orf58	8	22447426	C	CGGTCCGGGAG	0.205338	0.0326197	0.005	0.0057
ENSG00000241852	Artery_Aorta	C8orf58	8	22449484	C	T	0.279037	0.0367995	0.0118	0.004
ENSG00000241852	Pancreas	C8orf58	8	22457205	G	T	0.35182	0.0522526	0.0093	0.0042
ENSG00000241852	Artery_Tibial	C8orf58	8	22453426	A	G	0.253831	0.0308822	0.0112	0.004
ENSG00000241852	Heart_Left_Ventricle	C8orf58	8	22449551	CATTTTTCTT	C	0.197231	0.0322296	0.0141	0.0068
ENSG00000241852	Brain_Anterior_cingulate_cortex_BA24	C8orf58	8	22482799	G	A	0.364292	0.0538669	0.0075	0.0038
ENSG00000241852	Brain_Cerebellum	C8orf58	8	22439956	G	A	0.388749	0.0574945	0.0049	0.0047
ENSG00000241852	Adrenal_Gland	C8orf58	8	22495583	A	AAG	0.366034	0.0580937	0.003	0.0053
ENSG00000241852	Heart_Atrial_Appendage	C8orf58	8	22447647	C	CTG	0.237437	0.0356193	0.009	0.0064
ENSG00000241852	Brain_Nucleus_accumbens_basal_ganglia	C8orf58	8	22501830	A	C	0.293308	0.0402818	0.0115	0.0041
ENSG00000241852	Lung	C8orf58	8	22534178	T	C	-0.182386	0.0279916	-0.0109	0.004
ENSG00000241852	Muscle_Skeletal	C8orf58	8	22460204	G	A	0.212043	0.0242334	0.0103	0.004
ENSG00000241852	Brain_Amygdala	C8orf58	8	22501830	A	C	0.501103	0.0785831	0.0115	0.0041
ENSG00000241852	Brain_Caudate_basal_ganglia	C8orf58	8	22477778	A	G	0.28812	0.0424623	0.0095	0.0039
ENSG00000241852	Nerve_Tibial	C8orf58	8	22460204	G	A	0.388584	0.0283268	0.0103	0.004
ENSG00000241852	Cells_Cultured_fibroblasts	C8orf58	8	22457388	A	G	0.891947	0.0266255	0.0122	0.004
ENSG00000241852	Brain_Cerebellar_Hemisphere	C8orf58	8	22539316	G	A	-0.358531	0.048964	-0.0105	0.004
ENSG00000171060	Skin_Sun_Exposed_Lower_leg	C8orf74	8	10529962	A	G	0.353448	0.0486664	0.0074	0.0053
ENSG00000189376	Esophagus_Mucosa	C8orf76	8	124232735	C	T	-0.485775	0.079742	-0.018	0.018
ENSG00000189376	Whole_Blood	C8orf76	8	124231508	T	C	-0.505206	0.0856577	-0.0125	0.0212
ENSG00000213563	Skin_Sun_Exposed_Lower_leg	C8orf82	8	145766894	T	C	0.439556	0.0793403	0.0521	0.0349
ENSG00000213563	Esophagus_Mucosa	C8orf82	8	145760245	G	T	-0.51077	0.086144	0.0158	0.032
ENSG00000213563	Nerve_Tibial	C8orf82	8	145754492	C	T	-0.366779	0.0604109	0.001	0.0285
ENSG00000213563	Thyroid	C8orf82	8	145786781	T	G	-0.453247	0.0744767	-0.0067	0.0137
ENSG00000213563	Stomach	C8orf82	8	145754492	C	T	-0.672142	0.103341	0.001	0.0285
ENSG00000213563	Skin_Sun_Exposed_Lower_leg	C8orf82	8	145754187	G	C	-0.744586	0.0738486	0.0012	0.0286
ENSG00000213563	Testis	C8orf82	8	145648753	G	A	0.863161	0.152556	-0.1237	0.0577
ENSG00000213563	Colon_Transverse	C8orf82	8	145761188	C	T	-0.406472	0.0494667	0.0026	0.0301
ENSG00000213563	Skin_Not_Sun_Exposed_Suprapubic	C8orf82	8	145753271	C	T	-0.627614	0.0835627	-0.0771	0.046
ENSG00000213563	Cells_Cultured_fibroblasts	C8orf82	8	145755561	A	G	0.326236	0.0581667	0.0343	0.0134
ENSG00000213563	Testis	C8orf82	8	145019077	A	C	0.720543	0.126243	-0.0455	0.0539
ENSG00000213563	Lung	C8orf82	8	146027629	A	G	-0.394635	0.0685671	0.0087	0.0195
ENSG00000253250	Heart_Atrial_Appendage	C8orf88	8	91964733	A	G	0.172778	0.0289681	0.0053	0.0041
ENSG00000253250	Cells_Cultured_fibroblasts	C8orf88	8	91997629	G	T	-0.463067	0.0794739	0.0362	0.0457
ENSG00000253250	Cells_Cultured_fibroblasts	C8orf88	8	91865704	GA	G	-0.144699	0.0240094	0.001	0.0059
ENSG00000274443	Testis	C8orf89	8	74190630	G	T	-0.335785	0.0414454	0.0056	0.0045
ENSG00000274443	Prostate	C8orf89	8	74151593	T	C	-0.536695	0.0910873	0.0059	0.0049
ENSG00000113600	Skin_Sun_Exposed_Lower_leg	C9	5	39250685	G	T	-0.548118	0.0708231	-0.0013	0.0062
ENSG00000113600	Esophagus_Mucosa	C9	5	39332406	T	C	0.326243	0.0475808	-0.0002	0.0039
ENSG00000113600	Skin_Not_Sun_Exposed_Suprapubic	C9	5	39253471	CA	C	-0.328257	0.055194	0.0056	0.0063
ENSG00000179082	Adrenal_Gland	C9orf106	9	132085965	G	C	0.385615	0.0554736	0.0025	0.0048
ENSG00000160345	Adipose_Subcutaneous	C9orf116	9	138391774	T	C	0.49044	0.0795374	-0.0093	0.0037
ENSG00000160345	Cells_Cultured_fibroblasts	C9orf116	9	138391517	C	A	0.215479	0.0329012	-0.0075	0.0037
ENSG00000160345	Artery_Aorta	C9orf116	9	138391774	T	C	0.291739	0.0495036	-0.0093	0.0037
ENSG00000160345	Brain_Nucleus_accumbens_basal_ganglia	C9orf116	9	138393128	G	T	0.255416	0.0390836	-0.009	0.0038
ENSG00000160345	Skin_Sun_Exposed_Lower_leg	C9orf116	9	138393128	G	T	-0.278687	0.0412101	-0.009	0.0038
ENSG00000160345	Skin_Not_Sun_Exposed_Suprapubic	C9orf116	9	138393128	G	T	-0.418665	0.0390149	-0.009	0.0038
ENSG00000204352	Testis	C9orf129	9	96108724	G	A	0.569889	0.0425993	0.0101	0.0039
ENSG00000204711	Brain_Nucleus_accumbens_basal_ganglia	C9orf135	9	72407055	C	T	0.957516	0.11261	-0.0068	0.0058
ENSG00000204711	Pituitary	C9orf135	9	72407055	C	T	0.743455	0.0502857	-0.0068	0.0058
ENSG00000204711	Pancreas	C9orf135	9	72435713	G	C	1.3934	0.0986022	-0.0055	0.0057
ENSG00000204711	Testis	C9orf135	9	72459640	A	G	0.246879	0.0343097	0.0026	0.0053
ENSG00000180539	Brain_Caudate_basal_ganglia	C9orf139	9	139932927	A	G	-0.413253	0.0695871	0.0041	0.004
ENSG00000180539	Brain_Cortex	C9orf139	9	139932927	A	G	-0.393769	0.0637627	0.0041	0.004
ENSG00000180539	Adipose_Visceral_Omentum	C9orf139	9	139932927	A	G	-0.238165	0.039719	0.0041	0.004
ENSG00000180539	Esophagus_Muscularis	C9orf139	9	139934107	A	G	-0.36661	0.0412466	0.0053	0.0041
ENSG00000180539	Breast_Mammary_Tissue	C9orf139	9	139961995	C	G	0.216434	0.0382852	-0.0015	0.0041
ENSG00000180539	Artery_Tibial	C9orf139	9	139940653	A	C	0.218291	0.0353852	0.0067	0.0041
ENSG00000180539	Brain_Putamen_basal_ganglia	C9orf139	9	139923265	G	A	0.410881	0.0686869	-0.0046	0.0042
ENSG00000180539	Adipose_Subcutaneous	C9orf139	9	139929015	G	C	-0.252171	0.0347858	0.0033	0.004
ENSG00000180539	Nerve_Tibial	C9orf139	9	139931311	A	G	-0.221573	0.0362344	0.0081	0.0044
ENSG00000188959	Cells_Cultured_fibroblasts	C9orf152	9	112922354	A	C	-0.463032	0.0548932	0.0005	0.0037
ENSG00000188959	Brain_Cerebellar_Hemisphere	C9orf152	9	113006420	G	A	-0.542385	0.0798538	0.0004	0.0037
ENSG00000188959	Cells_EBV-transformed_lymphocytes	C9orf152	9	112922354	A	C	-0.542051	0.0831903	0.0005	0.0037
ENSG00000188959	Whole_Blood	C9orf152	9	113006288	C	T	-0.349532	0.0294915	-0.001	0.0038
ENSG00000188959	Esophagus_Mucosa	C9orf152	9	112973648	G	A	-0.218254	0.0276371	0.002	0.0039
ENSG00000188959	Cells_Cultured_fibroblasts	C9orf152	9	112961259	T	C	0.331728	0.0581423	-0.0015	0.0044
ENSG00000188959	Adipose_Visceral_Omentum	C9orf152	9	112928492	A	G	-0.325228	0.0561673	0.0001	0.0037
ENSG00000188959	Adipose_Subcutaneous	C9orf152	9	112920166	T	C	-0.286834	0.0513654	0.0002	0.0037
ENSG00000188959	Nerve_Tibial	C9orf152	9	112925906	T	C	-0.368458	0.0592262	0.0002	0.0037
ENSG00000188959	Brain_Cerebellum	C9orf152	9	113006288	C	T	-0.582184	0.0773176	-0.001	0.0038
ENSG00000188959	Lung	C9orf152	9	112949310	G	A	-0.134989	0.0207585	0.0038	0.0037
ENSG00000188959	Liver	C9orf152	9	112950305	C	T	-0.395989	0.0674544	0.0037	0.0038
ENSG00000187753	Testis	C9orf153	9	88884938	C	T	-0.339652	0.0223105	-0.0023	0.0046
ENSG00000171159	Artery_Tibial	C9orf16	9	131086510	A	G	-0.308672	0.0508723	0.0258	0.0089
ENSG00000171159	Skin_Sun_Exposed_Lower_leg	C9orf16	9	130945298	G	A	0.189721	0.0201182	0.0014	0.0041
ENSG00000171159	Esophagus_Mucosa	C9orf16	9	130917579	A	T	-1.12343	0.169664	-0.0008	0.0039
ENSG00000171159	Nerve_Tibial	C9orf16	9	130889705	A	G	-0.959567	0.136041	0.0238	0.0921
ENSG00000171159	Muscle_Skeletal	C9orf16	9	130924526	C	T	0.266114	0.0477119	-0.0164	0.0083
ENSG00000171159	Lung	C9orf16	9	130904952	A	AC	0.720183	0.121025	-0.0048	0.0055
ENSG00000171159	Cells_Cultured_fibroblasts	C9orf16	9	130864968	G	C	1.29231	0.207032	0.1032	0.143
ENSG00000171159	Skin_Not_Sun_Exposed_Suprapubic	C9orf16	9	130963646	C	T	0.153223	0.0247376	0.0019	0.0041
ENSG00000171159	Thyroid	C9orf16	9	130914170	G	C	0.135661	0.0229547	-0.0009	0.0039
ENSG00000171159	Esophagus_Muscularis	C9orf16	9	130913638	T	A	-0.853144	0.143235	0.0154	0.0085
ENSG00000171159	Cells_Cultured_fibroblasts	C9orf16	9	130867739	T	C	-1.43723	0.175329	0.0336	0.1047
ENSG00000171159	Thyroid	C9orf16	9	130908109	C	G	0.619959	0.0670151	0.018	0.0557
ENSG00000171159	Liver	C9orf16	9	130913638	T	A	-1.7853	0.283223	0.0154	0.0085
ENSG00000196366	Pancreas	C9orf163	9	139324029	T	C	-0.427368	0.0710047	-0.0172	0.0041
ENSG00000164972	Brain_Cerebellar_Hemisphere	C9orf24	9	34207275	T	C	-0.742558	0.103902	-0.0087	0.0053
ENSG00000164972	Nerve_Tibial	C9orf24	9	34397545	G	A	0.306139	0.0465316	0.0039	0.0036
ENSG00000164972	Muscle_Skeletal	C9orf24	9	34378177	T	C	-0.363689	0.0612578	-0.0093	0.0052
ENSG00000164972	Brain_Cerebellum	C9orf24	9	34397545	G	A	1.05566	0.167608	0.0039	0.0036
ENSG00000164972	Brain_Cortex	C9orf24	9	34374588	G	A	-0.458529	0.0709862	-0.0101	0.005
ENSG00000164972	Brain_Cerebellum	C9orf24	9	34374588	G	A	-0.629986	0.0898753	-0.0101	0.005
ENSG00000164972	Esophagus_Muscularis	C9orf24	9	34378999	T	A	-0.266588	0.0365393	-0.0097	0.0051
ENSG00000135045	Heart_Left_Ventricle	C9orf40	9	77650696	A	G	-0.192887	0.0322789	0.0044	0.0038
ENSG00000135045	Muscle_Skeletal	C9orf40	9	77668969	C	G	0.172561	0.0298934	-0.0045	0.0038
ENSG00000135045	Brain_Cerebellum	C9orf40	9	77668969	C	G	0.366039	0.0628613	-0.0045	0.0038
ENSG00000135045	Colon_Transverse	C9orf40	9	77571141	C	T	-0.243077	0.0312551	0.0051	0.0037
ENSG00000135045	Whole_Blood	C9orf40	9	77502160	A	G	-0.145753	0.0258567	-0.0025	0.0037
ENSG00000157653	Esophagus_Mucosa	C9orf43	9	116191169	G	A	-0.853884	0.0954511	-0.0048	0.0061
ENSG00000157653	Testis	C9orf43	9	116191169	G	A	-0.89499	0.032732	-0.0048	0.0061
ENSG00000157653	Cells_Cultured_fibroblasts	C9orf43	9	116177585	A	G	-0.700161	0.0532888	-0.0053	0.0062
ENSG00000157653	Skin_Sun_Exposed_Lower_leg	C9orf43	9	116349209	C	G	-0.544386	0.0647896	-0.0097	0.0051
ENSG00000157653	Lung	C9orf43	9	116340326	G	A	-0.370725	0.0623502	-0.0095	0.005
ENSG00000157653	Whole_Blood	C9orf43	9	116219172	T	C	-0.977273	0.167248	0.011	0.0138
ENSG00000157653	Testis	C9orf43	9	116355225	C	T	0.472619	0.0454196	-0.0147	0.0081
ENSG00000157653	Colon_Transverse	C9orf43	9	116184307	T	C	-0.674896	0.108713	-0.0048	0.0062
ENSG00000157653	Brain_Caudate_basal_ganglia	C9orf43	9	116337759	A	G	-0.562893	0.0950371	-0.006	0.0061
ENSG00000157653	Pituitary	C9orf43	9	116334458	T	C	-0.752235	0.104978	-0.0049	0.0061
ENSG00000157653	Adipose_Visceral_Omentum	C9orf43	9	116349360	T	G	-0.7416	0.0980523	-0.0065	0.0061
ENSG00000157653	Cells_EBV-transformed_lymphocytes	C9orf43	9	116349360	T	G	-1.37754	0.129297	-0.0065	0.0061
ENSG00000157653	Artery_Tibial	C9orf43	9	116348112	G	A	-0.500624	0.0854712	-0.0056	0.0061
ENSG00000157653	Breast_Mammary_Tissue	C9orf43	9	116168755	A	G	-0.621113	0.0977324	-0.0049	0.006
ENSG00000157653	Muscle_Skeletal	C9orf43	9	116349209	C	G	-0.375639	0.0589435	-0.0097	0.0051
ENSG00000157653	Skin_Not_Sun_Exposed_Suprapubic	C9orf43	9	116349209	C	G	-0.425512	0.0731537	-0.0097	0.0051
ENSG00000157653	Adipose_Subcutaneous	C9orf43	9	116349209	C	G	-0.537557	0.0729286	-0.0097	0.0051
ENSG00000157653	Adrenal_Gland	C9orf43	9	116358538	T	C	-0.689031	0.099119	-0.0034	0.0068
ENSG00000157653	Stomach	C9orf43	9	116349360	T	G	-0.513891	0.0713862	-0.0065	0.0061
ENSG00000179058	Nerve_Tibial	C9orf50	9	132378029	C	A	0.267133	0.0437796	0.0082	0.0047
ENSG00000179058	Esophagus_Muscularis	C9orf50	9	132398485	G	A	0.445709	0.0660118	0.0095	0.0048
ENSG00000179058	Nerve_Tibial	C9orf50	9	132382699	G	C	-0.817634	0.113691	0.0197	0.0149
ENSG00000165118	Nerve_Tibial	C9orf64	9	86597208	G	A	0.171954	0.0268009	0.0028	0.0038
ENSG00000165118	Colon_Transverse	C9orf64	9	86571611	G	A	0.239685	0.0353197	0.0016	0.0037
ENSG00000165118	Cells_Cultured_fibroblasts	C9orf64	9	86563495	C	A	0.17934	0.0226455	0.0017	0.0038
ENSG00000165118	Muscle_Skeletal	C9orf64	9	86636308	AT	A	-0.147006	0.025824	-0.0016	0.0061
ENSG00000165118	Esophagus_Mucosa	C9orf64	9	86564493	G	C	0.14726	0.0251501	-0.0005	0.004
ENSG00000147894	Heart_Left_Ventricle	C9orf72	9	27559997	A	T	0.352968	0.0392846	0.0227	0.0041
ENSG00000147894	Brain_Cerebellar_Hemisphere	C9orf72	9	27568566	T	TAC	0.662772	0.085535	0.0157	0.0107
ENSG00000147894	Colon_Sigmoid	C9orf72	9	27559997	A	T	0.381018	0.0343741	0.0227	0.0041
ENSG00000147894	Brain_Frontal_Cortex_BA9	C9orf72	9	27546374	GT	G	0.457652	0.0450415	0.0114	0.0071
ENSG00000147894	Nerve_Tibial	C9orf72	9	27491104	G	A	0.199525	0.0326957	0.0108	0.0044
ENSG00000147894	Brain_Cortex	C9orf72	9	27559997	A	T	0.526821	0.0550647	0.0227	0.0041
ENSG00000147894	Brain_Cerebellum	C9orf72	9	27543936	A	T	0.595781	0.0983117	0.0112	0.0077
ENSG00000147894	Brain_Cerebellar_Hemisphere	C9orf72	9	27559997	A	T	0.643792	0.0432801	0.0227	0.0041
ENSG00000147894	Esophagus_Gastroesophageal_Junction	C9orf72	9	27559997	A	T	0.235382	0.0347422	0.0227	0.0041
ENSG00000147894	Brain_Putamen_basal_ganglia	C9orf72	9	27559997	A	T	0.560808	0.062827	0.0227	0.0041
ENSG00000147894	Pancreas	C9orf72	9	27561800	T	C	0.421699	0.0433323	0.01	0.0044
ENSG00000147894	Muscle_Skeletal	C9orf72	9	27541041	T	C	-0.229645	0.0203768	-0.0134	0.0036
ENSG00000147894	Ovary	C9orf72	9	27488566	T	C	0.287167	0.0426834	0.0031	0.0045
ENSG00000147894	Testis	C9orf72	9	27545467	T	C	0.330017	0.0374292	0.0093	0.0044
ENSG00000147894	Breast_Mammary_Tissue	C9orf72	9	27559997	A	T	0.214363	0.0367558	0.0227	0.0041
ENSG00000147894	Heart_Atrial_Appendage	C9orf72	9	27546374	GT	G	0.260107	0.0293344	0.0114	0.0071
ENSG00000147894	Brain_Cerebellum	C9orf72	9	27559997	A	T	0.741881	0.0518822	0.0227	0.0041
ENSG00000147894	Esophagus_Mucosa	C9orf72	9	27546374	GT	G	0.1859	0.0321482	0.0114	0.0071
ENSG00000147894	Prostate	C9orf72	9	27551040	T	C	0.438868	0.0646697	0.0096	0.0044
ENSG00000147894	Skin_Not_Sun_Exposed_Suprapubic	C9orf72	9	27509211	T	G	0.187493	0.0286109	0.0107	0.0044
ENSG00000147894	Nerve_Tibial	C9orf72	9	27559997	A	T	0.445011	0.0386312	0.0227	0.0041
ENSG00000147894	Esophagus_Mucosa	C9orf72	9	27551040	T	C	0.214104	0.032904	0.0096	0.0044
ENSG00000147894	Whole_Blood	C9orf72	9	27552193	C	T	-0.10177	0.0145255	-0.0198	0.004
ENSG00000147894	Adipose_Subcutaneous	C9orf72	9	27546374	GT	G	0.22861	0.0285501	0.0114	0.0071
ENSG00000147894	Pituitary	C9orf72	9	27545467	T	C	0.32619	0.0458381	0.0093	0.0044
ENSG00000147894	Skin_Sun_Exposed_Lower_leg	C9orf72	9	27562233	C	T	-0.14818	0.0229929	0.0103	0.0037
ENSG00000147894	Liver	C9orf72	9	27529734	A	G	-0.371288	0.0625496	-0.0185	0.0041
ENSG00000147894	Artery_Tibial	C9orf72	9	27559997	A	T	0.252798	0.0216575	0.0227	0.0041
ENSG00000147894	Adipose_Visceral_Omentum	C9orf72	9	27559997	A	T	0.321144	0.0329129	0.0227	0.0041
ENSG00000147894	Brain_Nucleus_accumbens_basal_ganglia	C9orf72	9	27563868	A	G	0.3864	0.0531926	0.0099	0.0044
ENSG00000147894	Brain_Caudate_basal_ganglia	C9orf72	9	27546374	GT	G	0.457666	0.0465589	0.0114	0.0071
ENSG00000147894	Brain_Amygdala	C9orf72	9	27546890	A	G	-0.502519	0.082678	-0.0218	0.0043
ENSG00000147894	Skin_Not_Sun_Exposed_Suprapubic	C9orf72	9	27546374	GT	G	0.15922	0.0285504	0.0114	0.0071
ENSG00000147894	Artery_Coronary	C9orf72	9	27546374	GT	G	0.326316	0.0542442	0.0114	0.0071
ENSG00000147894	Colon_Transverse	C9orf72	9	27565105	A	G	0.275892	0.0311184	0.0141	0.0037
ENSG00000147894	Cells_Cultured_fibroblasts	C9orf72	9	27552193	C	T	-0.196829	0.0339919	-0.0198	0.004
ENSG00000147894	Stomach	C9orf72	9	27551040	T	C	0.355577	0.0471752	0.0096	0.0044
ENSG00000147894	Brain_Nucleus_accumbens_basal_ganglia	C9orf72	9	27529734	A	G	-0.373294	0.0501671	-0.0185	0.0041
ENSG00000147894	Esophagus_Muscularis	C9orf72	9	27572634	T	C	-0.327178	0.0289506	-0.0207	0.0043
ENSG00000147894	Small_Intestine_Terminal_Ileum	C9orf72	9	27559997	A	T	0.378076	0.0499188	0.0227	0.0041
ENSG00000147894	Thyroid	C9orf72	9	27552357	C	CT	-0.203802	0.0231394	-0.0112	0.0061
ENSG00000147894	Brain_Hippocampus	C9orf72	9	27574309	T	TG	-0.402551	0.0454253	-0.0297	0.0059
ENSG00000147894	Lung	C9orf72	9	27572634	T	C	-0.183002	0.0244638	-0.0207	0.0043
ENSG00000147894	Thyroid	C9orf72	9	27559997	A	T	0.253126	0.022058	0.0227	0.0041
ENSG00000147894	Spleen	C9orf72	9	27546890	A	G	-0.369636	0.0420009	-0.0218	0.0043
ENSG00000147894	Artery_Aorta	C9orf72	9	27559997	A	T	0.429823	0.0348051	0.0227	0.0041
ENSG00000147894	Artery_Aorta	C9orf72	9	27554188	G	T	-0.200781	0.0313802	0.0111	0.0037
ENSG00000136819	Colon_Sigmoid	C9orf78	9	132562840	A	G	-0.223918	0.0394841	-0.0064	0.0042
ENSG00000136819	Nerve_Tibial	C9orf78	9	132592115	C	T	-0.245119	0.0305387	-0.0078	0.0045
ENSG00000136819	Adipose_Visceral_Omentum	C9orf78	9	132597062	C	A	0.396371	0.0570622	-0.0043	0.0083
ENSG00000136819	Skin_Not_Sun_Exposed_Suprapubic	C9orf78	9	132560391	G	A	-0.185443	0.0297317	-0.0073	0.0042
ENSG00000136819	Esophagus_Gastroesophageal_Junction	C9orf78	9	132592115	C	T	-0.227846	0.0373278	-0.0078	0.0045
ENSG00000136819	Esophagus_Muscularis	C9orf78	9	132597621	C	T	-0.152849	0.025429	-0.0061	0.0043
ENSG00000136819	Esophagus_Mucosa	C9orf78	9	132596899	A	G	-0.224808	0.0386253	-0.0081	0.0045
ENSG00000136819	Lung	C9orf78	9	132556691	C	T	-0.235525	0.0403901	-0.009	0.0056
ENSG00000136819	Artery_Aorta	C9orf78	9	132597062	C	A	0.307681	0.0484752	-0.0043	0.0083
ENSG00000136819	Whole_Blood	C9orf78	9	132588228	G	C	-0.286608	0.0389264	-0.0071	0.0042
ENSG00000136819	Breast_Mammary_Tissue	C9orf78	9	132597062	C	A	0.345416	0.0553046	-0.0043	0.0083
ENSG00000136819	Colon_Transverse	C9orf78	9	132597721	G	T	-0.255694	0.0388506	-0.0066	0.0043
ENSG00000136819	Artery_Tibial	C9orf78	9	132599526	C	A	-0.181442	0.0285539	-0.0081	0.0044
ENSG00000136819	Skin_Sun_Exposed_Lower_leg	C9orf78	9	132598101	T	C	-0.299871	0.0304683	-0.0078	0.0044
ENSG00000136819	Thyroid	C9orf78	9	132569750	G	C	-0.253894	0.033545	-0.0088	0.0045
ENSG00000155621	Adipose_Subcutaneous	C9orf85	9	74466686	C	T	0.644353	0.0914605	0.0007	0.0125
ENSG00000155621	Artery_Tibial	C9orf85	9	74469605	C	T	-0.271763	0.041331	0.0106	0.0046
ENSG00000155621	Esophagus_Muscularis	C9orf85	9	74469220	T	G	-0.243822	0.0417512	0.0107	0.0047
ENSG00000155621	Artery_Aorta	C9orf85	9	74469220	T	G	-0.295399	0.0488938	0.0107	0.0047
ENSG00000155621	Nerve_Tibial	C9orf85	9	74469220	T	G	-0.262871	0.0396223	0.0107	0.0047
ENSG00000133742	Colon_Transverse	CA1	8	86253982	T	C	-0.168648	0.0276409	-0.0038	0.0037
ENSG00000154975	Ovary	CA10	17	50003914	G	A	-0.843299	0.11031	0.0002	0.004
ENSG00000074410	Brain_Frontal_Cortex_BA9	CA12	15	63674295	C	T	0.438432	0.0523099	0.0052	0.0041
ENSG00000074410	Brain_Cerebellar_Hemisphere	CA12	15	63675035	C	G	-0.400398	0.0543784	-0.0048	0.0041
ENSG00000074410	Brain_Cortex	CA12	15	63676212	T	A	0.780495	0.112553	-0.0058	0.004
ENSG00000074410	Skin_Not_Sun_Exposed_Suprapubic	CA12	15	63631169	T	C	0.641267	0.0631922	0.001	0.0117
ENSG00000074410	Brain_Frontal_Cortex_BA9	CA12	15	63678018	A	C	0.927675	0.145832	-0.0063	0.0097
ENSG00000074410	Cells_Cultured_fibroblasts	CA12	15	63680089	A	G	-0.28809	0.0243034	-0.0058	0.0041
ENSG00000074410	Cells_Cultured_fibroblasts	CA12	15	63597639	T	C	0.219089	0.0326555	0.0076	0.0053
ENSG00000074410	Brain_Cerebellum	CA12	15	63674171	C	T	-0.483034	0.0531142	-0.0046	0.0041
ENSG00000074410	Brain_Cortex	CA12	15	63680089	A	G	-0.435182	0.0537089	-0.0058	0.0041
ENSG00000074410	Pancreas	CA12	15	63605080	T	C	0.282624	0.0491839	-0.0092	0.0038
ENSG00000074410	Testis	CA12	15	63692583	A	G	-0.291167	0.0400231	-0.0024	0.0037
ENSG00000074410	Skin_Sun_Exposed_Lower_leg	CA12	15	63631169	T	C	0.674705	0.065434	0.001	0.0117
ENSG00000074410	Adipose_Subcutaneous	CA12	15	63679425	C	T	-0.232178	0.0313739	-0.0041	0.0041
ENSG00000074410	Thyroid	CA12	15	63667406	C	A	0.603985	0.0636737	-0.0036	0.0042
ENSG00000185015	Brain_Cerebellar_Hemisphere	CA13	8	86218046	G	T	-0.480535	0.0725839	0.0023	0.0042
ENSG00000185015	Brain_Cerebellum	CA13	8	86173311	T	G	-0.758208	0.062332	0.0025	0.0041
ENSG00000185015	Brain_Cortex	CA13	8	86211571	G	A	-0.476528	0.0576897	0.0026	0.0041
ENSG00000185015	Cells_Cultured_fibroblasts	CA13	8	86148411	C	T	0.265153	0.0383237	0.0036	0.0038
ENSG00000185015	Pituitary	CA13	8	86211571	G	A	-0.497956	0.0646992	0.0026	0.0041
ENSG00000185015	Esophagus_Mucosa	CA13	8	86210275	G	T	0.121563	0.0211565	0.0035	0.0039
ENSG00000185015	Whole_Blood	CA13	8	86182289	G	A	0.279494	0.0394181	0.0036	0.0039
ENSG00000185015	Nerve_Tibial	CA13	8	86041844	A	G	-0.293744	0.0292239	0.0019	0.004
ENSG00000104267	Skin_Not_Sun_Exposed_Suprapubic	CA2	8	86546030	T	C	0.287888	0.0369315	-0.0011	0.0039
ENSG00000104267	Skin_Sun_Exposed_Lower_leg	CA2	8	86476469	C	G	0.270976	0.0349662	0.0005	0.004
ENSG00000104267	Muscle_Skeletal	CA2	8	86314855	A	G	0.21428	0.0305362	-0.0061	0.0038
ENSG00000104267	Esophagus_Mucosa	CA2	8	86476469	C	G	0.156958	0.027063	0.0005	0.004
ENSG00000164879	Brain_Cerebellum	CA3	8	86209563	T	C	0.566962	0.0766175	0.0038	0.0039
ENSG00000164879	Thyroid	CA3	8	86266339	C	T	-0.345672	0.0605999	-0.0006	0.0044
ENSG00000164879	Thyroid	CA3	8	86200979	C	T	0.508953	0.0506381	0.0043	0.0039
ENSG00000164879	Muscle_Skeletal	CA3	8	86394592	A	T	-0.128845	0.0176536	-0.0053	0.0038
ENSG00000164879	Skin_Sun_Exposed_Lower_leg	CA3	8	86211927	T	C	0.399017	0.0388879	0.0042	0.0039
ENSG00000164879	Esophagus_Mucosa	CA3	8	85986102	G	A	-0.300005	0.0483744	-0.0021	0.0042
ENSG00000164879	Adrenal_Gland	CA3	8	86193806	A	G	0.428143	0.0745924	0.0033	0.0039
ENSG00000164879	Brain_Cerebellar_Hemisphere	CA3	8	86190876	A	AAG	0.714477	0.0876674	0.004	0.0052
ENSG00000164879	Skin_Not_Sun_Exposed_Suprapubic	CA3	8	86190876	A	AAG	0.338341	0.0388337	0.004	0.0052
ENSG00000164879	Lung	CA3	8	86402196	T	C	-0.247174	0.0433566	-0.0059	0.0039
ENSG00000174990	Brain_Anterior_cingulate_cortex_BA24	CA5A	16	87939837	CCTCGTGTCACCCGCCTTG	C	0.636881	0.105663	-0.0087	0.0175
ENSG00000174990	Testis	CA5A	16	87974140	G	C	1.38797	0.19035	0.0027	0.0091
ENSG00000174990	Brain_Caudate_basal_ganglia	CA5A	16	87919660	A	T	0.6141	0.0730522	-0.0032	0.0044
ENSG00000174990	Brain_Substantia_nigra	CA5A	16	87926558	A	G	0.849608	0.110474	-0.0022	0.0044
ENSG00000174990	Brain_Nucleus_accumbens_basal_ganglia	CA5A	16	87933057	T	C	0.53825	0.0838099	-0.0076	0.0048
ENSG00000174990	Brain_Cortex	CA5A	16	87933770	C	T	0.623219	0.0704651	-0.0049	0.0043
ENSG00000174990	Brain_Putamen_basal_ganglia	CA5A	16	87933770	C	T	0.623127	0.0662453	-0.0049	0.0043
ENSG00000174990	Brain_Hippocampus	CA5A	16	87933770	C	T	0.413574	0.0700719	-0.0049	0.0043
ENSG00000131686	Skin_Sun_Exposed_Lower_leg	CA6	1	9034598	G	A	0.214463	0.034052	0.0017	0.0038
ENSG00000131686	Whole_Blood	CA6	1	9000220	G	A	0.798646	0.0635676	0.0036	0.0079
ENSG00000178538	Pituitary	CA8	8	61182911	A	G	-0.277384	0.0361092	0.0038	0.0037
ENSG00000178538	Whole_Blood	CA8	8	61184143	T	C	0.260962	0.0355722	0.0035	0.0037
ENSG00000178538	Adipose_Visceral_Omentum	CA8	8	61096100	G	T	0.383661	0.0477046	-0.0068	0.0046
ENSG00000178538	Adipose_Subcutaneous	CA8	8	61096100	G	T	0.394229	0.0477008	-0.0068	0.0046
ENSG00000178538	Testis	CA8	8	61228851	A	G	-0.282076	0.0349901	0.0087	0.0037
ENSG00000178538	Adipose_Subcutaneous	CA8	8	61197710	T	C	0.363016	0.0396416	0.003	0.0038
ENSG00000178538	Colon_Transverse	CA8	8	61167887	C	T	0.329902	0.047609	0.0034	0.0038
ENSG00000178538	Lung	CA8	8	61184183	A	T	0.48645	0.0407852	0.0038	0.0037
ENSG00000178538	Prostate	CA8	8	61167887	C	T	-0.360446	0.0613321	0.0034	0.0038
ENSG00000178538	Pituitary	CA8	8	61211213	C	G	0.438636	0.0433454	0.0063	0.0051
ENSG00000107159	Testis	CA9	9	35681122	A	C	0.174424	0.0274001	0.0139	0.0044
ENSG00000107159	Brain_Cerebellar_Hemisphere	CA9	9	35673635	T	G	0.781733	0.0976002	0.0008	0.0061
ENSG00000107159	Brain_Cerebellum	CA9	9	35673635	T	G	0.958444	0.0969382	0.0008	0.0061
ENSG00000107159	Artery_Tibial	CA9	9	35681122	A	C	0.241933	0.042113	0.0139	0.0044
ENSG00000120159	Nerve_Tibial	CAAP1	9	26845126	T	A	0.388379	0.0574909	-0.0041	0.0074
ENSG00000120159	Artery_Aorta	CAAP1	9	26899690	G	T	0.590056	0.0582006	-0.0021	0.0074
ENSG00000120159	Esophagus_Muscularis	CAAP1	9	26847977	C	T	0.356178	0.0543959	-0.0023	0.0074
ENSG00000120159	Skin_Not_Sun_Exposed_Suprapubic	CAAP1	9	26916070	T	C	0.309063	0.0478823	-0.0031	0.0073
ENSG00000120159	Artery_Tibial	CAAP1	9	26866642	C	T	0.584156	0.0462623	-0.0029	0.0073
ENSG00000120159	Heart_Left_Ventricle	CAAP1	9	26933292	A	G	0.584377	0.0673878	-0.005	0.0073
ENSG00000120159	Heart_Atrial_Appendage	CAAP1	9	26872765	G	A	0.805197	0.079696	-0.0035	0.0073
ENSG00000120159	Muscle_Skeletal	CAAP1	9	26829322	G	A	0.490167	0.0499408	-0.0028	0.0074
ENSG00000135932	Lung	CAB39	2	231575107	C	CTG	-0.189189	0.0316113	0.0044	0.0077
ENSG00000135932	Esophagus_Mucosa	CAB39	2	231683487	C	CTT	-0.118389	0.0210303	0.0071	0.0073
ENSG00000135932	Muscle_Skeletal	CAB39	2	231533916	G	A	-0.193734	0.0265301	-0.0038	0.0055
ENSG00000102547	Artery_Aorta	CAB39L	13	49905581	G	A	0.224739	0.0366042	-0.0014	0.0044
ENSG00000102547	Heart_Left_Ventricle	CAB39L	13	49918175	T	G	-0.468397	0.0553731	0.0083	0.0055
ENSG00000102547	Nerve_Tibial	CAB39L	13	49998565	T	C	-0.648232	0.112904	0.0209	0.0861
ENSG00000102547	Esophagus_Mucosa	CAB39L	13	49921025	C	T	0.215465	0.0251276	-0.0029	0.0037
ENSG00000102547	Brain_Putamen_basal_ganglia	CAB39L	13	49901554	T	C	0.329684	0.0504383	-0.0018	0.0044
ENSG00000102547	Brain_Caudate_basal_ganglia	CAB39L	13	49903046	G	A	0.298864	0.0484184	-0.0029	0.0044
ENSG00000102547	Muscle_Skeletal	CAB39L	13	49918175	T	G	-0.304667	0.0405663	0.0083	0.0055
ENSG00000102547	Testis	CAB39L	13	49918175	T	G	-0.344551	0.0314285	0.0083	0.0055
ENSG00000102547	Brain_Caudate_basal_ganglia	CAB39L	13	49918175	T	G	-0.421068	0.0622748	0.0083	0.0055
ENSG00000102547	Thyroid	CAB39L	13	50020280	G	C	-0.1867	0.0283878	-0.0138	0.0037
ENSG00000102547	Cells_Cultured_fibroblasts	CAB39L	13	49918175	T	G	-0.336526	0.0471408	0.0083	0.0055
ENSG00000102547	Brain_Putamen_basal_ganglia	CAB39L	13	49918175	T	G	-0.433251	0.0623679	0.0083	0.0055
ENSG00000102547	Brain_Cortex	CAB39L	13	49945410	G	T	0.462274	0.0607758	-0.0032	0.0037
ENSG00000102547	Thyroid	CAB39L	13	49893105	T	C	0.170757	0.0288015	-0.0027	0.004
ENSG00000102547	Cells_Cultured_fibroblasts	CAB39L	13	50012949	T	C	-0.471505	0.0321416	-0.0106	0.0037
ENSG00000102547	Brain_Cortex	CAB39L	13	49918175	T	G	-0.674783	0.0911782	0.0083	0.0055
ENSG00000102547	Cells_Cultured_fibroblasts	CAB39L	13	50021542	A	G	-0.883742	0.105048	0.0128	0.0113
ENSG00000102547	Brain_Cerebellar_Hemisphere	CAB39L	13	49930369	T	C	-0.481004	0.0699079	-0.0015	0.0043
ENSG00000102547	Brain_Cerebellum	CAB39L	13	49869445	G	A	-0.379116	0.0528086	-0.0022	0.004
ENSG00000102547	Brain_Anterior_cingulate_cortex_BA24	CAB39L	13	49918175	T	G	-0.635071	0.10694	0.0083	0.0055
ENSG00000102547	Brain_Nucleus_accumbens_basal_ganglia	CAB39L	13	49918175	T	G	-0.450229	0.07605	0.0083	0.0055
ENSG00000102547	Liver	CAB39L	13	50022089	C	G	-0.471496	0.0722422	-0.0084	0.004
ENSG00000102547	Nerve_Tibial	CAB39L	13	49918175	T	G	-0.21302	0.037014	0.0083	0.0055
ENSG00000102547	Muscle_Skeletal	CAB39L	13	49904226	A	G	0.33809	0.0317272	-0.001	0.0044
ENSG00000102547	Heart_Atrial_Appendage	CAB39L	13	49918175	T	G	-0.30864	0.0544983	0.0083	0.0055
ENSG00000102547	Brain_Frontal_Cortex_BA9	CAB39L	13	49918175	T	G	-0.553405	0.0909789	0.0083	0.0055
ENSG00000183346	Nerve_Tibial	CABCOCO1	10	63422876	G	A	1.2136	0.0618349	-0.0112	0.0066
ENSG00000183346	Breast_Mammary_Tissue	CABCOCO1	10	63422876	G	A	1.29102	0.0699284	-0.0112	0.0066
ENSG00000183346	Breast_Mammary_Tissue	CABCOCO1	10	63498728	T	C	-0.287886	0.0436244	-0.0047	0.0042
ENSG00000183346	Brain_Cerebellar_Hemisphere	CABCOCO1	10	63422876	G	A	0.982204	0.137405	-0.0112	0.0066
ENSG00000183346	Lung	CABCOCO1	10	63432048	A	T	0.644791	0.0389165	-0.0103	0.0065
ENSG00000183346	Heart_Atrial_Appendage	CABCOCO1	10	63432698	C	T	1.26296	0.087425	-0.0101	0.0065
ENSG00000183346	Uterus	CABCOCO1	10	63422876	G	A	1.49695	0.155906	-0.0112	0.0066
ENSG00000183346	Brain_Substantia_nigra	CABCOCO1	10	63422876	G	A	1.06563	0.120451	-0.0112	0.0066
ENSG00000183346	Skin_Sun_Exposed_Lower_leg	CABCOCO1	10	63423370	A	ATCT	0.916467	0.0679844	-0.0102	0.0084
ENSG00000183346	Brain_Amygdala	CABCOCO1	10	63422876	G	A	1.02883	0.155662	-0.0112	0.0066
ENSG00000183346	Brain_Cortex	CABCOCO1	10	63422876	G	A	1.41044	0.0841806	-0.0112	0.0066
ENSG00000183346	Brain_Frontal_Cortex_BA9	CABCOCO1	10	63422876	G	A	0.959681	0.0806092	-0.0112	0.0066
ENSG00000183346	Vagina	CABCOCO1	10	63422876	G	A	1.22739	0.137725	-0.0112	0.0066
ENSG00000183346	Adipose_Subcutaneous	CABCOCO1	10	63424459	A	G	-0.249928	0.0302262	-0.0013	0.0039
ENSG00000183346	Pituitary	CABCOCO1	10	63422876	G	A	1.3301	0.0686792	-0.0112	0.0066
ENSG00000183346	Brain_Anterior_cingulate_cortex_BA24	CABCOCO1	10	63422876	G	A	1.10267	0.0961226	-0.0112	0.0066
ENSG00000183346	Thyroid	CABCOCO1	10	63432048	A	T	1.30722	0.0545789	-0.0103	0.0065
ENSG00000183346	Brain_Hippocampus	CABCOCO1	10	63518232	T	G	0.660246	0.0746194	-0.0098	0.0067
ENSG00000183346	Spleen	CABCOCO1	10	63432048	A	T	1.51522	0.113	-0.0103	0.0065
ENSG00000183346	Artery_Coronary	CABCOCO1	10	63422876	G	A	1.08694	0.0784656	-0.0112	0.0066
ENSG00000183346	Artery_Aorta	CABCOCO1	10	63422876	G	A	1.19738	0.0652292	-0.0112	0.0066
ENSG00000183346	Colon_Sigmoid	CABCOCO1	10	63422876	G	A	1.59321	0.0819827	-0.0112	0.0066
ENSG00000183346	Adipose_Visceral_Omentum	CABCOCO1	10	63422876	G	A	1.29503	0.0667046	-0.0112	0.0066
ENSG00000183346	Esophagus_Gastroesophageal_Junction	CABCOCO1	10	63422876	G	A	1.44035	0.0716672	-0.0112	0.0066
ENSG00000183346	Skin_Not_Sun_Exposed_Suprapubic	CABCOCO1	10	63422998	A	C	0.848279	0.102587	-0.0064	0.0073
ENSG00000183346	Kidney_Cortex	CABCOCO1	10	63422876	G	A	1.07523	0.130302	-0.0112	0.0066
ENSG00000183346	Esophagus_Muscularis	CABCOCO1	10	63497777	G	C	-0.276861	0.0323926	-0.0031	0.0041
ENSG00000183346	Adrenal_Gland	CABCOCO1	10	63427160	T	C	1.15896	0.109227	-0.0082	0.0069
ENSG00000183346	Pancreas	CABCOCO1	10	63423370	A	ATCT	1.31283	0.106438	-0.0102	0.0084
ENSG00000183346	Brain_Putamen_basal_ganglia	CABCOCO1	10	63422876	G	A	1.21408	0.0877514	-0.0112	0.0066
ENSG00000183346	Nerve_Tibial	CABCOCO1	10	63497777	G	C	-0.229603	0.0391459	-0.0031	0.0041
ENSG00000183346	Minor_Salivary_Gland	CABCOCO1	10	63422998	A	C	0.906944	0.140673	-0.0064	0.0073
ENSG00000183346	Brain_Spinal_cord_cervical_c-1	CABCOCO1	10	63422876	G	A	0.971177	0.0979139	-0.0112	0.0066
ENSG00000183346	Artery_Aorta	CABCOCO1	10	63401422	T	C	-0.244108	0.0429348	0.0011	0.0044
ENSG00000183346	Colon_Transverse	CABCOCO1	10	63430196	T	G	1.06958	0.0584597	-0.0106	0.0065
ENSG00000183346	Artery_Tibial	CABCOCO1	10	63423370	A	ATCT	1.26373	0.0471163	-0.0102	0.0084
ENSG00000183346	Stomach	CABCOCO1	10	63430196	T	G	1.28635	0.101808	-0.0106	0.0065
ENSG00000183346	Brain_Cerebellum	CABCOCO1	10	63432698	C	T	1.20067	0.144568	-0.0101	0.0065
ENSG00000183346	Brain_Nucleus_accumbens_basal_ganglia	CABCOCO1	10	63422876	G	A	0.981721	0.0711495	-0.0112	0.0066
ENSG00000183346	Esophagus_Mucosa	CABCOCO1	10	63427160	T	C	1.08184	0.0866792	-0.0082	0.0069
ENSG00000183346	Liver	CABCOCO1	10	63487233	T	G	0.892866	0.152549	0.0039	0.0096
ENSG00000183346	Prostate	CABCOCO1	10	63422876	G	A	1.11108	0.0715703	-0.0112	0.0066
ENSG00000183346	Cells_Cultured_fibroblasts	CABCOCO1	10	63422876	G	A	0.668526	0.0597525	-0.0112	0.0066
ENSG00000183346	Esophagus_Muscularis	CABCOCO1	10	63432048	A	T	1.20871	0.0545686	-0.0103	0.0065
ENSG00000183346	Small_Intestine_Terminal_Ileum	CABCOCO1	10	63440579	T	C	0.957594	0.109029	-0.0068	0.0069
ENSG00000183346	Brain_Caudate_basal_ganglia	CABCOCO1	10	63432698	C	T	0.714514	0.0725367	-0.0101	0.0065
ENSG00000183346	Adipose_Subcutaneous	CABCOCO1	10	63423370	A	ATCT	1.00692	0.0512705	-0.0102	0.0084
ENSG00000183346	Artery_Tibial	CABCOCO1	10	63465728	T	C	-0.253178	0.0360938	-0.0026	0.0049
ENSG00000183346	Brain_Hypothalamus	CABCOCO1	10	63422876	G	A	0.767708	0.07599	-0.0112	0.0066
ENSG00000099991	Pancreas	CABIN1	22	24440367	C	T	0.65961	0.0849769	0.0061	0.0069
ENSG00000099991	Nerve_Tibial	CABIN1	22	24331967	C	T	0.224424	0.0334972	-0.0195	0.0148
ENSG00000099991	Testis	CABIN1	22	24423735	C	T	0.767904	0.105055	-0.0086	0.0188
ENSG00000099991	Whole_Blood	CABIN1	22	24495541	G	A	0.240057	0.0324239	-0.0368	0.0082
ENSG00000099991	Skin_Sun_Exposed_Lower_leg	CABIN1	22	24440367	C	T	0.422464	0.0522135	0.0061	0.0069
ENSG00000099991	Skin_Not_Sun_Exposed_Suprapubic	CABIN1	22	24448950	C	A	0.508201	0.0578532	0.0027	0.0071
ENSG00000099991	Nerve_Tibial	CABIN1	22	24582542	T	C	0.962024	0.14459	-0.0085	0.0183
ENSG00000099991	Adipose_Subcutaneous	CABIN1	22	24589371	G	A	0.81238	0.0970492	-0.0098	0.0226
ENSG00000099991	Adipose_Subcutaneous	CABIN1	22	24440367	C	T	0.329638	0.0415749	0.0061	0.0069
ENSG00000099991	Muscle_Skeletal	CABIN1	22	24331967	C	T	0.129384	0.0212986	-0.0195	0.0148
ENSG00000099991	Skin_Not_Sun_Exposed_Suprapubic	CABIN1	22	24582542	T	C	1.29777	0.127981	-0.0085	0.0183
ENSG00000099991	Nerve_Tibial	CABIN1	22	24587303	A	G	0.252166	0.0425987	0.0038	0.0049
ENSG00000099991	Skin_Sun_Exposed_Lower_leg	CABIN1	22	24479437	G	C	1.10719	0.136561	-0.0086	0.0187
ENSG00000099991	Thyroid	CABIN1	22	24448950	C	A	0.234386	0.0417652	0.0027	0.0071
ENSG00000099991	Breast_Mammary_Tissue	CABIN1	22	24479437	G	C	1.04979	0.12015	-0.0086	0.0187
ENSG00000099991	Testis	CABIN1	22	24419426	A	G	-0.230882	0.0350563	-0.0056	0.0051
ENSG00000099991	Breast_Mammary_Tissue	CABIN1	22	24448950	C	A	0.37381	0.0572771	0.0027	0.0071
ENSG00000099991	Thyroid	CABIN1	22	24500866	C	G	-0.276466	0.0314176	-0.0072	0.0048
ENSG00000134508	Muscle_Skeletal	CABLES1	18	20857479	A	G	-0.30535	0.0514517	-0.0038	0.0066
ENSG00000134508	Muscle_Skeletal	CABLES1	18	20711927	C	A	-0.229491	0.0373804	0.0054	0.0038
ENSG00000149679	Whole_Blood	CABLES2	20	60982499	C	G	0.329363	0.0291417	0.001	0.0038
ENSG00000149679	Esophagus_Mucosa	CABLES2	20	60985721	C	T	0.440216	0.0352646	-0.0008	0.0038
ENSG00000149679	Brain_Cerebellar_Hemisphere	CABLES2	20	60961171	C	T	0.618905	0.0487241	0.0015	0.0042
ENSG00000149679	Esophagus_Muscularis	CABLES2	20	60970591	T	C	0.470208	0.0449772	0.0052	0.0048
ENSG00000149679	Small_Intestine_Terminal_Ileum	CABLES2	20	60979674	G	A	0.329844	0.0564774	0.0028	0.0038
ENSG00000149679	Artery_Tibial	CABLES2	20	60964301	T	C	0.29804	0.0400004	0.0023	0.0037
ENSG00000149679	Brain_Cerebellum	CABLES2	20	60966686	A	G	0.356551	0.0507086	0.0071	0.004
ENSG00000149679	Pancreas	CABLES2	20	60974208	G	A	0.454283	0.0539065	0.0034	0.0038
ENSG00000149679	Brain_Cerebellum	CABLES2	20	60972074	C	T	0.809558	0.0567731	-0.0006	0.0048
ENSG00000149679	Esophagus_Gastroesophageal_Junction	CABLES2	20	60970591	T	C	0.430768	0.0584344	0.0052	0.0048
ENSG00000149679	Heart_Atrial_Appendage	CABLES2	20	60982499	C	G	0.53713	0.02948	0.001	0.0038
ENSG00000149679	Colon_Sigmoid	CABLES2	20	60970591	T	C	0.436711	0.0660918	0.0052	0.0048
ENSG00000149679	Muscle_Skeletal	CABLES2	20	60974296	ATATTTTATTTTATTT	A	0.194876	0.0338814	0.0204	0.0187
ENSG00000149679	Artery_Tibial	CABLES2	20	60970591	T	C	0.408982	0.049029	0.0052	0.0048
ENSG00000149679	Thyroid	CABLES2	20	60969886	T	G	0.684605	0.0367325	0.0028	0.0038
ENSG00000149679	Cells_Cultured_fibroblasts	CABLES2	20	60982499	C	G	0.238964	0.0296744	0.001	0.0038
ENSG00000149679	Skin_Not_Sun_Exposed_Suprapubic	CABLES2	20	60985627	C	T	0.389026	0.0425964	0.0005	0.0038
ENSG00000149679	Thyroid	CABLES2	20	60955561	G	A	-0.278336	0.0403567	0.0074	0.0041
ENSG00000149679	Esophagus_Gastroesophageal_Junction	CABLES2	20	60969886	T	G	0.452705	0.0459157	0.0028	0.0038
ENSG00000149679	Breast_Mammary_Tissue	CABLES2	20	60969886	T	G	0.418727	0.0336844	0.0028	0.0038
ENSG00000149679	Lung	CABLES2	20	60975550	G	A	0.63392	0.0391058	0.004	0.0038
ENSG00000149679	Pituitary	CABLES2	20	60975550	G	A	0.358232	0.0554511	0.004	0.0038
ENSG00000149679	Skin_Sun_Exposed_Lower_leg	CABLES2	20	60969886	T	G	0.679537	0.0363794	0.0028	0.0038
ENSG00000149679	Adipose_Subcutaneous	CABLES2	20	60985721	C	T	0.270017	0.0476077	-0.0008	0.0038
ENSG00000149679	Heart_Left_Ventricle	CABLES2	20	60981155	G	A	0.502119	0.040043	0.0014	0.0038
ENSG00000149679	Prostate	CABLES2	20	60964122	A	G	0.609962	0.0619016	0.0027	0.0037
ENSG00000149679	Artery_Aorta	CABLES2	20	60969886	T	G	0.530497	0.0555411	0.0028	0.0038
ENSG00000149679	Colon_Transverse	CABLES2	20	60969886	T	G	0.457701	0.0348464	0.0028	0.0038
ENSG00000149679	Spleen	CABLES2	20	60978928	G	T	0.618679	0.0732119	0.0031	0.0038
ENSG00000149679	Cells_EBV-transformed_lymphocytes	CABLES2	20	60963180	GC	G	0.382359	0.0490871	-0.001	0.007
ENSG00000149679	Esophagus_Muscularis	CABLES2	20	60969886	T	G	0.481818	0.0348706	0.0028	0.0038
ENSG00000149679	Nerve_Tibial	CABLES2	20	60969886	T	G	0.480556	0.0574061	0.0028	0.0038
ENSG00000149679	Adipose_Visceral_Omentum	CABLES2	20	60969886	T	G	0.526293	0.0410288	0.0028	0.0038
ENSG00000149679	Adipose_Subcutaneous	CABLES2	20	60969886	T	G	0.349492	0.050061	0.0028	0.0038
ENSG00000149679	Artery_Coronary	CABLES2	20	60972146	C	T	0.457996	0.0698253	0.0027	0.0038
ENSG00000149679	Colon_Sigmoid	CABLES2	20	60969886	T	G	0.438983	0.0495664	0.0028	0.0038
ENSG00000149679	Stomach	CABLES2	20	60969886	T	G	0.435707	0.0488591	0.0028	0.0038
ENSG00000157782	Nerve_Tibial	CABP1	12	121076966	G	C	0.194397	0.0349304	-0.0093	0.0037
ENSG00000157782	Skin_Sun_Exposed_Lower_leg	CABP1	12	121105995	C	CAGAT	-0.40989	0.0564491	0.0253	0.0074
ENSG00000100314	Skin_Sun_Exposed_Lower_leg	CABP7	22	30163332	A	G	0.32419	0.0528424	-0.0122	0.0037
ENSG00000100314	Brain_Cerebellar_Hemisphere	CABP7	22	30122279	T	C	0.539109	0.0759042	-0.0027	0.0038
ENSG00000100314	Brain_Cerebellum	CABP7	22	30128443	C	T	0.624581	0.0673224	-0.0134	0.0037
ENSG00000145309	Minor_Salivary_Gland	CABS1	4	71239123	G	A	0.782265	0.12074	-0.0055	0.0082
ENSG00000154040	Artery_Tibial	CABYR	18	21741653	ACTT	A	0.462811	0.055503	0.0022	0.009
ENSG00000154040	Brain_Cerebellum	CABYR	18	21729329	A	G	0.792532	0.0629531	-0.0011	0.0038
ENSG00000154040	Brain_Frontal_Cortex_BA9	CABYR	18	21750898	C	CACTGT	0.359378	0.0621507	-0.0073	0.0053
ENSG00000154040	Cells_Cultured_fibroblasts	CABYR	18	21729329	A	G	0.277321	0.0305776	-0.0011	0.0038
ENSG00000154040	Brain_Cerebellar_Hemisphere	CABYR	18	21722698	A	G	0.827077	0.077548	-0.0011	0.0038
ENSG00000154040	Artery_Aorta	CABYR	18	21722698	A	G	0.409864	0.0656172	-0.0011	0.0038
ENSG00000154040	Brain_Cortex	CABYR	18	21743491	T	C	0.402664	0.0525273	-0.0008	0.0038
ENSG00000160325	Nerve_Tibial	CACFD1	9	136338598	A	C	0.403374	0.0681275	-0.0088	0.0076
ENSG00000160325	Lung	CACFD1	9	136338598	A	C	0.255496	0.0440083	-0.0088	0.0076
ENSG00000160325	Artery_Aorta	CACFD1	9	136338598	A	C	0.599547	0.0721564	-0.0088	0.0076
ENSG00000160325	Lung	CACFD1	9	136331281	A	T	0.136529	0.0236907	-0.0055	0.0041
ENSG00000160325	Thyroid	CACFD1	9	136338598	A	C	0.539258	0.0516579	-0.0088	0.0076
ENSG00000160325	Pancreas	CACFD1	9	136324239	A	C	0.432555	0.0546112	-0.0053	0.004
ENSG00000160325	Brain_Nucleus_accumbens_basal_ganglia	CACFD1	9	136338598	A	C	0.487808	0.0652907	-0.0088	0.0076
ENSG00000160325	Skin_Sun_Exposed_Lower_leg	CACFD1	9	136338598	A	C	0.328877	0.0518493	-0.0088	0.0076
ENSG00000160325	Cells_Cultured_fibroblasts	CACFD1	9	136338598	A	C	0.377464	0.0409096	-0.0088	0.0076
ENSG00000160325	Nerve_Tibial	CACFD1	9	136319068	C	T	-0.25556	0.0326686	-0.0071	0.0039
ENSG00000160325	Artery_Tibial	CACFD1	9	136319068	C	T	-0.164769	0.0252675	-0.0071	0.0039
ENSG00000160325	Adipose_Visceral_Omentum	CACFD1	9	136338598	A	C	0.39735	0.0600903	-0.0088	0.0076
ENSG00000160325	Heart_Left_Ventricle	CACFD1	9	136312074	T	G	-0.296409	0.0454361	-0.0147	0.0052
ENSG00000160325	Prostate	CACFD1	9	136338598	A	C	0.667158	0.100479	-0.0088	0.0076
ENSG00000160325	Esophagus_Gastroesophageal_Junction	CACFD1	9	136341547	T	C	0.973677	0.138859	-0.0222	0.0156
ENSG00000160325	Esophagus_Mucosa	CACFD1	9	136341547	T	C	0.641983	0.112537	-0.0222	0.0156
ENSG00000160325	Testis	CACFD1	9	136340200	G	T	-0.239315	0.0372446	-0.0124	0.0043
ENSG00000160325	Thyroid	CACFD1	9	136340200	G	T	-0.199175	0.0264505	-0.0124	0.0043
ENSG00000160325	Esophagus_Muscularis	CACFD1	9	136334910	C	T	-0.260353	0.0389832	-0.0323	0.0056
ENSG00000160325	Heart_Atrial_Appendage	CACFD1	9	136378594	T	C	1.02523	0.135573	-0.0176	0.0151
ENSG00000160325	Heart_Left_Ventricle	CACFD1	9	136314492	T	C	-0.4167	0.0580108	-0.0061	0.0066
ENSG00000160325	Spleen	CACFD1	9	136338598	A	C	0.90235	0.129596	-0.0088	0.0076
ENSG00000160325	Esophagus_Mucosa	CACFD1	9	136312456	G	A	0.411846	0.0298329	-0.0062	0.004
ENSG00000160325	Esophagus_Gastroesophageal_Junction	CACFD1	9	136334910	C	T	-0.264672	0.0432001	-0.0323	0.0056
ENSG00000160325	Pituitary	CACFD1	9	136331819	A	G	0.413059	0.0503837	-0.0052	0.0041
ENSG00000160325	Esophagus_Muscularis	CACFD1	9	136338598	A	C	0.638107	0.064404	-0.0088	0.0076
ENSG00000160325	Breast_Mammary_Tissue	CACFD1	9	136338598	A	C	0.237988	0.0399781	-0.0088	0.0076
ENSG00000160325	Whole_Blood	CACFD1	9	136265906	T	C	0.149634	0.0241614	-0.0022	0.0039
ENSG00000160325	Adipose_Subcutaneous	CACFD1	9	136338598	A	C	0.471303	0.0642662	-0.0088	0.0076
ENSG00000160325	Thyroid	CACFD1	9	136331281	A	T	0.351181	0.0289277	-0.0055	0.0041
ENSG00000158966	Cells_Cultured_fibroblasts	CACHD1	1	65098309	A	G	-0.34307	0.0592459	0.025	0.0112
ENSG00000158966	Whole_Blood	CACHD1	1	64971820	A	G	0.322558	0.0470415	-0.0012	0.0051
ENSG00000158966	Muscle_Skeletal	CACHD1	1	65081780	G	A	0.293955	0.0343987	0.0074	0.0044
ENSG00000158966	Cells_Cultured_fibroblasts	CACHD1	1	64983027	T	A	0.430583	0.0274419	-0.002	0.0052
ENSG00000141837	Cells_Cultured_fibroblasts	CACNA1A	19	13730258	C	T	0.47625	0.0379902	0.0078	0.0039
ENSG00000141837	Nerve_Tibial	CACNA1A	19	13412459	T	C	0.246848	0.0381775	0.0092	0.0048
ENSG00000141837	Skin_Sun_Exposed_Lower_leg	CACNA1A	19	13315048	C	T	-0.212462	0.0377279	-0.008	0.0044
ENSG00000141837	Whole_Blood	CACNA1A	19	13314632	C	T	-0.289522	0.0360289	-0.007	0.0041
ENSG00000141837	Lung	CACNA1A	19	13317980	T	G	-0.357983	0.0530648	-0.0068	0.004
ENSG00000141837	Nerve_Tibial	CACNA1A	19	13684364	A	G	0.269874	0.0277283	0.0009	0.004
ENSG00000141837	Testis	CACNA1A	19	13519303	T	C	-0.402929	0.0573373	-0.0013	0.0061
ENSG00000148408	Brain_Putamen_basal_ganglia	CACNA1B	9	141068960	C	T	0.163182	0.0263382	0.0088	0.0045
ENSG00000148408	Brain_Caudate_basal_ganglia	CACNA1B	9	141012064	G	A	-0.164079	0.0262915	-0.0014	0.0038
ENSG00000148408	Brain_Frontal_Cortex_BA9	CACNA1B	9	141014140	C	G	0.184671	0.0277668	0.0107	0.0039
ENSG00000148408	Brain_Cortex	CACNA1B	9	141014140	C	G	0.209291	0.0248346	0.0107	0.0039
ENSG00000148408	Testis	CACNA1B	9	140782909	T	C	0.530671	0.0793583	-0.0091	0.0223
ENSG00000148408	Brain_Cerebellum	CACNA1B	9	141017240	T	C	0.333975	0.0377677	0.0103	0.004
ENSG00000148408	Brain_Anterior_cingulate_cortex_BA24	CACNA1B	9	141014140	C	G	0.153552	0.0263389	0.0107	0.0039
ENSG00000148408	Brain_Cerebellum	CACNA1B	9	140944936	C	G	0.27142	0.0410057	-0.0003	0.0049
ENSG00000148408	Heart_Atrial_Appendage	CACNA1B	9	141105154	T	C	-0.325602	0.0569169	0.0058	0.0063
ENSG00000148408	Nerve_Tibial	CACNA1B	9	140760955	T	G	0.549798	0.0706463	0.0073	0.0048
ENSG00000151067	Artery_Tibial	CACNA1C	12	2184560	T	C	-0.191893	0.0278832	0.0001	0.0044
ENSG00000151067	Skin_Not_Sun_Exposed_Suprapubic	CACNA1C	12	2210984	T	C	0.250677	0.0282782	-0.0026	0.0038
ENSG00000151067	Skin_Sun_Exposed_Lower_leg	CACNA1C	12	2207616	C	G	0.195167	0.021183	-0.0052	0.0039
ENSG00000151067	Brain_Cerebellum	CACNA1C	12	2481936	C	T	-1.01522	0.0774228	-0.0196	0.0053
ENSG00000151067	Brain_Cerebellum	CACNA1C	12	2355806	T	C	-0.590839	0.0584136	0.0045	0.0038
ENSG00000151067	Brain_Cerebellar_Hemisphere	CACNA1C	12	2481936	C	T	-0.882825	0.0723692	-0.0196	0.0053
ENSG00000151067	Brain_Cerebellar_Hemisphere	CACNA1C	12	2394781	T	A	-0.688001	0.0568403	0.0028	0.0039
ENSG00000157388	Thyroid	CACNA1D	3	53533827	G	A	0.20049	0.029721	0.002	0.0037
ENSG00000157388	Esophagus_Mucosa	CACNA1D	3	53498942	G	A	0.272428	0.0483914	0.0017	0.0037
ENSG00000198216	Cells_EBV-transformed_lymphocytes	CACNA1E	1	181392617	G	C	0.699437	0.082796	-0.0003	0.0038
ENSG00000198216	Testis	CACNA1E	1	181405895	T	TAGAC	0.343107	0.0500725	-0.0038	0.0053
ENSG00000198216	Testis	CACNA1E	1	181750932	C	T	0.337533	0.058848	-0.0037	0.0047
ENSG00000006283	Cells_Cultured_fibroblasts	CACNA1G	17	48625928	G	C	-0.221594	0.0300951	-0.0084	0.0038
ENSG00000006283	Lung	CACNA1G	17	48621365	C	T	-0.210522	0.0358895	-0.004	0.0038
ENSG00000196557	Adrenal_Gland	CACNA1H	16	1187931	T	C	-0.447276	0.0571014	-0.0033	0.0041
ENSG00000196557	Artery_Tibial	CACNA1H	16	1238875	G	T	0.35414	0.0557577	0.0087	0.0086
ENSG00000196557	Adipose_Visceral_Omentum	CACNA1H	16	1238875	G	T	0.363838	0.0574046	0.0087	0.0086
ENSG00000196557	Thyroid	CACNA1H	16	1193841	A	G	0.27084	0.044433	-0.0057	0.0047
ENSG00000196557	Skin_Sun_Exposed_Lower_leg	CACNA1H	16	1252441	C	T	-0.78227	0.0442265	0.0187	0.0042
ENSG00000196557	Artery_Aorta	CACNA1H	16	1230887	T	C	0.759345	0.123268	-0.0105	0.0155
ENSG00000196557	Whole_Blood	CACNA1H	16	1235055	C	T	-0.399449	0.0673293	-0.01	0.0078
ENSG00000196557	Artery_Aorta	CACNA1H	16	1238875	G	T	0.624184	0.107744	0.0087	0.0086
ENSG00000196557	Skin_Not_Sun_Exposed_Suprapubic	CACNA1H	16	1252441	C	T	-0.682543	0.0432086	0.0187	0.0042
ENSG00000196557	Thyroid	CACNA1H	16	1238875	G	T	0.736706	0.0758345	0.0087	0.0086
ENSG00000100346	Testis	CACNA1I	22	40000221	T	G	0.329813	0.0474269	0.004	0.0038
ENSG00000081248	Testis	CACNA1S	1	200984022	G	A	0.41171	0.0432433	-0.0119	0.0037
ENSG00000081248	Lung	CACNA1S	1	201096101	A	AGCCCT	-0.324676	0.0527191	-0.0019	0.0056
ENSG00000081248	Artery_Tibial	CACNA1S	1	201099275	C	T	-0.22112	0.035787	0.0024	0.0038
ENSG00000081248	Artery_Tibial	CACNA1S	1	201080480	C	G	0.847384	0.105712	-0.0556	0.0356
ENSG00000081248	Artery_Tibial	CACNA1S	1	200956542	AT	A	-0.243228	0.0362555	-0.0089	0.0052
ENSG00000153956	Lung	CACNA2D1	7	81974045	A	C	0.155995	0.0267801	0.002	0.004
ENSG00000153956	Esophagus_Mucosa	CACNA2D1	7	82067046	CT	C	-0.212573	0.0289548	0.0031	0.0053
ENSG00000153956	Adipose_Subcutaneous	CACNA2D1	7	81844500	A	C	0.504014	0.0665067	-0.0097	0.0085
ENSG00000153956	Skin_Sun_Exposed_Lower_leg	CACNA2D1	7	82087459	A	G	-0.277371	0.0271759	0.0078	0.0037
ENSG00000153956	Skin_Not_Sun_Exposed_Suprapubic	CACNA2D1	7	81823590	T	C	-0.197355	0.0313577	-0.0059	0.0039
ENSG00000153956	Cells_Cultured_fibroblasts	CACNA2D1	7	81917452	A	G	0.23201	0.0392531	-0.0017	0.0038
ENSG00000153956	Skin_Not_Sun_Exposed_Suprapubic	CACNA2D1	7	82067888	C	T	-0.357489	0.0326472	0.0063	0.0037
ENSG00000153956	Skin_Sun_Exposed_Lower_leg	CACNA2D1	7	81823590	T	C	-0.172038	0.0261512	-0.0059	0.0039
ENSG00000007402	Testis	CACNA2D2	3	50455470	A	G	-0.200491	0.03557	0.0048	0.0052
ENSG00000007402	Cells_Cultured_fibroblasts	CACNA2D2	3	50393676	A	G	-0.584042	0.07188	0.0059	0.0059
ENSG00000007402	Liver	CACNA2D2	3	50300117	C	T	-0.568968	0.0987635	-0.0003	0.0054
ENSG00000007402	Brain_Cerebellum	CACNA2D2	3	50876798	T	C	0.956006	0.155893	-0.0338	0.0216
ENSG00000157445	Heart_Left_Ventricle	CACNA2D3	3	54157716	G	A	0.851327	0.114888	-0.0222	0.0216
ENSG00000157445	Skin_Sun_Exposed_Lower_leg	CACNA2D3	3	54675099	A	G	0.621377	0.112236	0.0098	0.0459
ENSG00000157445	Muscle_Skeletal	CACNA2D3	3	54157716	G	A	0.738461	0.124957	-0.0222	0.0216
ENSG00000157445	Esophagus_Mucosa	CACNA2D3	3	54090517	A	G	-0.675494	0.0913765	0.0082	0.0117
ENSG00000157445	Cells_Cultured_fibroblasts	CACNA2D3	3	55076797	T	C	0.525729	0.0548868	0.0004	0.0049
ENSG00000157445	Thyroid	CACNA2D3	3	54123650	G	A	0.264924	0.0462608	-0.0026	0.0039
ENSG00000157445	Lung	CACNA2D3	3	54131639	C	T	0.229006	0.0323988	-0.0044	0.0037
ENSG00000157445	Muscle_Skeletal	CACNA2D3	3	54155866	T	C	0.300582	0.0329133	0.0012	0.0038
ENSG00000157445	Muscle_Skeletal	CACNA2D3	3	54119245	G	A	-0.257994	0.0400148	-0.0067	0.0048
ENSG00000151062	Brain_Putamen_basal_ganglia	CACNA2D4	12	1907853	G	A	-0.863856	0.0780356	0.0002	0.0046
ENSG00000151062	Colon_Sigmoid	CACNA2D4	12	1914273	C	T	-0.331655	0.0492424	0.0005	0.0043
ENSG00000151062	Nerve_Tibial	CACNA2D4	12	1906207	T	G	-0.216366	0.0283424	-0.0006	0.0052
ENSG00000151062	Skin_Not_Sun_Exposed_Suprapubic	CACNA2D4	12	1914065	T	G	-0.305187	0.0466247	-0.0034	0.0054
ENSG00000151062	Brain_Caudate_basal_ganglia	CACNA2D4	12	1909979	A	G	-0.737248	0.072097	0.0005	0.0051
ENSG00000151062	Colon_Transverse	CACNA2D4	12	1906903	C	G	-0.163633	0.023666	0.0017	0.0044
ENSG00000151062	Nerve_Tibial	CACNA2D4	12	1906903	C	G	-0.358366	0.0242228	0.0017	0.0044
ENSG00000151062	Esophagus_Muscularis	CACNA2D4	12	1906903	C	G	-0.434678	0.0432622	0.0017	0.0044
ENSG00000151062	Skin_Not_Sun_Exposed_Suprapubic	CACNA2D4	12	1906378	A	C	-0.816144	0.143001	-0.0774	0.0311
ENSG00000151062	Thyroid	CACNA2D4	12	1906903	C	G	-0.475734	0.0377123	0.0017	0.0044
ENSG00000151062	Thyroid	CACNA2D4	12	1906764	T	C	-0.369217	0.0576268	0.0003	0.0072
ENSG00000151062	Testis	CACNA2D4	12	2029258	G	A	-0.406549	0.0706328	-0.0011	0.0077
ENSG00000151062	Esophagus_Gastroesophageal_Junction	CACNA2D4	12	1906903	C	G	-0.283803	0.0413727	0.0017	0.0044
ENSG00000151062	Thyroid	CACNA2D4	12	1906207	T	G	-0.257036	0.039219	-0.0006	0.0052
ENSG00000151062	Cells_Cultured_fibroblasts	CACNA2D4	12	1906903	C	G	-0.258114	0.035339	0.0017	0.0044
ENSG00000151062	Heart_Atrial_Appendage	CACNA2D4	12	1906903	C	G	-0.262238	0.0423866	0.0017	0.0044
ENSG00000151062	Adipose_Subcutaneous	CACNA2D4	12	1906903	C	G	-0.282034	0.0320965	0.0017	0.0044
ENSG00000067191	Thyroid	CACNB1	17	37352278	T	C	-0.298492	0.0386476	0.0096	0.0056
ENSG00000067191	Vagina	CACNB1	17	37290379	T	C	2.50979	0.381275	-0.1691	0.1087
ENSG00000165995	Whole_Blood	CACNB2	10	18823639	C	T	0.234838	0.0420614	0.003	0.0037
ENSG00000165995	Cells_Cultured_fibroblasts	CACNB2	10	18445599	T	C	-0.175491	0.0302592	0.0094	0.0049
ENSG00000165995	Thyroid	CACNB2	10	18597598	A	G	0.560436	0.0560913	-0.0094	0.0057
ENSG00000165995	Spleen	CACNB2	10	18823639	C	T	0.448902	0.0717546	0.003	0.0037
ENSG00000165995	Brain_Nucleus_accumbens_basal_ganglia	CACNB2	10	18415759	G	C	0.29654	0.0514643	0.0001	0.0076
ENSG00000165995	Muscle_Skeletal	CACNB2	10	18755942	T	G	0.230412	0.0374636	0.0111	0.0039
ENSG00000165995	Esophagus_Muscularis	CACNB2	10	18901123	A	G	0.226694	0.0298237	0.0107	0.005
ENSG00000165995	Muscle_Skeletal	CACNB2	10	18597598	A	G	0.831547	0.0576156	-0.0094	0.0057
ENSG00000165995	Thyroid	CACNB2	10	18806363	T	C	0.28897	0.0392518	0.0088	0.0043
ENSG00000165995	Skin_Sun_Exposed_Lower_leg	CACNB2	10	18360057	C	G	0.607851	0.108812	0.0296	0.0158
ENSG00000165995	Nerve_Tibial	CACNB2	10	18486612	C	T	0.313089	0.0548826	0.0072	0.006
ENSG00000167535	Esophagus_Gastroesophageal_Junction	CACNB3	12	49209340	C	G	0.835962	0.100562	0.0403	0.0139
ENSG00000167535	Stomach	CACNB3	12	49209340	C	G	1.05386	0.123328	0.0403	0.0139
ENSG00000167535	Lung	CACNB3	12	49211913	T	C	0.24266	0.0317695	0.0029	0.0048
ENSG00000167535	Cells_Cultured_fibroblasts	CACNB3	12	49230035	G	T	-0.167222	0.0270906	0.0025	0.0038
ENSG00000167535	Brain_Putamen_basal_ganglia	CACNB3	12	49211913	T	C	-0.432535	0.0423429	0.0029	0.0048
ENSG00000167535	Brain_Caudate_basal_ganglia	CACNB3	12	49211913	T	C	-0.320169	0.0398172	0.0029	0.0048
ENSG00000167535	Artery_Aorta	CACNB3	12	49209340	C	G	0.643819	0.0938931	0.0403	0.0139
ENSG00000167535	Thyroid	CACNB3	12	49209340	C	G	0.458021	0.0763906	0.0403	0.0139
ENSG00000167535	Cells_Cultured_fibroblasts	CACNB3	12	49209340	C	G	0.948361	0.099333	0.0403	0.0139
ENSG00000167535	Nerve_Tibial	CACNB3	12	49209340	C	G	1.03195	0.0946468	0.0403	0.0139
ENSG00000167535	Esophagus_Muscularis	CACNB3	12	49209340	C	G	0.618004	0.0850144	0.0403	0.0139
ENSG00000167535	Esophagus_Mucosa	CACNB3	12	49211913	T	C	0.213282	0.0291158	0.0029	0.0048
ENSG00000167535	Skin_Sun_Exposed_Lower_leg	CACNB3	12	49211497	T	C	0.369171	0.0548152	0.0091	0.0085
ENSG00000167535	Brain_Cerebellum	CACNB3	12	49211913	T	C	-0.434966	0.0584458	0.0029	0.0048
ENSG00000167535	Cells_EBV-transformed_lymphocytes	CACNB3	12	49211913	T	C	0.737337	0.0929958	0.0029	0.0048
ENSG00000167535	Artery_Tibial	CACNB3	12	49209340	C	G	0.834021	0.074596	0.0403	0.0139
ENSG00000167535	Breast_Mammary_Tissue	CACNB3	12	49209340	C	G	0.667646	0.106023	0.0403	0.0139
ENSG00000167535	Brain_Nucleus_accumbens_basal_ganglia	CACNB3	12	49211913	T	C	-0.430322	0.0451831	0.0029	0.0048
ENSG00000167535	Adipose_Visceral_Omentum	CACNB3	12	49209340	C	G	0.668638	0.0839036	0.0403	0.0139
ENSG00000167535	Skin_Not_Sun_Exposed_Suprapubic	CACNB3	12	49212874	A	AG	0.315594	0.0359575	0.0033	0.0067
ENSG00000167535	Brain_Cerebellar_Hemisphere	CACNB3	12	49211913	T	C	-0.436918	0.0567971	0.0029	0.0048
ENSG00000167535	Adipose_Subcutaneous	CACNB3	12	49209340	C	G	0.831928	0.0819389	0.0403	0.0139
ENSG00000167535	Esophagus_Muscularis	CACNB3	12	49204644	C	T	0.242758	0.0303145	0.0026	0.0048
ENSG00000167535	Colon_Transverse	CACNB3	12	49209340	C	G	0.855207	0.130972	0.0403	0.0139
ENSG00000167535	Whole_Blood	CACNB3	12	49212874	A	AG	0.309556	0.0250072	0.0033	0.0067
ENSG00000167535	Heart_Atrial_Appendage	CACNB3	12	49209340	C	G	0.63102	0.0863639	0.0403	0.0139
ENSG00000167535	Colon_Sigmoid	CACNB3	12	49209340	C	G	0.941677	0.099498	0.0403	0.0139
ENSG00000167535	Pancreas	CACNB3	12	49211913	T	C	0.375096	0.0559953	0.0029	0.0048
ENSG00000182389	Esophagus_Mucosa	CACNB4	2	152896299	A	G	-0.292047	0.0355658	0.0058	0.004
ENSG00000182389	Skin_Sun_Exposed_Lower_leg	CACNB4	2	152837153	C	G	0.311839	0.0353836	-0.007	0.0039
ENSG00000182389	Spleen	CACNB4	2	152895453	A	G	0.892571	0.155728	-0.0124	0.0112
ENSG00000182389	Testis	CACNB4	2	152932287	T	A	-0.132243	0.0208274	-0.0152	0.0037
ENSG00000182389	Skin_Not_Sun_Exposed_Suprapubic	CACNB4	2	152805435	T	G	0.344754	0.0405729	-0.0033	0.0043
ENSG00000108878	Muscle_Skeletal	CACNG1	17	65052605	C	T	-0.189284	0.023763	0.0127	0.0038
ENSG00000166862	Brain_Frontal_Cortex_BA9	CACNG2	22	37303006	A	G	1.27527	0.220043	0.0251	0.0258
ENSG00000006116	Testis	CACNG3	16	24356533	T	C	-0.362689	0.0431796	0.0045	0.0041
ENSG00000075461	Esophagus_Gastroesophageal_Junction	CACNG4	17	64948285	G	A	-0.428331	0.0654583	-0.0003	0.0049
ENSG00000075461	Esophagus_Muscularis	CACNG4	17	64948285	G	A	-0.577459	0.044348	-0.0003	0.0049
ENSG00000075461	Esophagus_Mucosa	CACNG4	17	64948285	G	A	-0.559194	0.0605769	-0.0003	0.0049
ENSG00000075461	Lung	CACNG4	17	64948285	G	A	-0.57198	0.0348678	-0.0003	0.0049
ENSG00000075461	Thyroid	CACNG4	17	64948285	G	A	-0.361095	0.0542427	-0.0003	0.0049
ENSG00000075461	Vagina	CACNG4	17	64948285	G	A	-0.727277	0.122844	-0.0003	0.0049
ENSG00000075461	Muscle_Skeletal	CACNG4	17	65040603	A	G	1.06556	0.171363	-0.0391	0.0789
ENSG00000075461	Nerve_Tibial	CACNG4	17	64969304	G	T	0.247123	0.0437498	0.0037	0.0037
ENSG00000075461	Adipose_Visceral_Omentum	CACNG4	17	64948285	G	A	-0.308664	0.0381392	-0.0003	0.0049
ENSG00000075461	Muscle_Skeletal	CACNG4	17	65040423	A	T	1.28304	0.0914026	-0.0021	0.0089
ENSG00000075461	Colon_Sigmoid	CACNG4	17	64948285	G	A	-0.397998	0.0668826	-0.0003	0.0049
ENSG00000130433	Breast_Mammary_Tissue	CACNG6	19	54508069	T	C	0.960806	0.144949	0.0107	0.0106
ENSG00000130433	Brain_Cortex	CACNG6	19	54514785	A	G	0.600096	0.0710097	-0.0049	0.0043
ENSG00000130433	Testis	CACNG6	19	54492922	T	A	1.14865	0.052673	-0.0047	0.0047
ENSG00000130433	Pituitary	CACNG6	19	54492922	T	A	0.532822	0.0623032	-0.0047	0.0047
ENSG00000130433	Colon_Transverse	CACNG6	19	54494763	C	T	0.593649	0.0743058	-0.0054	0.0047
ENSG00000130433	Brain_Frontal_Cortex_BA9	CACNG6	19	54514785	A	G	0.714754	0.0699768	-0.0049	0.0043
ENSG00000130433	Adipose_Subcutaneous	CACNG6	19	54508069	T	C	1.23817	0.121425	0.0107	0.0106
ENSG00000130433	Brain_Putamen_basal_ganglia	CACNG6	19	54479990	G	A	-0.528187	0.0871069	-0.0034	0.0039
ENSG00000130433	Muscle_Skeletal	CACNG6	19	54494763	C	T	-0.194492	0.0269401	-0.0054	0.0047
ENSG00000130433	Brain_Caudate_basal_ganglia	CACNG6	19	54495049	G	A	-0.343272	0.0537942	0.0018	0.0039
ENSG00000142408	Pituitary	CACNG8	19	54481680	T	C	-0.568695	0.060714	-0.0007	0.0039
ENSG00000142408	Adipose_Visceral_Omentum	CACNG8	19	54508069	T	C	0.846082	0.122885	0.0107	0.0106
ENSG00000142408	Testis	CACNG8	19	54478775	G	A	0.371696	0.059127	-0.0011	0.0039
ENSG00000142408	Muscle_Skeletal	CACNG8	19	54481680	T	C	-0.443196	0.0345613	-0.0007	0.0039
ENSG00000105298	Muscle_Skeletal	CACTIN	19	3614850	T	G	-0.109597	0.0191797	0.0001	0.0037
ENSG00000105298	Skin_Sun_Exposed_Lower_leg	CACTIN	19	3676507	T	C	0.229798	0.039835	-0.0072	0.0074
ENSG00000105298	Whole_Blood	CACTIN	19	3651200	T	C	-0.110652	0.0195979	0.0031	0.004
ENSG00000105298	Nerve_Tibial	CACTIN	19	3610452	C	T	-0.127826	0.0191258	0.0013	0.0037
ENSG00000105298	Lung	CACTIN	19	3614850	T	G	-0.137417	0.0217304	0.0001	0.0037
ENSG00000105298	Adrenal_Gland	CACTIN	19	3607681	A	G	-0.269888	0.0394406	0.0025	0.0038
ENSG00000105298	Artery_Aorta	CACTIN	19	3607681	A	G	-0.225146	0.0302085	0.0025	0.0038
ENSG00000105298	Thyroid	CACTIN	19	3614850	T	G	-0.176809	0.0208045	0.0001	0.0037
ENSG00000105298	Whole_Blood	CACTIN	19	3613975	G	A	0.554384	0.0992215	0.0079	0.0272
ENSG00000105298	Cells_Cultured_fibroblasts	CACTIN	19	3641672	T	C	-0.146022	0.016856	0.0015	0.0038
ENSG00000105298	Adipose_Subcutaneous	CACTIN	19	3610452	C	T	-0.158546	0.0223573	0.0013	0.0037
ENSG00000105298	Skin_Not_Sun_Exposed_Suprapubic	CACTIN	19	3632424	G	A	0.49374	0.0858852	0.0749	0.058
ENSG00000105298	Testis	CACTIN	19	3644509	C	T	-0.433438	0.0287882	0.0019	0.0038
ENSG00000105298	Adipose_Visceral_Omentum	CACTIN	19	3627761	C	G	-0.156032	0.0274586	0.0007	0.0037
ENSG00000105298	Artery_Tibial	CACTIN	19	3627761	C	G	-0.130856	0.0205441	0.0007	0.0037
ENSG00000226800	Artery_Tibial	CACTIN-AS1	19	3607681	A	G	-0.331744	0.0429471	0.0025	0.0038
ENSG00000151893	Lung	CACUL1	10	120434830	A	G	-0.136816	0.0235354	-0.0027	0.0045
ENSG00000151893	Cells_Cultured_fibroblasts	CACUL1	10	120466137	C	G	-0.779199	0.0465734	-0.0033	0.0045
ENSG00000151893	Brain_Cerebellum	CACUL1	10	120514834	A	G	-0.471596	0.0631284	0.0046	0.004
ENSG00000151893	Heart_Atrial_Appendage	CACUL1	10	120434830	A	G	-0.261391	0.045798	-0.0027	0.0045
ENSG00000151893	Nerve_Tibial	CACUL1	10	120491506	T	C	-0.16226	0.0218101	0.0051	0.0038
ENSG00000151893	Testis	CACUL1	10	120529749	C	T	0.404514	0.0540119	-0.0092	0.0039
ENSG00000151893	Artery_Aorta	CACUL1	10	120505525	A	G	0.226757	0.0403805	-0.0117	0.0042
ENSG00000151893	Thyroid	CACUL1	10	120516183	C	CCTCT	-0.18856	0.0310768	0.006	0.0054
ENSG00000151893	Adipose_Subcutaneous	CACUL1	10	120508287	T	C	-0.339901	0.0252215	-0.0038	0.0045
ENSG00000151893	Esophagus_Mucosa	CACUL1	10	120466137	C	G	-0.28646	0.0358579	-0.0033	0.0045
ENSG00000151893	Artery_Tibial	CACUL1	10	120516183	C	CCTCT	-0.222074	0.0243108	0.006	0.0054
ENSG00000151893	Artery_Aorta	CACUL1	10	120446967	C	T	-0.407536	0.0504205	-0.0031	0.0045
ENSG00000151893	Pancreas	CACUL1	10	120522716	C	T	-0.311165	0.0506115	-0.009	0.0038
ENSG00000151893	Whole_Blood	CACUL1	10	120513708	C	G	-0.086455	0.0141923	-0.0032	0.0039
ENSG00000151893	Prostate	CACUL1	10	120434830	A	G	-0.405562	0.0655656	-0.0027	0.0045
ENSG00000151893	Skin_Not_Sun_Exposed_Suprapubic	CACUL1	10	120505059	C	T	-0.202058	0.0358934	-0.0036	0.0045
ENSG00000151893	Muscle_Skeletal	CACUL1	10	120481153	C	T	-0.63897	0.092935	-0.003	0.0045
ENSG00000151893	Muscle_Skeletal	CACUL1	10	120445794	A	G	0.339126	0.0256038	-0.0098	0.004
ENSG00000151893	Esophagus_Muscularis	CACUL1	10	120530944	C	T	-0.166943	0.0237551	-0.0076	0.0037
ENSG00000151893	Spleen	CACUL1	10	120446967	C	T	-0.358003	0.0504911	-0.0031	0.0045
ENSG00000151893	Pancreas	CACUL1	10	120480163	C	T	-0.663053	0.0543761	0.0053	0.0039
ENSG00000151893	Brain_Caudate_basal_ganglia	CACUL1	10	120476990	G	A	-0.293112	0.0507418	0.0063	0.0039
ENSG00000151893	Artery_Tibial	CACUL1	10	120482933	C	T	-0.211808	0.0317679	0.0015	0.0061
ENSG00000151893	Esophagus_Mucosa	CACUL1	10	120425295	C	T	0.355133	0.0315057	-0.0084	0.0039
ENSG00000151893	Heart_Left_Ventricle	CACUL1	10	120498600	T	C	-0.21798	0.0312668	0.0049	0.0039
ENSG00000151893	Muscle_Skeletal	CACUL1	10	120505059	C	T	-0.650792	0.0827885	-0.0036	0.0045
ENSG00000151893	Cells_Cultured_fibroblasts	CACUL1	10	120439126	A	G	0.392513	0.0418559	-0.0025	0.004
ENSG00000151893	Thyroid	CACUL1	10	120431984	G	A	-0.263513	0.0335378	-0.0073	0.0037
ENSG00000151893	Adipose_Visceral_Omentum	CACUL1	10	120500996	A	C	-0.235951	0.0357805	0.0049	0.0039
ENSG00000151893	Skin_Sun_Exposed_Lower_leg	CACUL1	10	120434830	A	G	-0.298296	0.029547	-0.0027	0.0045
ENSG00000151893	Nerve_Tibial	CACUL1	10	120446114	G	A	0.277229	0.0451297	0.0048	0.0111
ENSG00000151893	Muscle_Skeletal	CACUL1	10	120517105	T	C	0.818131	0.106247	-0.0434	0.0305
ENSG00000151893	Heart_Left_Ventricle	CACUL1	10	120455518	C	G	-0.396543	0.0457342	0.0038	0.0065
ENSG00000151893	Pituitary	CACUL1	10	120485266	C	G	-0.406032	0.0651583	-0.0028	0.0039
ENSG00000151893	Artery_Aorta	CACUL1	10	120535305	C	G	-0.362252	0.0442105	-0.0048	0.0041
ENSG00000151893	Heart_Atrial_Appendage	CACUL1	10	120425295	C	T	0.710169	0.0382219	-0.0084	0.0039
ENSG00000151893	Stomach	CACUL1	10	120446967	C	T	-0.236426	0.0380153	-0.0031	0.0045
ENSG00000151893	Adipose_Visceral_Omentum	CACUL1	10	120533116	C	T	-0.295003	0.0355964	-0.0042	0.0041
ENSG00000151893	Esophagus_Gastroesophageal_Junction	CACUL1	10	120505059	C	T	-0.272274	0.0336682	-0.0036	0.0045
ENSG00000116161	Whole_Blood	CACYBP	1	174969271	T	C	-0.157568	0.023026	-0.0051	0.004
ENSG00000084774	Testis	CAD	2	27412263	G	A	0.157797	0.0274511	0.0026	0.004
ENSG00000084774	Pituitary	CAD	2	27410609	A	G	-0.296056	0.0406597	0.0043	0.0044
ENSG00000084774	Whole_Blood	CAD	2	27468226	T	C	0.233736	0.0382435	-0.0147	0.0086
ENSG00000084774	Esophagus_Muscularis	CAD	2	27483101	T	G	-0.18149	0.0248794	0.0036	0.0044
ENSG00000084774	Skin_Sun_Exposed_Lower_leg	CAD	2	27483101	T	G	-0.165082	0.0246343	0.0036	0.0044
ENSG00000084774	Muscle_Skeletal	CAD	2	27460968	G	A	-0.156156	0.0245492	-0.0021	0.0041
ENSG00000084774	Pancreas	CAD	2	27462076	T	C	0.39751	0.0340125	0.0042	0.0044
ENSG00000084774	Skin_Not_Sun_Exposed_Suprapubic	CAD	2	27517683	G	A	-0.150645	0.0258269	-0.0016	0.0046
ENSG00000084774	Thyroid	CAD	2	27471996	G	A	-0.23497	0.0261039	0.0034	0.0044
ENSG00000084774	Esophagus_Mucosa	CAD	2	27483101	T	G	-0.101478	0.0172402	0.0036	0.0044
ENSG00000182985	Esophagus_Mucosa	CADM1	11	115524038	G	C	0.25526	0.0450229	0.0087	0.0046
ENSG00000182985	Adipose_Subcutaneous	CADM1	11	115465914	G	A	0.237749	0.0416742	-0.0001	0.0041
ENSG00000182985	Thyroid	CADM1	11	115053011	G	A	1.07357	0.0420967	0.0048	0.0037
ENSG00000182985	Heart_Atrial_Appendage	CADM1	11	115478707	A	G	-0.333016	0.057719	0.0011	0.0046
ENSG00000182985	Heart_Left_Ventricle	CADM1	11	115493894	C	T	-0.282391	0.0312253	0.0019	0.0037
ENSG00000182985	Esophagus_Mucosa	CADM1	11	115684567	A	G	1.02729	0.14359	0.0214	0.0152
ENSG00000182985	Skin_Not_Sun_Exposed_Suprapubic	CADM1	11	115623272	G	A	-0.282674	0.0411022	0.0056	0.0058
ENSG00000175161	Brain_Putamen_basal_ganglia	CADM2	3	85073170	C	T	0.269848	0.0406792	-0.0021	0.0039
ENSG00000175161	Adipose_Subcutaneous	CADM2	3	85577537	G	A	-0.277198	0.0320396	0.0016	0.0038
ENSG00000175161	Brain_Hippocampus	CADM2	3	85264266	A	G	0.312897	0.0468684	-0.0009	0.004
ENSG00000175161	Lung	CADM2	3	85575301	GA	G	-0.432741	0.0360977	-0.0015	0.0055
ENSG00000175161	Brain_Spinal_cord_cervical_c-1	CADM2	3	84965894	G	A	0.667317	0.0798481	-0.0024	0.004
ENSG00000175161	Muscle_Skeletal	CADM2	3	84966018	A	G	0.21988	0.0299878	-0.0016	0.0039
ENSG00000175161	Brain_Caudate_basal_ganglia	CADM2	3	85053354	C	T	0.304742	0.0424804	-0.0015	0.0039
ENSG00000175161	Spleen	CADM2	3	85080981	C	T	1.08297	0.131202	-0.0019	0.0091
ENSG00000175161	Adipose_Visceral_Omentum	CADM2	3	85590652	TA	T	-0.272019	0.0337952	0.0051	0.0061
ENSG00000162706	Adipose_Subcutaneous	CADM3	1	159142150	T	C	-0.377381	0.0636306	0.0015	0.006
ENSG00000162706	Cells_Cultured_fibroblasts	CADM3	1	159527480	C	T	-0.242309	0.0430122	-0.0075	0.0045
ENSG00000105767	Skin_Sun_Exposed_Lower_leg	CADM4	19	44130453	A	G	0.189628	0.0337601	-0.014	0.0052
ENSG00000105767	Skin_Not_Sun_Exposed_Suprapubic	CADM4	19	44137982	T	G	0.220687	0.0385721	-0.0132	0.0051
ENSG00000105767	Nerve_Tibial	CADM4	19	44140605	T	C	0.241211	0.0264946	0.0167	0.0041
ENSG00000105767	Esophagus_Mucosa	CADM4	19	44142771	G	A	0.179522	0.031168	-0.012	0.0045
ENSG00000163618	Spleen	CADPS	3	62640785	C	T	0.998186	0.134344	-0.0028	0.0084
ENSG00000163618	Testis	CADPS	3	62811438	C	T	0.421041	0.0713156	-0.0021	0.0042
ENSG00000163618	Nerve_Tibial	CADPS	3	62860206	G	A	0.850451	0.106538	-0.0111	0.0109
ENSG00000163618	Adipose_Subcutaneous	CADPS	3	62800711	A	C	0.782083	0.120994	-0.0056	0.011
ENSG00000163618	Pancreas	CADPS	3	63172960	T	C	0.605357	0.0692003	0.0015	0.0051
ENSG00000163618	Artery_Tibial	CADPS	3	62641159	T	C	-0.453383	0.0670829	0.0048	0.0082
ENSG00000163618	Thyroid	CADPS	3	62850030	C	G	1.07873	0.131588	-0.0081	0.0111
ENSG00000163618	Esophagus_Mucosa	CADPS	3	62874116	G	GCAC	0.839165	0.147094	-0.0097	0.0143
ENSG00000163618	Cells_Cultured_fibroblasts	CADPS	3	62572944	C	T	-0.24863	0.0392668	-0.0062	0.0042
ENSG00000163618	Brain_Spinal_cord_cervical_c-1	CADPS	3	63005660	T	G	0.483073	0.0754907	-0.0029	0.0055
ENSG00000163618	Artery_Tibial	CADPS	3	62860206	G	A	0.831199	0.120088	-0.0111	0.0109
ENSG00000163618	Esophagus_Muscularis	CADPS	3	62850030	C	G	0.791058	0.101476	-0.0081	0.0111
ENSG00000163618	Esophagus_Gastroesophageal_Junction	CADPS	3	62874116	G	GCAC	0.804427	0.137843	-0.0097	0.0143
ENSG00000163618	Cells_Cultured_fibroblasts	CADPS	3	62859096	T	C	0.778097	0.108583	-0.008	0.0111
ENSG00000163618	Thyroid	CADPS	3	62644691	A	G	0.45551	0.0564857	0.0037	0.0048
ENSG00000081803	Uterus	CADPS2	7	123021556	G	A	-0.491741	0.0819112	0.0062	0.005
ENSG00000081803	Artery_Aorta	CADPS2	7	121973603	C	G	0.269704	0.0440882	0.0037	0.0039
ENSG00000081803	Esophagus_Muscularis	CADPS2	7	123033950	C	G	-0.648219	0.0302643	0.0079	0.005
ENSG00000081803	Pancreas	CADPS2	7	122266235	CT	C	0.309874	0.0473907	-0.0001	0.007
ENSG00000081803	Spleen	CADPS2	7	123013446	C	T	-0.467336	0.0390102	-0.0044	0.0038
ENSG00000081803	Esophagus_Gastroesophageal_Junction	CADPS2	7	123044566	T	C	-0.639727	0.0368567	0.0082	0.005
ENSG00000081803	Heart_Atrial_Appendage	CADPS2	7	122448534	C	T	1.48703	0.187274	0.0168	0.0171
ENSG00000081803	Heart_Left_Ventricle	CADPS2	7	122693929	A	T	-0.319767	0.0565902	-0.0065	0.0045
ENSG00000104327	Stomach	CALB1	8	91397466	G	A	0.525504	0.0671359	0.0012	0.0037
ENSG00000104327	Nerve_Tibial	CALB1	8	90953339	C	G	0.270902	0.0484048	-0.0029	0.0041
ENSG00000172137	Heart_Atrial_Appendage	CALB2	16	71443219	C	T	0.534359	0.0629449	-0.0074	0.0051
ENSG00000175868	Brain_Cerebellum	CALCB	11	14921880	A	G	-0.557409	0.0824318	0.0071	0.0038
ENSG00000175868	Brain_Cerebellar_Hemisphere	CALCB	11	14921880	A	G	-0.651021	0.0802848	0.0071	0.0038
ENSG00000012822	Skin_Sun_Exposed_Lower_leg	CALCOCO1	12	54112362	G	A	0.143877	0.0216458	-0.0035	0.005
ENSG00000136436	Brain_Cerebellum	CALCOCO2	17	46911428	G	A	-0.464134	0.0657723	0.0093	0.0094
ENSG00000136436	Brain_Cerebellum	CALCOCO2	17	46888415	C	T	0.630659	0.0477873	-0.0038	0.0055
ENSG00000136436	Adipose_Subcutaneous	CALCOCO2	17	46897858	T	C	-0.499164	0.0677682	0.004	0.0091
ENSG00000136436	Testis	CALCOCO2	17	46898731	T	C	0.405213	0.0616032	-0.0024	0.0095
ENSG00000136436	Brain_Cerebellar_Hemisphere	CALCOCO2	17	46918774	G	A	0.659731	0.063175	-0.0003	0.005
ENSG00000136436	Brain_Cerebellar_Hemisphere	CALCOCO2	17	46911428	G	A	-0.541725	0.085413	0.0093	0.0094
ENSG00000136436	Muscle_Skeletal	CALCOCO2	17	46896364	G	A	-0.139688	0.0169965	-0.0218	0.0038
ENSG00000136436	Whole_Blood	CALCOCO2	17	46875858	A	G	-0.200977	0.0333146	-0.0054	0.0052
ENSG00000064989	Brain_Cerebellar_Hemisphere	CALCRL	2	188382884	T	C	-0.248671	0.0401071	-0.0116	0.0037
ENSG00000064989	Artery_Coronary	CALCRL	2	188345322	T	C	0.47467	0.0727156	-0.023	0.0042
ENSG00000064989	Nerve_Tibial	CALCRL	2	188381367	C	T	0.283371	0.0494489	-0.0276	0.005
ENSG00000064989	Artery_Aorta	CALCRL	2	188242369	G	A	0.527413	0.0488183	-0.0276	0.0046
ENSG00000064989	Whole_Blood	CALCRL	2	188309875	A	G	0.180267	0.0278881	0.0184	0.0037
ENSG00000064989	Artery_Tibial	CALCRL	2	188242369	G	A	0.789179	0.0371033	-0.0276	0.0046
ENSG00000122786	Skin_Sun_Exposed_Lower_leg	CALD1	7	134576840	G	A	-0.149496	0.0195834	0.0025	0.0043
ENSG00000122786	Cells_Cultured_fibroblasts	CALD1	7	134576840	G	A	-0.134978	0.0194408	0.0025	0.0043
ENSG00000122786	Skin_Not_Sun_Exposed_Suprapubic	CALD1	7	134576840	G	A	-0.152503	0.0222452	0.0025	0.0043
ENSG00000122786	Adipose_Subcutaneous	CALD1	7	134576840	G	A	-0.128513	0.019114	0.0025	0.0043
ENSG00000138172	Adipose_Visceral_Omentum	CALHM2	10	105194086	T	C	0.18331	0.0254967	-0.0084	0.0037
ENSG00000138172	Colon_Sigmoid	CALHM2	10	105191342	C	CTG	0.310913	0.0381194	-0.0063	0.0062
ENSG00000138172	Adipose_Subcutaneous	CALHM2	10	105201565	A	G	0.14281	0.0228818	-0.0105	0.0038
ENSG00000138172	Adipose_Visceral_Omentum	CALHM2	10	105188868	T	C	-0.734873	0.107315	-0.0167	0.0195
ENSG00000138172	Artery_Tibial	CALHM2	10	105194086	T	C	0.14821	0.0261384	-0.0084	0.0037
ENSG00000138172	Thyroid	CALHM2	10	105196814	A	G	0.173764	0.0242275	-0.0097	0.0039
ENSG00000138172	Thyroid	CALHM2	10	105209356	C	CAG	-0.717464	0.0913661	-0.0094	0.0192
ENSG00000138172	Muscle_Skeletal	CALHM2	10	105191342	C	CTG	0.168157	0.0231651	-0.0063	0.0062
ENSG00000138172	Skin_Not_Sun_Exposed_Suprapubic	CALHM2	10	105201565	A	G	0.16721	0.018779	-0.0105	0.0038
ENSG00000138172	Testis	CALHM2	10	104730852	G	A	-0.608522	0.0917378	-0.0252	0.0157
ENSG00000138172	Esophagus_Mucosa	CALHM2	10	105202318	G	T	0.186563	0.0228355	-0.0096	0.0038
ENSG00000138172	Whole_Blood	CALHM2	10	105231314	A	G	-0.475425	0.0448885	0.0235	0.0102
ENSG00000138172	Artery_Aorta	CALHM2	10	105201577	T	C	0.211918	0.0328367	-0.0087	0.0037
ENSG00000138172	Skin_Sun_Exposed_Lower_leg	CALHM2	10	105206874	C	T	0.154	0.0169757	-0.0082	0.0038
ENSG00000138172	Cells_Cultured_fibroblasts	CALHM2	10	105206874	C	T	0.240883	0.0300183	-0.0082	0.0038
ENSG00000138172	Adipose_Subcutaneous	CALHM2	10	105209356	C	CAG	-0.624429	0.0833685	-0.0094	0.0192
ENSG00000138172	Ovary	CALHM2	10	105206874	C	T	0.328928	0.0534059	-0.0082	0.0038
ENSG00000138172	Nerve_Tibial	CALHM2	10	105206874	C	T	0.2388	0.024473	-0.0082	0.0038
ENSG00000138172	Whole_Blood	CALHM2	10	105227119	T	C	-0.185803	0.022969	0.009	0.0043
ENSG00000138172	Esophagus_Muscularis	CALHM2	10	104730852	G	A	-0.548879	0.0978421	-0.0252	0.0157
ENSG00000138172	Breast_Mammary_Tissue	CALHM2	10	105186817	C	G	0.239912	0.0262071	-0.012	0.0038
ENSG00000138172	Heart_Atrial_Appendage	CALHM2	10	105191342	C	CTG	0.215686	0.0331324	-0.0063	0.0062
ENSG00000138172	Skin_Not_Sun_Exposed_Suprapubic	CALHM2	10	105188868	T	C	-0.475197	0.0773142	-0.0167	0.0195
ENSG00000138172	Colon_Transverse	CALHM2	10	105202318	G	T	0.159227	0.0234422	-0.0096	0.0038
ENSG00000138172	Whole_Blood	CALHM2	10	105206874	C	T	0.167007	0.0276028	-0.0082	0.0038
ENSG00000138172	Esophagus_Muscularis	CALHM2	10	105191342	C	CTG	0.192002	0.0257789	-0.0063	0.0062
ENSG00000164451	Muscle_Skeletal	CALHM4	6	116875427	A	G	0.370587	0.0424179	0.0024	0.0037
ENSG00000178033	Artery_Aorta	CALHM5	6	116836475	C	T	0.263441	0.0277369	-0.0046	0.0037
ENSG00000178033	Artery_Aorta	CALHM5	6	116848629	G	C	-0.397852	0.0274468	-0.0008	0.0041
ENSG00000178033	Cells_Cultured_fibroblasts	CALHM5	6	116777841	C	A	-0.173299	0.0281622	-0.002	0.0042
ENSG00000178033	Adipose_Subcutaneous	CALHM5	6	116871496	T	C	-0.259608	0.0343761	-0.0002	0.0038
ENSG00000178033	Nerve_Tibial	CALHM5	6	116832445	A	C	-0.355574	0.042773	-0.0006	0.0038
ENSG00000178033	Testis	CALHM5	6	116692795	G	A	-0.447896	0.0429278	0.0105	0.0039
ENSG00000178033	Thyroid	CALHM5	6	116837556	G	A	-0.279484	0.0385859	0.0082	0.0047
ENSG00000178033	Artery_Tibial	CALHM5	6	116837556	G	A	-0.335159	0.0282738	0.0082	0.0047
ENSG00000178033	Artery_Tibial	CALHM5	6	116820735	A	C	-0.304403	0.0523277	-0.0028	0.0078
ENSG00000178033	Spleen	CALHM5	6	116783619	G	T	0.542729	0.0946335	0.0079	0.0063
ENSG00000178033	Testis	CALHM5	6	116869287	T	C	-0.264982	0.0408644	0	0.0038
ENSG00000188820	Heart_Left_Ventricle	CALHM6	6	116783619	G	T	-0.786212	0.109284	0.0079	0.0063
ENSG00000188820	Adipose_Visceral_Omentum	CALHM6	6	116769845	G	T	0.30835	0.0451399	-0.0087	0.0037
ENSG00000188820	Brain_Nucleus_accumbens_basal_ganglia	CALHM6	6	116783619	G	T	-0.777193	0.0805697	0.0079	0.0063
ENSG00000188820	Skin_Not_Sun_Exposed_Suprapubic	CALHM6	6	116783619	G	T	-0.569671	0.0842336	0.0079	0.0063
ENSG00000188820	Muscle_Skeletal	CALHM6	6	116887303	A	G	0.341807	0.0455356	-0.0059	0.0037
ENSG00000188820	Adipose_Visceral_Omentum	CALHM6	6	116783619	G	T	-0.543085	0.0758058	0.0079	0.0063
ENSG00000188820	Brain_Hippocampus	CALHM6	6	116783619	G	T	-0.911634	0.118941	0.0079	0.0063
ENSG00000188820	Brain_Hypothalamus	CALHM6	6	116783619	G	T	-0.803798	0.119291	0.0079	0.0063
ENSG00000188820	Heart_Atrial_Appendage	CALHM6	6	116783619	G	T	-1.2642	0.109292	0.0079	0.0063
ENSG00000188820	Adipose_Subcutaneous	CALHM6	6	116783619	G	T	-0.803006	0.0654409	0.0079	0.0063
ENSG00000188820	Lung	CALHM6	6	116781993	T	C	-0.325633	0.045658	-0.0014	0.0042
ENSG00000188820	Esophagus_Muscularis	CALHM6	6	116736049	CAG	C	0.29541	0.0476573	0	0.0074
ENSG00000188820	Thyroid	CALHM6	6	116783619	G	T	-0.658698	0.0687965	0.0079	0.0063
ENSG00000188820	Pancreas	CALHM6	6	116783619	G	T	-0.743976	0.105471	0.0079	0.0063
ENSG00000188820	Heart_Atrial_Appendage	CALHM6	6	116710458	G	C	0.454852	0.0476386	-0.0074	0.0039
ENSG00000188820	Esophagus_Mucosa	CALHM6	6	116783619	G	T	-0.451129	0.061816	0.0079	0.0063
ENSG00000188820	Esophagus_Muscularis	CALHM6	6	116783619	G	T	-0.559913	0.0895558	0.0079	0.0063
ENSG00000188820	Skin_Not_Sun_Exposed_Suprapubic	CALHM6	6	116769845	G	T	0.302255	0.0498902	-0.0087	0.0037
ENSG00000188820	Brain_Caudate_basal_ganglia	CALHM6	6	116783619	G	T	-0.93573	0.101401	0.0079	0.0063
ENSG00000188820	Cells_EBV-transformed_lymphocytes	CALHM6	6	116741965	T	C	0.931323	0.0940233	0.0062	0.0042
ENSG00000188820	Whole_Blood	CALHM6	6	116783619	G	T	-0.920882	0.047413	0.0079	0.0063
ENSG00000188820	Cells_Cultured_fibroblasts	CALHM6	6	116783330	A	G	-0.898435	0.03793	-0.001	0.0043
ENSG00000188820	Brain_Cortex	CALHM6	6	116783619	G	T	-1.103	0.126866	0.0079	0.0063
ENSG00000188820	Whole_Blood	CALHM6	6	116783330	A	G	-0.296462	0.0329186	-0.001	0.0043
ENSG00000188820	Liver	CALHM6	6	116783619	G	T	-0.699007	0.109156	0.0079	0.0063
ENSG00000188820	Whole_Blood	CALHM6	6	116797414	TG	T	0.301702	0.036362	-0.0134	0.0077
ENSG00000188820	Esophagus_Mucosa	CALHM6	6	116855952	AG	A	0.240225	0.0330859	-0.0114	0.0052
ENSG00000188820	Brain_Putamen_basal_ganglia	CALHM6	6	116783619	G	T	-0.820583	0.108719	0.0079	0.0063
ENSG00000188820	Adipose_Subcutaneous	CALHM6	6	116751186	C	G	0.211943	0.0354952	-0.0099	0.0047
ENSG00000188820	Cells_Cultured_fibroblasts	CALHM6	6	116783390	G	A	0.285385	0.0380782	-0.0118	0.0043
ENSG00000188820	Small_Intestine_Terminal_Ileum	CALHM6	6	116783619	G	T	-0.715246	0.0790398	0.0079	0.0063
ENSG00000188820	Testis	CALHM6	6	116783619	G	T	-1.02337	0.104062	0.0079	0.0063
ENSG00000188820	Artery_Tibial	CALHM6	6	116783619	G	T	-0.497733	0.070716	0.0079	0.0063
ENSG00000188820	Breast_Mammary_Tissue	CALHM6	6	116783619	G	T	-0.596283	0.0902723	0.0079	0.0063
ENSG00000188820	Brain_Frontal_Cortex_BA9	CALHM6	6	116783330	A	G	-0.601946	0.094549	-0.001	0.0043
ENSG00000188820	Nerve_Tibial	CALHM6	6	116783619	G	T	-0.892433	0.0643179	0.0079	0.0063
ENSG00000188820	Pituitary	CALHM6	6	116783619	G	T	-0.662664	0.102039	0.0079	0.0063
ENSG00000188820	Prostate	CALHM6	6	116783619	G	T	-0.839682	0.0983791	0.0079	0.0063
ENSG00000188820	Brain_Anterior_cingulate_cortex_BA24	CALHM6	6	116783619	G	T	-1.06884	0.13005	0.0079	0.0063
ENSG00000188820	Skin_Sun_Exposed_Lower_leg	CALHM6	6	116783619	G	T	-0.737081	0.078239	0.0079	0.0063
ENSG00000188820	Artery_Aorta	CALHM6	6	116783619	G	T	-0.775843	0.0935483	0.0079	0.0063
ENSG00000188820	Colon_Sigmoid	CALHM6	6	116783619	G	T	-0.722786	0.0851556	0.0079	0.0063
ENSG00000188820	Spleen	CALHM6	6	116783619	G	T	-0.947737	0.100357	0.0079	0.0063
ENSG00000188820	Cells_Cultured_fibroblasts	CALHM6	6	116783619	G	T	-0.799985	0.0609309	0.0079	0.0063
ENSG00000188820	Brain_Cortex	CALHM6	6	116783330	A	G	-0.749585	0.0926456	-0.001	0.0043
ENSG00000188820	Adrenal_Gland	CALHM6	6	116783619	G	T	-0.939227	0.115391	0.0079	0.0063
ENSG00000188820	Colon_Transverse	CALHM6	6	116783619	G	T	-0.590727	0.0703315	0.0079	0.0063
ENSG00000188820	Lung	CALHM6	6	116783619	G	T	-0.995752	0.074574	0.0079	0.0063
ENSG00000188820	Testis	CALHM6	6	116783330	A	G	-0.525573	0.0693081	-0.001	0.0043
ENSG00000188820	Stomach	CALHM6	6	116783619	G	T	-0.742349	0.101045	0.0079	0.0063
ENSG00000198668	Adipose_Subcutaneous	CALM1	14	90858484	T	C	-0.157891	0.0247164	-0.0009	0.0046
ENSG00000198668	Cells_Cultured_fibroblasts	CALM1	14	90858484	T	C	-0.111637	0.0163673	-0.0009	0.0046
ENSG00000198668	Testis	CALM1	14	90863357	T	C	-0.0966326	0.016236	0.0018	0.0038
ENSG00000198668	Thyroid	CALM1	14	90858484	T	C	-0.168972	0.027251	-0.0009	0.0046
ENSG00000160014	Esophagus_Mucosa	CALM3	19	47110117	T	G	-0.220816	0.0356799	-0.0116	0.0048
ENSG00000160014	Nerve_Tibial	CALM3	19	47110117	T	G	-0.133799	0.0229682	-0.0116	0.0048
ENSG00000160014	Testis	CALM3	19	47065147	T	C	0.673471	0.0319145	0.0104	0.0048
ENSG00000160014	Esophagus_Muscularis	CALM3	19	47068688	G	T	0.201809	0.0283489	0.0108	0.0049
ENSG00000160014	Thyroid	CALM3	19	47108485	C	T	-0.164236	0.0259667	-0.0116	0.005
ENSG00000160014	Liver	CALM3	19	47106264	C	G	-0.372983	0.0616804	-0.0129	0.0051
ENSG00000160014	Skin_Not_Sun_Exposed_Suprapubic	CALM3	19	47066644	G	A	0.137913	0.0239776	0.0097	0.0047
ENSG00000160014	Colon_Sigmoid	CALM3	19	47068688	G	T	0.301246	0.0488241	0.0108	0.0049
ENSG00000160014	Skin_Sun_Exposed_Lower_leg	CALM3	19	47066644	G	A	0.185412	0.0219976	0.0097	0.0047
ENSG00000160014	Cells_Cultured_fibroblasts	CALM3	19	47065147	T	C	0.167347	0.024092	0.0104	0.0048
ENSG00000160014	Colon_Transverse	CALM3	19	47062856	G	A	0.29932	0.0379455	0.0117	0.005
ENSG00000178363	Vagina	CALML3	10	4670216	G	C	0.378135	0.0632116	-0.0005	0.0053
ENSG00000178363	Skin_Sun_Exposed_Lower_leg	CALML3	10	5572292	G	C	-0.132974	0.0232941	0.003	0.0038
ENSG00000178363	Skin_Not_Sun_Exposed_Suprapubic	CALML3	10	5566798	G	C	-0.480416	0.051276	-0.0028	0.0088
ENSG00000178363	Esophagus_Mucosa	CALML3	10	5566798	G	C	-0.751958	0.0438643	-0.0028	0.0088
ENSG00000178363	Skin_Sun_Exposed_Lower_leg	CALML3	10	5566798	G	C	-0.463869	0.0540938	-0.0028	0.0088
ENSG00000178363	Esophagus_Mucosa	CALML3	10	5530775	A	G	-0.118995	0.021309	0.0053	0.0037
ENSG00000178363	Testis	CALML3	10	5567967	T	G	-0.333428	0.0473119	-0.0008	0.0043
ENSG00000129007	Nerve_Tibial	CALML4	15	68417093	A	G	0.681109	0.0936977	0.0161	0.0104
ENSG00000129007	Brain_Cerebellar_Hemisphere	CALML4	15	68486144	TAAAATCAATACAAATCTTTTATTA	T	1.51005	0.139688	0	0.0188
ENSG00000129007	Whole_Blood	CALML4	15	68501710	T	C	0.162172	0.0228769	-0.0025	0.0037
ENSG00000129007	Cells_Cultured_fibroblasts	CALML4	15	68499661	A	G	-0.14407	0.025874	-0.0028	0.0037
ENSG00000129007	Nerve_Tibial	CALML4	15	68449751	T	G	-0.246261	0.0325325	-0.0028	0.0037
ENSG00000129007	Nerve_Tibial	CALML4	15	68229581	C	T	-0.19326	0.0320594	0.0018	0.0038
ENSG00000129007	Brain_Cerebellum	CALML4	15	68486144	TAAAATCAATACAAATCTTTTATTA	T	1.58166	0.196916	0	0.0188
ENSG00000129007	Brain_Cerebellum	CALML4	15	68492262	G	A	-0.454318	0.0659188	-0.0025	0.0037
ENSG00000129007	Muscle_Skeletal	CALML4	15	68383415	C	T	-0.231005	0.0382753	0.0017	0.0037
ENSG00000129007	Skin_Not_Sun_Exposed_Suprapubic	CALML4	15	68486144	TAAAATCAATACAAATCTTTTATTA	T	0.770474	0.131347	0	0.0188
ENSG00000129007	Skin_Sun_Exposed_Lower_leg	CALML4	15	68389822	A	G	0.829675	0.123392	0.0192	0.0106
ENSG00000129007	Brain_Cerebellar_Hemisphere	CALML4	15	68525499	T	C	-0.392508	0.0504596	-0.0022	0.0037
ENSG00000178372	Skin_Sun_Exposed_Lower_leg	CALML5	10	5543618	C	T	-0.108812	0.0192075	-0.0035	0.0041
ENSG00000178372	Skin_Sun_Exposed_Lower_leg	CALML5	10	5543346	C	T	-0.238326	0.022906	0.0054	0.0043
ENSG00000178372	Esophagus_Mucosa	CALML5	10	5530395	A	G	-0.301952	0.0340634	0.0054	0.0037
ENSG00000178372	Skin_Not_Sun_Exposed_Suprapubic	CALML5	10	5547309	C	T	0.153232	0.0179313	0.004	0.0042
ENSG00000178372	Minor_Salivary_Gland	CALML5	10	5543346	C	T	-0.757442	0.0995557	0.0054	0.0043
ENSG00000178372	Skin_Not_Sun_Exposed_Suprapubic	CALML5	10	5543346	C	T	-0.304254	0.0211623	0.0054	0.0043
ENSG00000178372	Skin_Not_Sun_Exposed_Suprapubic	CALML5	10	5530385	C	T	0.12783	0.0203743	-0.0038	0.0046
ENSG00000169885	Stomach	CALML6	1	1852484	G	A	0.417932	0.0484536	0.0075	0.0044
ENSG00000169885	Spleen	CALML6	1	1841728	T	C	-0.841426	0.0917516	0.0178	0.0055
ENSG00000169885	Esophagus_Muscularis	CALML6	1	1841728	T	C	-0.369523	0.0553288	0.0178	0.0055
ENSG00000169885	Artery_Aorta	CALML6	1	1841728	T	C	-0.719657	0.0739993	0.0178	0.0055
ENSG00000169885	Adipose_Subcutaneous	CALML6	1	1841728	T	C	-0.688644	0.0551796	0.0178	0.0055
ENSG00000169885	Thyroid	CALML6	1	1841728	T	C	-0.353256	0.0462354	0.0178	0.0055
ENSG00000169885	Nerve_Tibial	CALML6	1	1837878	T	C	0.401727	0.0521526	0.0062	0.0042
ENSG00000169885	Skin_Sun_Exposed_Lower_leg	CALML6	1	1841728	T	C	-0.552223	0.0426808	0.0178	0.0055
ENSG00000169885	Breast_Mammary_Tissue	CALML6	1	1843579	G	T	-0.409575	0.0624525	0.0147	0.0049
ENSG00000169885	Esophagus_Gastroesophageal_Junction	CALML6	1	1844693	T	C	0.362106	0.0589291	0.0038	0.004
ENSG00000169885	Pancreas	CALML6	1	1838516	A	C	0.453905	0.055142	0.0069	0.0048
ENSG00000169885	Adrenal_Gland	CALML6	1	1841728	T	C	-0.63642	0.0831082	0.0178	0.0055
ENSG00000169885	Artery_Tibial	CALML6	1	1844693	T	C	0.432465	0.0565154	0.0038	0.004
ENSG00000169885	Breast_Mammary_Tissue	CALML6	1	1837878	T	C	0.347896	0.0537706	0.0062	0.0042
ENSG00000169885	Cells_Cultured_fibroblasts	CALML6	1	1844046	T	C	-0.19152	0.0344551	-0.0134	0.0039
ENSG00000169885	Pituitary	CALML6	1	1705945	C	T	-0.512586	0.0745409	-0.0046	0.0039
ENSG00000169885	Nerve_Tibial	CALML6	1	1855450	G	A	0.411469	0.0652322	-0.0176	0.005
ENSG00000169885	Lung	CALML6	1	1705945	C	T	-0.357715	0.050874	-0.0046	0.0039
ENSG00000169885	Skin_Not_Sun_Exposed_Suprapubic	CALML6	1	1841728	T	C	-0.495562	0.0443467	0.0178	0.0055
ENSG00000169885	Adipose_Subcutaneous	CALML6	1	1844046	T	C	-0.318656	0.044927	-0.0134	0.0039
ENSG00000169885	Testis	CALML6	1	1841728	T	C	-0.567893	0.0571533	0.0178	0.0055
ENSG00000169885	Colon_Transverse	CALML6	1	1838638	G	A	0.716902	0.0753155	0.0064	0.0042
ENSG00000169885	Cells_Cultured_fibroblasts	CALML6	1	1843579	G	T	-0.361837	0.0403115	0.0147	0.0049
ENSG00000169885	Esophagus_Mucosa	CALML6	1	1841728	T	C	-0.330704	0.0459497	0.0178	0.0055
ENSG00000169885	Prostate	CALML6	1	1841728	T	C	-0.334097	0.0530879	0.0178	0.0055
ENSG00000169885	Muscle_Skeletal	CALML6	1	1861343	T	C	0.382595	0.0276834	-0.0142	0.0038
ENSG00000169885	Thyroid	CALML6	1	1837025	T	C	-0.471077	0.0390872	-0.0141	0.0037
ENSG00000183166	Skin_Sun_Exposed_Lower_leg	CALN1	7	71654175	C	A	-0.205165	0.0339608	0.0074	0.0041
ENSG00000179218	Nerve_Tibial	CALR	19	13024250	C	A	0.150105	0.0170764	0.0091	0.0038
ENSG00000179218	Brain_Frontal_Cortex_BA9	CALR	19	13022859	A	C	0.307431	0.0490046	0.0103	0.0038
ENSG00000179218	Thyroid	CALR	19	13054781	T	G	0.0978316	0.0166899	0.0102	0.0038
ENSG00000179218	Artery_Tibial	CALR	19	13957456	A	G	0.440895	0.0788127	-0.0349	0.0903
ENSG00000179218	Artery_Tibial	CALR	19	13022859	A	C	0.201599	0.0206948	0.0103	0.0038
ENSG00000179218	Lung	CALR	19	13036677	A	G	0.122361	0.0212445	0.0099	0.0038
ENSG00000179218	Skin_Sun_Exposed_Lower_leg	CALR	19	13056557	A	G	0.162778	0.0236888	0.0092	0.0038
ENSG00000179218	Adipose_Subcutaneous	CALR	19	13054781	T	G	0.135925	0.023364	0.0102	0.0038
ENSG00000179218	Colon_Sigmoid	CALR	19	13075165	C	T	0.228605	0.0389982	0.0087	0.0041
ENSG00000128595	Esophagus_Muscularis	CALU	7	128382511	G	T	0.214318	0.0243572	-0.0095	0.0037
ENSG00000128595	Cells_Cultured_fibroblasts	CALU	7	128382511	G	T	0.272472	0.0179167	-0.0095	0.0037
ENSG00000128595	Muscle_Skeletal	CALU	7	128388648	A	G	-0.189104	0.0263798	0.0074	0.005
ENSG00000128595	Artery_Tibial	CALU	7	128396345	C	T	0.0912162	0.0147943	-0.0088	0.0037
ENSG00000128595	Muscle_Skeletal	CALU	7	128397977	A	G	0.138848	0.0227033	-0.0095	0.004
ENSG00000128595	Artery_Aorta	CALU	7	128396345	C	T	0.114287	0.0179281	-0.0088	0.0037
ENSG00000130643	Nerve_Tibial	CALY	10	135171792	C	T	-0.582332	0.0730774	0.0128	0.0132
ENSG00000183049	Heart_Atrial_Appendage	CAMK1D	10	12309139	G	C	0.301709	0.0439589	0.0228	0.0041
ENSG00000183049	Heart_Left_Ventricle	CAMK1D	10	12307894	T	C	0.538529	0.0532736	0.0274	0.0046
ENSG00000183049	Lung	CAMK1D	10	12307894	T	C	0.645118	0.0470595	0.0274	0.0046
ENSG00000183049	Artery_Tibial	CAMK1D	10	12242095	C	T	-0.19242	0.0237739	-0.0238	0.0037
ENSG00000183049	Thyroid	CAMK1D	10	12418670	C	T	0.171204	0.0299608	0.0047	0.0037
ENSG00000183049	Cells_Cultured_fibroblasts	CAMK1D	10	12464436	G	A	0.657194	0.0812328	0.0014	0.0115
ENSG00000183049	Esophagus_Muscularis	CAMK1D	10	12249006	A	C	-0.248775	0.0327287	-0.0225	0.0037
ENSG00000183049	Whole_Blood	CAMK1D	10	12309139	G	C	0.250451	0.0217124	0.0228	0.0041
ENSG00000183049	Colon_Sigmoid	CAMK1D	10	12300712	G	A	-0.273028	0.0468075	-0.0246	0.0041
ENSG00000183049	Pancreas	CAMK1D	10	12396010	C	T	0.288504	0.0510653	-0.0045	0.0042
ENSG00000183049	Skin_Sun_Exposed_Lower_leg	CAMK1D	10	12313825	A	G	0.128726	0.0197231	-0.0005	0.0038
ENSG00000008118	Brain_Cerebellum	CAMK1G	1	209760981	G	T	0.467667	0.0809129	-0.004	0.0039
ENSG00000008118	Cells_Cultured_fibroblasts	CAMK1G	1	209829816	A	G	-0.208331	0.0364116	-0.0042	0.0038
ENSG00000008118	Nerve_Tibial	CAMK1G	1	209735411	AC	A	0.341307	0.0533036	0.0016	0.0067
ENSG00000008118	Lung	CAMK1G	1	209727257	A	T	0.299191	0.0414983	-0.0046	0.004
ENSG00000070808	Colon_Transverse	CAMK2A	5	149588866	A	C	0.386374	0.062633	0.0078	0.0063
ENSG00000070808	Heart_Atrial_Appendage	CAMK2A	5	149625087	C	T	0.217551	0.0289952	0.0007	0.0038
ENSG00000070808	Lung	CAMK2A	5	149623606	C	T	-0.257962	0.0360268	-0.0001	0.0037
ENSG00000058404	Testis	CAMK2B	7	44365614	CCT	C	0.908779	0.114517	0.0024	0.0242
ENSG00000058404	Thyroid	CAMK2B	7	44362545	T	C	-0.240729	0.0341878	0.0016	0.0049
ENSG00000058404	Thyroid	CAMK2B	7	44279728	A	G	-0.577729	0.0987598	-0.0516	0.0208
ENSG00000058404	Cells_Cultured_fibroblasts	CAMK2B	7	44299197	G	GCCTGGC	0.463321	0.0690542	-0.0076	0.0083
ENSG00000058404	Testis	CAMK2B	7	44369065	A	G	0.274168	0.0464761	0.0013	0.0052
ENSG00000058404	Brain_Frontal_Cortex_BA9	CAMK2B	7	44226090	G	C	0.254327	0.0348911	-0.0074	0.0038
ENSG00000058404	Brain_Cortex	CAMK2B	7	44245363	G	A	0.207249	0.0291097	-0.0065	0.0037
ENSG00000058404	Nerve_Tibial	CAMK2B	7	44323275	C	T	-0.0924145	0.0154147	0.0132	0.0038
ENSG00000058404	Brain_Anterior_cingulate_cortex_BA24	CAMK2B	7	44247258	T	C	0.215725	0.036338	-0.0065	0.0037
ENSG00000058404	Brain_Hypothalamus	CAMK2B	7	44232605	T	C	0.233207	0.0303984	-0.0071	0.0037
ENSG00000058404	Skin_Sun_Exposed_Lower_leg	CAMK2B	7	44364526	A	G	-0.501612	0.0636293	0.0018	0.005
ENSG00000058404	Liver	CAMK2B	7	44362545	T	C	-0.48449	0.0699946	0.0016	0.0049
ENSG00000145349	Cells_Cultured_fibroblasts	CAMK2D	4	114339451	A	G	-0.151179	0.024404	0.0065	0.0042
ENSG00000145349	Adrenal_Gland	CAMK2D	4	114664962	G	A	0.318507	0.0498056	-0.0045	0.0039
ENSG00000145349	Esophagus_Mucosa	CAMK2D	4	114674858	C	T	0.427574	0.0402259	-0.0015	0.0059
ENSG00000145349	Skin_Sun_Exposed_Lower_leg	CAMK2D	4	114444847	G	C	0.192579	0.0287093	0.0051	0.0038
ENSG00000145349	Cells_Cultured_fibroblasts	CAMK2D	4	114676691	T	A	0.317158	0.0569359	-0.0033	0.0124
ENSG00000145349	Thyroid	CAMK2D	4	114559814	T	C	0.497719	0.0542183	-0.004	0.0081
ENSG00000148660	Cells_Cultured_fibroblasts	CAMK2G	10	75586174	C	G	0.252793	0.0316649	-0.0181	0.0042
ENSG00000148660	Esophagus_Mucosa	CAMK2G	10	75632064	CTCGGAGGCAGTGCAGT	C	-0.230308	0.0283656	0.0124	0.0071
ENSG00000162545	Muscle_Skeletal	CAMK2N1	1	20652798	T	G	-0.275065	0.0407649	-0.0016	0.0046
ENSG00000162545	Muscle_Skeletal	CAMK2N1	1	20756045	A	G	-0.336047	0.0592903	-0.008	0.006
ENSG00000162545	Adipose_Subcutaneous	CAMK2N1	1	20538163	T	C	-0.326577	0.0398234	-0.009	0.0043
ENSG00000162545	Esophagus_Gastroesophageal_Junction	CAMK2N1	1	20644502	G	A	-0.344026	0.0546808	-0.0009	0.0046
ENSG00000162545	Esophagus_Muscularis	CAMK2N1	1	20814444	C	T	0.27533	0.0460338	0	0.0049
ENSG00000162545	Nerve_Tibial	CAMK2N1	1	20538163	T	C	-0.326118	0.0338998	-0.009	0.0043
ENSG00000162545	Artery_Aorta	CAMK2N1	1	20834610	A	C	-0.434981	0.0635559	-0.0015	0.0055
ENSG00000162545	Adipose_Visceral_Omentum	CAMK2N1	1	20539175	A	C	-0.406347	0.0402116	-0.0087	0.0043
ENSG00000162545	Artery_Tibial	CAMK2N1	1	20834610	A	C	-0.289501	0.0454314	-0.0015	0.0055
ENSG00000162545	Thyroid	CAMK2N1	1	20813488	T	G	-0.373435	0.0417153	0.0023	0.0046
ENSG00000162545	Brain_Cerebellar_Hemisphere	CAMK2N1	1	20586380	G	A	-0.366894	0.0530334	0.0033	0.004
ENSG00000162545	Nerve_Tibial	CAMK2N1	1	20857630	A	G	-0.248139	0.0341439	0.0009	0.0043
ENSG00000162545	Brain_Substantia_nigra	CAMK2N1	1	20775499	T	C	-0.853124	0.114494	-0.0018	0.0066
ENSG00000162545	Spleen	CAMK2N1	1	20808773	A	C	-0.599704	0.092531	-0.0025	0.0117
ENSG00000162545	Brain_Spinal_cord_cervical_c-1	CAMK2N1	1	20775499	T	C	-1.10019	0.110281	-0.0018	0.0066
ENSG00000163888	Cells_Cultured_fibroblasts	CAMK2N2	3	183978781	C	T	0.347207	0.0576765	0.0096	0.0042
ENSG00000163888	Pancreas	CAMK2N2	3	183982126	C	T	0.232395	0.0332416	0.0055	0.0045
ENSG00000152495	Nerve_Tibial	CAMK4	5	110551113	C	T	0.294155	0.0472895	0.0055	0.0043
ENSG00000152495	Brain_Cerebellar_Hemisphere	CAMK4	5	110574821	A	G	-0.370171	0.0441394	0.0009	0.0037
ENSG00000152495	Whole_Blood	CAMK4	5	110566360	T	C	-0.231896	0.0260692	-0.005	0.0088
ENSG00000152495	Brain_Cerebellum	CAMK4	5	110574821	A	G	-0.410502	0.0304919	0.0009	0.0037
ENSG00000004660	Lung	CAMKK1	17	3790155	C	T	0.259346	0.0454491	-0.003	0.005
ENSG00000004660	Cells_Cultured_fibroblasts	CAMKK1	17	3793472	T	C	-0.294971	0.0255573	-0.0042	0.0042
ENSG00000004660	Artery_Tibial	CAMKK1	17	3794988	A	T	0.175877	0.0299963	0.0009	0.0042
ENSG00000004660	Nerve_Tibial	CAMKK1	17	3793472	T	C	-0.267106	0.0462005	-0.0042	0.0042
ENSG00000004660	Whole_Blood	CAMKK1	17	3790155	C	T	0.20126	0.022709	-0.003	0.005
ENSG00000004660	Brain_Cerebellum	CAMKK1	17	3765599	G	C	-0.497838	0.0698318	-0.0074	0.0049
ENSG00000004660	Skin_Not_Sun_Exposed_Suprapubic	CAMKK1	17	3793843	C	T	-0.217954	0.037724	0.0138	0.0062
ENSG00000004660	Skin_Sun_Exposed_Lower_leg	CAMKK1	17	3793843	C	T	-0.256593	0.0337828	0.0138	0.0062
ENSG00000110931	Pancreas	CAMKK2	12	121681138	G	A	-0.43189	0.0659817	-0.0084	0.0045
ENSG00000110931	Breast_Mammary_Tissue	CAMKK2	12	121690305	TCTGGTGATCCGC	T	-0.217494	0.0368461	-0.0212	0.0069
ENSG00000110931	Cells_Cultured_fibroblasts	CAMKK2	12	121716986	A	T	0.362461	0.0409823	-0.0013	0.004
ENSG00000110931	Artery_Aorta	CAMKK2	12	121700858	A	G	-0.346725	0.0417681	-0.0067	0.0044
ENSG00000110931	Nerve_Tibial	CAMKK2	12	121709300	AT	A	0.406451	0.0396193	-0.0074	0.0055
ENSG00000110931	Nerve_Tibial	CAMKK2	12	121705480	G	A	-0.228052	0.0376929	-0.0002	0.0037
ENSG00000110931	Esophagus_Muscularis	CAMKK2	12	121681138	G	A	-0.264053	0.0321093	-0.0084	0.0045
ENSG00000110931	Thyroid	CAMKK2	12	121736341	A	G	0.503352	0.0578447	0.0106	0.0091
ENSG00000110931	Artery_Tibial	CAMKK2	12	121749561	G	A	0.197291	0.0354278	-0.0009	0.006
ENSG00000110931	Testis	CAMKK2	12	121707321	A	G	0.216032	0.0280761	-0.0007	0.0039
ENSG00000110931	Adipose_Visceral_Omentum	CAMKK2	12	121681175	C	CT	-0.21438	0.038118	-0.0189	0.0061
ENSG00000110931	Pituitary	CAMKK2	12	121681175	C	CT	-0.376754	0.0549229	-0.0189	0.0061
ENSG00000110931	Nerve_Tibial	CAMKK2	12	121681175	C	CT	-0.264976	0.0305477	-0.0189	0.0061
ENSG00000110931	Skin_Sun_Exposed_Lower_leg	CAMKK2	12	121672311	C	T	-0.178599	0.0278159	0.0086	0.0047
ENSG00000110931	Thyroid	CAMKK2	12	121690555	C	T	-0.245461	0.0340424	-0.0106	0.0043
ENSG00000110931	Muscle_Skeletal	CAMKK2	12	121733738	A	AATGCTGAGAGGGGCT	1.09632	0.0803084	0.0014	0.0141
ENSG00000110931	Esophagus_Gastroesophageal_Junction	CAMKK2	12	121690555	C	T	-0.225702	0.0389401	-0.0106	0.0043
ENSG00000110931	Artery_Tibial	CAMKK2	12	121715572	C	T	-0.236123	0.0265009	0.0006	0.0038
ENSG00000143919	Skin_Sun_Exposed_Lower_leg	CAMKMT	2	44589146	A	G	0.490109	0.0741085	-0.0008	0.0113
ENSG00000143919	Thyroid	CAMKMT	2	44814923	G	A	0.453169	0.059035	-0.0021	0.0069
ENSG00000143919	Thyroid	CAMKMT	2	44589146	A	G	0.528105	0.0854089	-0.0008	0.0113
ENSG00000143919	Lung	CAMKMT	2	44589146	A	G	0.591338	0.104372	-0.0008	0.0113
ENSG00000143919	Muscle_Skeletal	CAMKMT	2	44589146	A	G	0.5577	0.0731883	-0.0008	0.0113
ENSG00000143919	Heart_Atrial_Appendage	CAMKMT	2	44589146	A	G	0.95367	0.11129	-0.0008	0.0113
ENSG00000143919	Testis	CAMKMT	2	44719827	G	A	-0.280568	0.0461601	0.0131	0.0063
ENSG00000143919	Skin_Not_Sun_Exposed_Suprapubic	CAMKMT	2	44589146	A	G	0.636804	0.0843504	-0.0008	0.0113
ENSG00000143919	Esophagus_Mucosa	CAMKMT	2	44589146	A	G	0.820772	0.110507	-0.0008	0.0113
ENSG00000143919	Whole_Blood	CAMKMT	2	44802502	G	GC	-0.256898	0.0377911	-0.0179	0.0145
ENSG00000143919	Muscle_Skeletal	CAMKMT	2	44592839	T	A	0.784553	0.131813	0.0169	0.0658
ENSG00000143919	Adipose_Subcutaneous	CAMKMT	2	44667965	A	AT	0.535786	0.0893116	0.0039	0.0161
ENSG00000164076	Stomach	CAMKV	3	49939503	T	C	0.580717	0.0620662	0.0132	0.0037
ENSG00000164615	Brain_Cerebellar_Hemisphere	CAMLG	5	133916719	T	A	0.571769	0.079769	0.0037	0.0057
ENSG00000164615	Muscle_Skeletal	CAMLG	5	134076812	A	G	0.268665	0.0279862	0.0068	0.0058
ENSG00000164615	Brain_Putamen_basal_ganglia	CAMLG	5	133920206	T	G	0.924172	0.050732	0.0057	0.0058
ENSG00000164615	Brain_Caudate_basal_ganglia	CAMLG	5	134076812	A	G	0.961827	0.0550469	0.0068	0.0058
ENSG00000164615	Brain_Substantia_nigra	CAMLG	5	133920206	T	G	0.763574	0.0916487	0.0057	0.0058
ENSG00000164615	Pituitary	CAMLG	5	134076812	A	G	0.942383	0.0733051	0.0068	0.0058
ENSG00000164615	Brain_Spinal_cord_cervical_c-1	CAMLG	5	134076812	A	G	0.786802	0.116733	0.0068	0.0058
ENSG00000164615	Adrenal_Gland	CAMLG	5	134077442	A	C	0.400946	0.0657778	0.006	0.0058
ENSG00000164615	Skin_Sun_Exposed_Lower_leg	CAMLG	5	134076812	A	G	0.388005	0.0276899	0.0068	0.0058
ENSG00000164615	Brain_Anterior_cingulate_cortex_BA24	CAMLG	5	134076812	A	G	1.31681	0.06449	0.0068	0.0058
ENSG00000164615	Colon_Sigmoid	CAMLG	5	133990326	A	AAAT	0.393452	0.0426525	0.0049	0.0079
ENSG00000164615	Brain_Cortex	CAMLG	5	134076812	A	G	1.48904	0.0508627	0.0068	0.0058
ENSG00000164615	Prostate	CAMLG	5	133920206	T	G	0.561254	0.0638866	0.0057	0.0058
ENSG00000164615	Esophagus_Mucosa	CAMLG	5	134076812	A	G	0.494649	0.0470823	0.0068	0.0058
ENSG00000164615	Whole_Blood	CAMLG	5	134076812	A	G	0.305345	0.0345135	0.0068	0.0058
ENSG00000164615	Colon_Transverse	CAMLG	5	134076812	A	G	0.298921	0.0303973	0.0068	0.0058
ENSG00000164615	Brain_Hypothalamus	CAMLG	5	134076812	A	G	0.885439	0.0752502	0.0068	0.0058
ENSG00000164615	Brain_Cerebellum	CAMLG	5	134076812	A	G	0.917242	0.0830556	0.0068	0.0058
ENSG00000164615	Brain_Frontal_Cortex_BA9	CAMLG	5	134076812	A	G	1.26305	0.0750115	0.0068	0.0058
ENSG00000164615	Brain_Hippocampus	CAMLG	5	134076812	A	G	0.942963	0.0592067	0.0068	0.0058
ENSG00000164615	Brain_Amygdala	CAMLG	5	134076812	A	G	1.0498	0.0774138	0.0068	0.0058
ENSG00000164615	Nerve_Tibial	CAMLG	5	134076812	A	G	0.561636	0.0319733	0.0068	0.0058
ENSG00000164615	Skin_Not_Sun_Exposed_Suprapubic	CAMLG	5	134076812	A	G	0.386891	0.0322419	0.0068	0.0058
ENSG00000164615	Esophagus_Gastroesophageal_Junction	CAMLG	5	134077442	A	C	0.515211	0.0479141	0.006	0.0058
ENSG00000164615	Heart_Atrial_Appendage	CAMLG	5	134076812	A	G	0.716712	0.0539691	0.0068	0.0058
ENSG00000164615	Spleen	CAMLG	5	133979933	G	A	0.634985	0.0662535	0.0059	0.0058
ENSG00000164615	Breast_Mammary_Tissue	CAMLG	5	134076812	A	G	0.464843	0.0380761	0.0068	0.0058
ENSG00000164615	Adipose_Subcutaneous	CAMLG	5	134076812	A	G	0.444555	0.0302822	0.0068	0.0058
ENSG00000164615	Thyroid	CAMLG	5	134076812	A	G	0.622701	0.0344598	0.0068	0.0058
ENSG00000164615	Artery_Tibial	CAMLG	5	134076812	A	G	0.384957	0.0271318	0.0068	0.0058
ENSG00000164615	Cells_Cultured_fibroblasts	CAMLG	5	134076812	A	G	0.257263	0.0266939	0.0068	0.0058
ENSG00000164615	Esophagus_Muscularis	CAMLG	5	134076812	A	G	0.495507	0.032812	0.0068	0.0058
ENSG00000164615	Stomach	CAMLG	5	134076812	A	G	0.313171	0.038461	0.0068	0.0058
ENSG00000164615	Artery_Coronary	CAMLG	5	133931864	A	T	0.453946	0.0554631	0.0021	0.0059
ENSG00000164615	Adipose_Visceral_Omentum	CAMLG	5	133937378	T	G	0.472775	0.0343722	0.005	0.0057
ENSG00000164615	Lung	CAMLG	5	134076812	A	G	0.518601	0.0378832	0.0068	0.0058
ENSG00000164615	Heart_Left_Ventricle	CAMLG	5	133979933	G	A	0.588508	0.0574543	0.0059	0.0058
ENSG00000164615	Artery_Aorta	CAMLG	5	134076812	A	G	0.438163	0.0377174	0.0068	0.0058
ENSG00000164615	Brain_Nucleus_accumbens_basal_ganglia	CAMLG	5	134076812	A	G	1.15845	0.0630066	0.0068	0.0058
ENSG00000164047	Adipose_Subcutaneous	CAMP	3	48329036	C	A	0.32294	0.0580101	-0.0216	0.004
ENSG00000130559	Whole_Blood	CAMSAP1	9	138711942	A	C	-0.193069	0.0348555	-0.0087	0.0065
ENSG00000130559	Nerve_Tibial	CAMSAP1	9	138718813	A	C	-0.322792	0.0279435	0.001	0.0041
ENSG00000130559	Testis	CAMSAP1	9	138621302	T	C	0.810843	0.139903	0.0027	0.0284
ENSG00000130559	Artery_Aorta	CAMSAP1	9	138770239	AG	A	-0.185348	0.0330448	-0.0031	0.0054
ENSG00000130559	Breast_Mammary_Tissue	CAMSAP1	9	138752569	CCTT	C	-0.219642	0.0304032	-0.0035	0.0059
ENSG00000130559	Adipose_Subcutaneous	CAMSAP1	9	138718813	A	C	-0.289141	0.0288131	0.001	0.0041
ENSG00000130559	Thyroid	CAMSAP1	9	138756372	C	T	-0.318179	0.036444	0.0016	0.0042
ENSG00000130559	Skin_Sun_Exposed_Lower_leg	CAMSAP1	9	138756372	C	T	-0.152791	0.0198872	0.0016	0.0042
ENSG00000118200	Esophagus_Gastroesophageal_Junction	CAMSAP2	1	200619031	T	C	0.194786	0.0288637	0.0271	0.0037
ENSG00000118200	Skin_Not_Sun_Exposed_Suprapubic	CAMSAP2	1	200641948	G	A	-0.196708	0.0224064	-0.0248	0.004
ENSG00000118200	Adipose_Subcutaneous	CAMSAP2	1	200642485	C	T	-0.118337	0.0203303	-0.0241	0.0036
ENSG00000118200	Esophagus_Mucosa	CAMSAP2	1	200592805	C	T	0.225839	0.026499	0.0244	0.0039
ENSG00000118200	Nerve_Tibial	CAMSAP2	1	200642485	C	T	-0.191507	0.0199918	-0.0241	0.0036
ENSG00000118200	Adipose_Subcutaneous	CAMSAP2	1	200767336	G	T	0.167932	0.0259449	0.014	0.0057
ENSG00000118200	Adipose_Visceral_Omentum	CAMSAP2	1	200706636	T	G	-0.122434	0.0198587	-0.0031	0.0038
ENSG00000118200	Skin_Not_Sun_Exposed_Suprapubic	CAMSAP2	1	200848481	C	T	0.197167	0.0339608	0.0262	0.0052
ENSG00000118200	Heart_Left_Ventricle	CAMSAP2	1	200711755	C	T	-0.229199	0.0366343	-0.0142	0.0055
ENSG00000118200	Esophagus_Muscularis	CAMSAP2	1	200592883	C	CAG	0.140848	0.0221163	0.0271	0.0061
ENSG00000118200	Artery_Tibial	CAMSAP2	1	200645647	A	G	-0.127756	0.0166191	-0.0241	0.004
ENSG00000118200	Cells_Cultured_fibroblasts	CAMSAP2	1	200642485	C	T	-0.129657	0.018168	-0.0241	0.0036
ENSG00000118200	Skin_Sun_Exposed_Lower_leg	CAMSAP2	1	200639156	A	G	-0.258649	0.0217061	-0.0231	0.0038
ENSG00000118200	Testis	CAMSAP2	1	200757200	G	A	-0.457968	0.0602053	0.0328	0.0056
ENSG00000118200	Muscle_Skeletal	CAMSAP2	1	200707533	A	C	-0.191626	0.0235953	-0.0141	0.0044
ENSG00000076826	Esophagus_Muscularis	CAMSAP3	19	7659693	T	TAC	1.13295	0.0920377	0.0061	0.0118
ENSG00000076826	Testis	CAMSAP3	19	7667734	G	GAT	-0.245416	0.0412979	0.0051	0.0077
ENSG00000076826	Esophagus_Gastroesophageal_Junction	CAMSAP3	19	7659693	T	TAC	0.964834	0.11204	0.0061	0.0118
ENSG00000076826	Adrenal_Gland	CAMSAP3	19	7662623	G	A	-0.605399	0.0743699	0.0025	0.0053
ENSG00000076826	Thyroid	CAMSAP3	19	7673677	T	C	-0.172385	0.0262848	-0.0122	0.0049
ENSG00000076826	Skin_Not_Sun_Exposed_Suprapubic	CAMSAP3	19	7635871	A	C	0.203245	0.0334632	0.0105	0.0066
ENSG00000076826	Spleen	CAMSAP3	19	7661160	T	G	1.42643	0.151393	0.0037	0.0094
ENSG00000076826	Heart_Left_Ventricle	CAMSAP3	19	7659693	T	TAC	0.782021	0.108876	0.0061	0.0118
ENSG00000076826	Cells_EBV-transformed_lymphocytes	CAMSAP3	19	7659693	T	TAC	1.09373	0.168416	0.0061	0.0118
ENSG00000076826	Whole_Blood	CAMSAP3	19	7659693	T	TAC	0.791743	0.0717436	0.0061	0.0118
ENSG00000076826	Heart_Atrial_Appendage	CAMSAP3	19	7644207	C	T	0.475466	0.0636577	0.0015	0.0047
ENSG00000171735	Adipose_Subcutaneous	CAMTA1	1	7739250	C	T	0.19599	0.0283146	0.007	0.0038
ENSG00000171735	Spleen	CAMTA1	1	7804515	G	A	-0.361047	0.0521099	0.0039	0.004
ENSG00000171735	Adipose_Subcutaneous	CAMTA1	1	6893053	A	G	0.251863	0.0387021	-0.0077	0.0048
ENSG00000171735	Lung	CAMTA1	1	7739250	C	T	0.216792	0.0219884	0.007	0.0038
ENSG00000171735	Brain_Cerebellum	CAMTA1	1	7767464	A	T	0.384121	0.065695	0.0061	0.0046
ENSG00000171735	Thyroid	CAMTA1	1	7739250	C	T	0.126037	0.0226517	0.007	0.0038
ENSG00000171735	Adipose_Visceral_Omentum	CAMTA1	1	7728391	G	T	0.23316	0.0338759	0.0024	0.0038
ENSG00000108509	Stomach	CAMTA2	17	4890802	C	T	-0.477321	0.0767815	0.0102	0.0095
ENSG00000108509	Nerve_Tibial	CAMTA2	17	4890802	C	T	-0.436882	0.0607156	0.0102	0.0095
ENSG00000108509	Spleen	CAMTA2	17	4893357	C	G	-0.296794	0.0455141	-0.0106	0.0041
ENSG00000108509	Skin_Sun_Exposed_Lower_leg	CAMTA2	17	4985233	G	A	0.213339	0.0323381	-0.0163	0.0069
ENSG00000108509	Artery_Tibial	CAMTA2	17	4890802	C	T	-0.418549	0.0539675	0.0102	0.0095
ENSG00000108509	Muscle_Skeletal	CAMTA2	17	4890802	C	T	-0.864318	0.0524852	0.0102	0.0095
ENSG00000108509	Adipose_Subcutaneous	CAMTA2	17	4890843	C	T	-0.215592	0.0301022	-0.0096	0.0043
ENSG00000108509	Pancreas	CAMTA2	17	4894842	G	A	-0.443362	0.078267	0.0073	0.0094
ENSG00000108509	Adipose_Subcutaneous	CAMTA2	17	4934656	C	G	0.399256	0.0631008	-0.0123	0.0058
ENSG00000108509	Thyroid	CAMTA2	17	4885915	T	A	0.513996	0.0397401	-0.0098	0.0063
ENSG00000108509	Whole_Blood	CAMTA2	17	4896045	T	C	-0.171502	0.0170375	-0.0029	0.0039
ENSG00000108509	Colon_Transverse	CAMTA2	17	4890802	C	T	-0.583202	0.0817789	0.0102	0.0095
ENSG00000108509	Ovary	CAMTA2	17	4823178	G	A	-0.816691	0.121204	0.0115	0.0099
ENSG00000108509	Nerve_Tibial	CAMTA2	17	4885915	T	A	0.305627	0.0426806	-0.0098	0.0063
ENSG00000108509	Lung	CAMTA2	17	4880893	G	A	-0.220082	0.0220753	-0.0028	0.0037
ENSG00000108509	Whole_Blood	CAMTA2	17	4827329	C	T	0.205141	0.0252884	-0.0027	0.0054
ENSG00000108509	Stomach	CAMTA2	17	4885915	T	A	0.334753	0.0571476	-0.0098	0.0063
ENSG00000108509	Cells_Cultured_fibroblasts	CAMTA2	17	4890843	C	T	-0.184585	0.0278746	-0.0096	0.0043
ENSG00000108509	Skin_Not_Sun_Exposed_Suprapubic	CAMTA2	17	4953724	T	G	-0.196866	0.0287537	0.0085	0.0051
ENSG00000108509	Heart_Left_Ventricle	CAMTA2	17	4890802	C	T	-0.564654	0.084314	0.0102	0.0095
ENSG00000108509	Lung	CAMTA2	17	4885915	T	A	0.265829	0.037208	-0.0098	0.0063
ENSG00000111530	Artery_Coronary	CAND1	12	67659686	T	G	0.2674	0.0438456	-0.0086	0.0039
ENSG00000111530	Lung	CAND1	12	67651408	T	C	0.236307	0.028079	-0.0125	0.004
ENSG00000111530	Pancreas	CAND1	12	67659686	T	G	0.367847	0.0367284	-0.0086	0.0039
ENSG00000111530	Artery_Aorta	CAND1	12	67638704	C	T	0.200332	0.0316831	-0.0123	0.0041
ENSG00000111530	Adipose_Visceral_Omentum	CAND1	12	67659686	T	G	0.229123	0.0242086	-0.0086	0.0039
ENSG00000111530	Thyroid	CAND1	12	67756077	A	G	0.196333	0.0213965	-0.0108	0.0038
ENSG00000111530	Adipose_Subcutaneous	CAND1	12	67683688	A	G	0.167278	0.029926	-0.0089	0.0038
ENSG00000111530	Esophagus_Gastroesophageal_Junction	CAND1	12	67651408	T	C	0.163541	0.0282183	-0.0125	0.004
ENSG00000111530	Muscle_Skeletal	CAND1	12	67619940	T	A	0.294502	0.0512294	-0.006	0.0082
ENSG00000111530	Nerve_Tibial	CAND1	12	67681392	C	T	0.311302	0.0322309	-0.0086	0.0038
ENSG00000111530	Colon_Sigmoid	CAND1	12	67638704	C	T	0.227108	0.0269491	-0.0123	0.0041
ENSG00000111530	Stomach	CAND1	12	67797362	A	G	0.193321	0.0314743	-0.0109	0.0039
ENSG00000111530	Skin_Not_Sun_Exposed_Suprapubic	CAND1	12	67651408	T	C	0.271708	0.0202333	-0.0125	0.004
ENSG00000111530	Breast_Mammary_Tissue	CAND1	12	67651972	G	C	0.276358	0.0307144	-0.0086	0.0039
ENSG00000111530	Adrenal_Gland	CAND1	12	67664839	G	A	0.241458	0.0413811	-0.0128	0.004
ENSG00000111530	Esophagus_Muscularis	CAND1	12	67729219	G	T	0.131826	0.0201192	-0.0086	0.0038
ENSG00000111530	Artery_Tibial	CAND1	12	67638704	C	T	0.220635	0.0242602	-0.0123	0.0041
ENSG00000111530	Colon_Transverse	CAND1	12	67722012	A	G	0.264938	0.0292552	-0.0118	0.0039
ENSG00000111530	Testis	CAND1	12	67638704	C	T	0.100764	0.0174081	-0.0123	0.0041
ENSG00000111530	Prostate	CAND1	12	67722334	A	G	0.25619	0.0351822	-0.0085	0.0037
ENSG00000111530	Cells_Cultured_fibroblasts	CAND1	12	67660415	A	G	0.149042	0.018365	-0.0125	0.004
ENSG00000111530	Esophagus_Mucosa	CAND1	12	67649972	T	G	0.0904796	0.0158162	-0.013	0.0041
ENSG00000144712	Breast_Mammary_Tissue	CAND2	3	12839843	G	C	0.329374	0.0587537	-0.0155	0.0087
ENSG00000144712	Muscle_Skeletal	CAND2	3	12824203	A	T	0.236184	0.0423516	-0.0071	0.0038
ENSG00000144712	Breast_Mammary_Tissue	CAND2	3	12854125	A	G	-0.495956	0.0826124	0.0086	0.0165
ENSG00000144712	Brain_Cerebellum	CAND2	3	12854125	A	G	-1.26865	0.210145	0.0086	0.0165
ENSG00000144712	Brain_Caudate_basal_ganglia	CAND2	3	12854125	A	G	-1.07062	0.149309	0.0086	0.0165
ENSG00000144712	Whole_Blood	CAND2	3	12838184	T	C	0.428928	0.0632444	-0.0136	0.0082
ENSG00000144712	Cells_Cultured_fibroblasts	CAND2	3	12838184	T	C	1.12945	0.0653047	-0.0136	0.0082
ENSG00000144712	Thyroid	CAND2	3	12854125	A	G	-0.544965	0.0976137	0.0086	0.0165
ENSG00000144712	Thyroid	CAND2	3	12829095	C	A	-0.277994	0.0471729	-0.0098	0.0037
ENSG00000144712	Esophagus_Mucosa	CAND2	3	12811628	C	T	-0.209722	0.0281553	-0.0082	0.0038
ENSG00000144712	Whole_Blood	CAND2	3	12838082	T	C	0.454265	0.0663184	-0.0112	0.0076
ENSG00000144712	Lung	CAND2	3	12838082	T	C	0.393944	0.0561087	-0.0112	0.0076
ENSG00000144712	Thyroid	CAND2	3	12839552	A	C	0.582595	0.0690546	-0.0167	0.0089
ENSG00000144712	Esophagus_Mucosa	CAND2	3	12839843	G	C	0.318424	0.055886	-0.0155	0.0087
ENSG00000144712	Brain_Hippocampus	CAND2	3	12854125	A	G	-0.945208	0.13364	0.0086	0.0165
ENSG00000144712	Skin_Sun_Exposed_Lower_leg	CAND2	3	12802109	G	A	0.375583	0.0538273	-0.0056	0.0091
ENSG00000144712	Adipose_Visceral_Omentum	CAND2	3	12847318	T	C	0.340785	0.0574293	-0.0166	0.0091
ENSG00000144712	Skin_Not_Sun_Exposed_Suprapubic	CAND2	3	12839552	A	C	0.47464	0.0648199	-0.0167	0.0089
ENSG00000144712	Pituitary	CAND2	3	12854125	A	G	-0.847534	0.140453	0.0086	0.0165
ENSG00000144712	Muscle_Skeletal	CAND2	3	12838293	C	G	0.439805	0.0405733	-0.0064	0.0037
ENSG00000144712	Cells_Cultured_fibroblasts	CAND2	3	12800345	C	G	0.978962	0.143148	0.1881	0.0699
ENSG00000144712	Nerve_Tibial	CAND2	3	12809881	GC	G	-0.22665	0.029218	0.0022	0.0061
ENSG00000144712	Lung	CAND2	3	12854125	A	G	-0.585517	0.0994894	0.0086	0.0165
ENSG00000144712	Cells_Cultured_fibroblasts	CAND2	3	12838082	T	C	0.706513	0.0643441	-0.0112	0.0076
ENSG00000171302	Breast_Mammary_Tissue	CANT1	17	76984722	G	A	-0.314885	0.0336523	0.002	0.0057
ENSG00000171302	Artery_Tibial	CANT1	17	76988961	G	A	0.467167	0.0837241	-0.0145	0.0121
ENSG00000171302	Adipose_Visceral_Omentum	CANT1	17	76992511	T	C	-0.28731	0.0320196	0.0036	0.0057
ENSG00000171302	Esophagus_Mucosa	CANT1	17	77005838	C	T	-0.152897	0.0244534	-0.0015	0.0054
ENSG00000171302	Adrenal_Gland	CANT1	17	76984722	G	A	-0.574986	0.0763764	0.002	0.0057
ENSG00000171302	Esophagus_Muscularis	CANT1	17	76988961	G	A	0.54587	0.0691693	-0.0145	0.0121
ENSG00000171302	Heart_Atrial_Appendage	CANT1	17	76984722	G	A	-0.249976	0.0402127	0.002	0.0057
ENSG00000171302	Esophagus_Muscularis	CANT1	17	77003327	A	G	-0.184267	0.0318992	0.0022	0.0052
ENSG00000171302	Adipose_Subcutaneous	CANT1	17	76984722	G	A	-0.32883	0.0400848	0.002	0.0057
ENSG00000171302	Prostate	CANT1	17	76984722	G	A	-0.235858	0.0390367	0.002	0.0057
ENSG00000171302	Skin_Sun_Exposed_Lower_leg	CANT1	17	76998154	C	T	-0.216661	0.0367471	0.0024	0.0057
ENSG00000171302	Spleen	CANT1	17	76992511	T	C	-0.539638	0.0933033	0.0036	0.0057
ENSG00000171302	Skin_Not_Sun_Exposed_Suprapubic	CANT1	17	76982844	C	T	0.228783	0.0375089	-0.0006	0.0046
ENSG00000171302	Lung	CANT1	17	76985352	G	A	-0.234558	0.0312495	0.0022	0.0057
ENSG00000171302	Skin_Not_Sun_Exposed_Suprapubic	CANT1	17	76992511	T	C	-0.482457	0.0501261	0.0036	0.0057
ENSG00000171302	Testis	CANT1	17	76987763	C	T	-0.519389	0.0551792	-0.0013	0.0044
ENSG00000171302	Thyroid	CANT1	17	76993546	G	A	0.209477	0.0260904	-0.0006	0.0041
ENSG00000171302	Nerve_Tibial	CANT1	17	76984722	G	A	-0.350079	0.0369764	0.002	0.0057
ENSG00000171302	Thyroid	CANT1	17	76985352	G	A	-0.456506	0.0352956	0.0022	0.0057
ENSG00000171302	Cells_Cultured_fibroblasts	CANT1	17	76997178	A	T	-0.159476	0.0268763	0.0012	0.0058
ENSG00000171302	Esophagus_Mucosa	CANT1	17	76988785	A	G	0.228229	0.0298324	-0.0041	0.0062
ENSG00000127022	Muscle_Skeletal	CANX	5	179126632	T	C	-0.0989588	0.0151103	-0.0111	0.0038
ENSG00000127022	Esophagus_Mucosa	CANX	5	179207547	A	G	-0.125027	0.0178699	-0.0084	0.0037
ENSG00000127022	Testis	CANX	5	179138271	GA	G	0.191904	0.0321976	0.0052	0.0055
ENSG00000127022	Skin_Sun_Exposed_Lower_leg	CANX	5	179122774	T	C	-0.249774	0.0216916	-0.0118	0.004
ENSG00000127022	Pituitary	CANX	5	179126090	T	C	-0.21308	0.0358749	-0.0105	0.0037
ENSG00000127022	Breast_Mammary_Tissue	CANX	5	179231248	G	T	-0.229028	0.0238403	-0.0077	0.0037
ENSG00000127022	Brain_Hypothalamus	CANX	5	179126632	T	C	-0.371987	0.0452384	-0.0111	0.0038
ENSG00000127022	Cells_Cultured_fibroblasts	CANX	5	179162122	A	G	0.109447	0.0191388	0.0042	0.0039
ENSG00000127022	Heart_Atrial_Appendage	CANX	5	179172003	T	C	-0.146893	0.0205486	-0.0102	0.0037
ENSG00000127022	Brain_Nucleus_accumbens_basal_ganglia	CANX	5	179126632	T	C	-0.287739	0.0323585	-0.0111	0.0038
ENSG00000127022	Artery_Tibial	CANX	5	179126632	T	C	-0.243482	0.0225681	-0.0111	0.0038
ENSG00000127022	Nerve_Tibial	CANX	5	179126090	T	C	-0.251074	0.0184067	-0.0105	0.0037
ENSG00000127022	Thyroid	CANX	5	179126632	T	C	-0.136637	0.015446	-0.0111	0.0038
ENSG00000127022	Brain_Cerebellum	CANX	5	179122774	T	C	-0.277776	0.029657	-0.0118	0.004
ENSG00000127022	Brain_Spinal_cord_cervical_c-1	CANX	5	179186237	G	A	0.49742	0.0736012	0.003	0.0039
ENSG00000127022	Brain_Putamen_basal_ganglia	CANX	5	179128706	T	G	-0.369266	0.0401628	-0.0096	0.0037
ENSG00000127022	Brain_Frontal_Cortex_BA9	CANX	5	179126632	T	C	-0.359788	0.0396798	-0.0111	0.0038
ENSG00000127022	Artery_Aorta	CANX	5	179126090	T	C	-0.268093	0.0252983	-0.0105	0.0037
ENSG00000127022	Esophagus_Gastroesophageal_Junction	CANX	5	179136402	A	G	-0.219246	0.0291143	-0.0112	0.0038
ENSG00000127022	Brain_Substantia_nigra	CANX	5	179126090	T	C	-0.355648	0.0548918	-0.0105	0.0037
ENSG00000127022	Cells_Cultured_fibroblasts	CANX	5	179126090	T	C	-0.135162	0.0177879	-0.0105	0.0037
ENSG00000127022	Colon_Sigmoid	CANX	5	179126632	T	C	-0.218649	0.0280888	-0.0111	0.0038
ENSG00000127022	Esophagus_Muscularis	CANX	5	179126090	T	C	-0.1989	0.0177421	-0.0105	0.0037
ENSG00000127022	Brain_Cortex	CANX	5	179126090	T	C	-0.301241	0.0349535	-0.0105	0.0037
ENSG00000127022	Skin_Not_Sun_Exposed_Suprapubic	CANX	5	179162122	A	G	0.186543	0.0203977	0.0042	0.0039
ENSG00000127022	Lung	CANX	5	179126090	T	C	-0.142048	0.018374	-0.0105	0.0037
ENSG00000127022	Brain_Anterior_cingulate_cortex_BA24	CANX	5	179126090	T	C	-0.375917	0.051372	-0.0105	0.0037
ENSG00000127022	Colon_Transverse	CANX	5	179126632	T	C	-0.21175	0.0259694	-0.0111	0.0038
ENSG00000127022	Heart_Left_Ventricle	CANX	5	179122774	T	C	-0.145644	0.0176859	-0.0118	0.004
ENSG00000127022	Adipose_Visceral_Omentum	CANX	5	179126090	T	C	-0.205124	0.0216103	-0.0105	0.0037
ENSG00000127022	Prostate	CANX	5	179104200	G	C	0.205594	0.0316836	0.014	0.0039
ENSG00000127022	Brain_Hippocampus	CANX	5	179126090	T	C	-0.240111	0.0353352	-0.0105	0.0037
ENSG00000127022	Brain_Caudate_basal_ganglia	CANX	5	179137436	T	C	-0.362521	0.0385961	-0.0127	0.0042
ENSG00000127022	Brain_Cerebellar_Hemisphere	CANX	5	179126090	T	C	-0.332248	0.0415528	-0.0105	0.0037
ENSG00000127022	Stomach	CANX	5	179126632	T	C	-0.163269	0.0259872	-0.0111	0.0038
ENSG00000127022	Adipose_Subcutaneous	CANX	5	179126090	T	C	-0.252426	0.0209034	-0.0105	0.0037
ENSG00000131236	Esophagus_Mucosa	CAP1	1	40507222	A	G	-0.192899	0.0260926	0.0193	0.005
ENSG00000131236	Nerve_Tibial	CAP1	1	40488124	C	T	-0.256224	0.0264443	-0.0048	0.0076
ENSG00000131236	Adipose_Subcutaneous	CAP1	1	40562501	ATGC	A	0.119648	0.0204404	0.0091	0.0052
ENSG00000112186	Adipose_Subcutaneous	CAP2	6	17391785	C	A	-0.139099	0.0236521	-0.0066	0.004
ENSG00000112186	Nerve_Tibial	CAP2	6	17405351	T	C	-0.181839	0.0278935	-0.0065	0.0041
ENSG00000112186	Heart_Atrial_Appendage	CAP2	6	17405351	T	C	-0.149875	0.0216623	-0.0065	0.0041
ENSG00000112186	Nerve_Tibial	CAP2	6	17508824	G	A	0.148634	0.0237745	0.002	0.004
ENSG00000112186	Adrenal_Gland	CAP2	6	17391785	C	A	-0.3803	0.0565318	-0.0066	0.004
ENSG00000112186	Cells_Cultured_fibroblasts	CAP2	6	17394103	G	T	-0.724211	0.029804	-0.0085	0.0041
ENSG00000042493	Colon_Sigmoid	CAPG	2	85594106	G	A	0.242322	0.0416253	0.0172	0.004
ENSG00000042493	Brain_Caudate_basal_ganglia	CAPG	2	85594106	G	A	0.293119	0.0423572	0.0172	0.004
ENSG00000042493	Skin_Sun_Exposed_Lower_leg	CAPG	2	85622059	C	T	0.380728	0.0178525	0.0178	0.0038
ENSG00000042493	Brain_Putamen_basal_ganglia	CAPG	2	85538995	A	G	-0.281097	0.0471594	-0.0131	0.0037
ENSG00000042493	Liver	CAPG	2	85548639	G	A	-0.311802	0.0544915	-0.0134	0.0038
ENSG00000042493	Esophagus_Mucosa	CAPG	2	85641187	T	C	0.262374	0.0348749	-0.0038	0.0057
ENSG00000042493	Brain_Frontal_Cortex_BA9	CAPG	2	85647589	T	C	-0.451538	0.0444696	-0.0006	0.0058
ENSG00000042493	Brain_Cortex	CAPG	2	85641187	T	C	-0.491181	0.0497664	-0.0038	0.0057
ENSG00000042493	Brain_Nucleus_accumbens_basal_ganglia	CAPG	2	85622059	C	T	0.263627	0.041624	0.0178	0.0038
ENSG00000042493	Testis	CAPG	2	85643149	T	C	0.738548	0.0468252	0.0177	0.0038
ENSG00000042493	Esophagus_Mucosa	CAPG	2	85622059	C	T	0.324455	0.0256074	0.0178	0.0038
ENSG00000042493	Artery_Tibial	CAPG	2	85658232	G	A	0.209146	0.0316766	0.011	0.0039
ENSG00000042493	Brain_Putamen_basal_ganglia	CAPG	2	85641187	T	C	-0.440156	0.0685171	-0.0038	0.0057
ENSG00000042493	Colon_Sigmoid	CAPG	2	85647589	T	C	-0.636424	0.0595461	-0.0006	0.0058
ENSG00000042493	Pancreas	CAPG	2	85638323	G	A	0.251604	0.0425342	0.0154	0.0038
ENSG00000042493	Brain_Anterior_cingulate_cortex_BA24	CAPG	2	85647589	T	C	-0.40568	0.0576087	-0.0006	0.0058
ENSG00000042493	Lung	CAPG	2	85648552	A	G	0.200408	0.0227738	0.0084	0.004
ENSG00000042493	Nerve_Tibial	CAPG	2	85647672	T	C	0.321356	0.0351487	0.0087	0.004
ENSG00000042493	Whole_Blood	CAPG	2	85637837	T	G	0.13413	0.0135799	0.0151	0.0038
ENSG00000042493	Artery_Aorta	CAPG	2	85606311	G	A	0.561551	0.05604	0.0233	0.0065
ENSG00000042493	Skin_Sun_Exposed_Lower_leg	CAPG	2	85619407	G	A	-0.2059	0.030977	-0.0016	0.0075
ENSG00000042493	Artery_Aorta	CAPG	2	85638323	G	A	0.201146	0.0331266	0.0154	0.0038
ENSG00000042493	Brain_Cerebellar_Hemisphere	CAPG	2	85643149	T	C	0.340259	0.0527373	0.0177	0.0038
ENSG00000042493	Esophagus_Mucosa	CAPG	2	85682100	T	C	-0.55191	0.0941858	0.0342	0.0197
ENSG00000042493	Heart_Atrial_Appendage	CAPG	2	85637837	T	G	0.311019	0.0444142	0.0151	0.0038
ENSG00000042493	Artery_Tibial	CAPG	2	85624897	G	C	-0.410986	0.0559996	-0.0013	0.0075
ENSG00000042493	Esophagus_Muscularis	CAPG	2	85641187	T	C	-0.459655	0.0509787	-0.0038	0.0057
ENSG00000042493	Heart_Atrial_Appendage	CAPG	2	85641187	T	C	-0.555691	0.0673303	-0.0038	0.0057
ENSG00000042493	Brain_Cerebellum	CAPG	2	85647589	T	C	-0.687318	0.0839021	-0.0006	0.0058
ENSG00000042493	Esophagus_Gastroesophageal_Junction	CAPG	2	85637837	T	G	0.280227	0.036521	0.0151	0.0038
ENSG00000042493	Adipose_Visceral_Omentum	CAPG	2	85637837	T	G	0.187073	0.0330443	0.0151	0.0038
ENSG00000042493	Heart_Left_Ventricle	CAPG	2	85569294	C	T	-0.343962	0.0535047	-0.0038	0.0056
ENSG00000042493	Skin_Not_Sun_Exposed_Suprapubic	CAPG	2	85622059	C	T	0.336457	0.0179427	0.0178	0.0038
ENSG00000042493	Brain_Cortex	CAPG	2	85594106	G	A	0.255932	0.0380177	0.0172	0.004
ENSG00000042493	Adipose_Subcutaneous	CAPG	2	85652690	T	C	-0.322266	0.0400719	-0.0034	0.0058
ENSG00000042493	Pituitary	CAPG	2	85629817	G	A	0.347363	0.0518082	0.0171	0.0039
ENSG00000042493	Brain_Hypothalamus	CAPG	2	85573033	A	G	-0.31808	0.0532609	-0.011	0.0039
ENSG00000042493	Artery_Coronary	CAPG	2	85620188	C	T	0.419066	0.0553415	0.0234	0.0049
ENSG00000042493	Artery_Tibial	CAPG	2	85654299	A	G	-0.384638	0.0371134	0.0092	0.0046
ENSG00000042493	Adipose_Subcutaneous	CAPG	2	85637837	T	G	0.163031	0.0292438	0.0151	0.0038
ENSG00000042493	Thyroid	CAPG	2	85656616	C	T	0.250157	0.0327849	0.0011	0.0052
ENSG00000042493	Muscle_Skeletal	CAPG	2	85647672	T	C	0.404458	0.032904	0.0087	0.004
ENSG00000042493	Uterus	CAPG	2	85650369	A	G	-0.762288	0.126289	0.0011	0.006
ENSG00000042493	Artery_Tibial	CAPG	2	85620188	C	T	0.84994	0.039102	0.0234	0.0049
ENSG00000042493	Brain_Hippocampus	CAPG	2	85636195	C	T	0.29198	0.0469983	0.0088	0.004
ENSG00000042493	Thyroid	CAPG	2	85629817	G	A	0.320405	0.0279058	0.0171	0.0039
ENSG00000042493	Stomach	CAPG	2	85637837	T	G	0.209068	0.0310094	0.0151	0.0038
ENSG00000042493	Whole_Blood	CAPG	2	85628983	T	C	-0.252982	0.0190014	0.0101	0.0053
ENSG00000042493	Cells_Cultured_fibroblasts	CAPG	2	85627311	T	C	0.209675	0.0287805	-0.0012	0.0045
ENSG00000014216	Artery_Tibial	CAPN1	11	64900270	T	G	0.310319	0.0290015	-0.0143	0.0049
ENSG00000014216	Stomach	CAPN1	11	64944182	G	A	0.125995	0.0216345	0.0008	0.004
ENSG00000014216	Cells_Cultured_fibroblasts	CAPN1	11	64842324	A	G	-0.41974	0.0660605	0.0015	0.014
ENSG00000014216	Colon_Transverse	CAPN1	11	64981522	A	C	0.0992811	0.0164495	-0.0005	0.0039
ENSG00000014216	Skin_Sun_Exposed_Lower_leg	CAPN1	11	64954803	A	G	0.314497	0.0505069	-0.0017	0.0553
ENSG00000014216	Whole_Blood	CAPN1	11	64944182	G	A	0.172431	0.0138078	0.0008	0.004
ENSG00000014216	Nerve_Tibial	CAPN1	11	64944311	T	C	0.560225	0.0920001	-0.01	0.0636
ENSG00000142330	Adipose_Subcutaneous	CAPN10	2	241537047	T	C	-0.429108	0.0374892	-0.0034	0.0049
ENSG00000142330	Cells_Cultured_fibroblasts	CAPN10	2	241538061	C	T	-0.307734	0.0386163	-0.0032	0.0049
ENSG00000142330	Heart_Atrial_Appendage	CAPN10	2	241532958	G	A	-0.561956	0.0521972	0.0206	0.0069
ENSG00000142330	Artery_Tibial	CAPN10	2	241538061	C	T	-0.251519	0.0337123	-0.0032	0.0049
ENSG00000142330	Skin_Sun_Exposed_Lower_leg	CAPN10	2	241544190	T	C	-0.144413	0.0239126	0.0026	0.0038
ENSG00000142330	Breast_Mammary_Tissue	CAPN10	2	241581451	G	C	-0.207024	0.0303038	0.0077	0.0043
ENSG00000142330	Whole_Blood	CAPN10	2	241536053	T	C	-0.203519	0.027811	-0.004	0.0048
ENSG00000142330	Thyroid	CAPN10	2	241563289	T	C	-0.201294	0.0341819	-0.0161	0.0071
ENSG00000142330	Colon_Transverse	CAPN10	2	241536692	A	G	-0.316297	0.0371313	-0.003	0.0049
ENSG00000142330	Adipose_Visceral_Omentum	CAPN10	2	241537047	T	C	-0.243188	0.0360592	-0.0034	0.0049
ENSG00000142330	Nerve_Tibial	CAPN10	2	241578537	G	C	-0.223621	0.022935	0.0083	0.0043
ENSG00000142330	Breast_Mammary_Tissue	CAPN10	2	241543863	T	C	-0.329479	0.0557318	-0.0075	0.008
ENSG00000142330	Muscle_Skeletal	CAPN10	2	241549085	T	C	-0.185703	0.0288708	0.0033	0.0038
ENSG00000142330	Brain_Putamen_basal_ganglia	CAPN10	2	241526053	T	A	-0.517205	0.0811553	-0.0033	0.0049
ENSG00000142330	Spleen	CAPN10	2	241536053	T	C	-0.391444	0.0445571	-0.004	0.0048
ENSG00000142330	Skin_Not_Sun_Exposed_Suprapubic	CAPN10	2	241537047	T	C	-0.262664	0.0306083	-0.0034	0.0049
ENSG00000142330	Stomach	CAPN10	2	241526053	T	A	-0.328855	0.0459128	-0.0033	0.0049
ENSG00000142330	Heart_Left_Ventricle	CAPN10	2	241532958	G	A	-0.450144	0.0510149	0.0206	0.0069
ENSG00000142330	Colon_Sigmoid	CAPN10	2	241539683	C	T	-0.262459	0.0389533	-0.0033	0.0049
ENSG00000142330	Esophagus_Muscularis	CAPN10	2	241526862	T	C	-0.256942	0.0302699	-0.0032	0.0049
ENSG00000142330	Skin_Sun_Exposed_Lower_leg	CAPN10	2	241526862	T	C	-0.364008	0.0327004	-0.0032	0.0049
ENSG00000142330	Brain_Cortex	CAPN10	2	241526862	T	C	-0.459391	0.066927	-0.0032	0.0049
ENSG00000142330	Muscle_Skeletal	CAPN10	2	241527282	A	G	-0.448717	0.0417151	-0.0034	0.0049
ENSG00000137225	Esophagus_Muscularis	CAPN11	6	44154531	C	G	-0.387897	0.0672855	0.0062	0.0068
ENSG00000137225	Adipose_Visceral_Omentum	CAPN11	6	44170206	G	T	0.266397	0.0394561	0.0091	0.004
ENSG00000137225	Adipose_Subcutaneous	CAPN11	6	44170262	A	G	0.231929	0.0331813	0.0058	0.0039
ENSG00000137225	Thyroid	CAPN11	6	44170262	A	G	0.256808	0.0374081	0.0058	0.0039
ENSG00000137225	Heart_Left_Ventricle	CAPN11	6	44170262	A	G	0.466027	0.0479008	0.0058	0.0039
ENSG00000137225	Muscle_Skeletal	CAPN11	6	44170262	A	G	0.250261	0.0398822	0.0058	0.0039
ENSG00000137225	Esophagus_Gastroesophageal_Junction	CAPN11	6	44170262	A	G	0.335762	0.0476201	0.0058	0.0039
ENSG00000137225	Esophagus_Muscularis	CAPN11	6	44170262	A	G	0.399902	0.0413662	0.0058	0.0039
ENSG00000137225	Testis	CAPN11	6	44139869	T	C	-0.773878	0.0447408	0.0161	0.0078
ENSG00000137225	Muscle_Skeletal	CAPN11	6	44170206	G	T	0.314538	0.0407092	0.0091	0.004
ENSG00000137225	Artery_Tibial	CAPN11	6	44170206	G	T	0.24551	0.0319611	0.0091	0.004
ENSG00000137225	Adipose_Visceral_Omentum	CAPN11	6	44170262	A	G	0.215096	0.037923	0.0058	0.0039
ENSG00000137225	Skin_Not_Sun_Exposed_Suprapubic	CAPN11	6	44145306	A	C	0.274302	0.0485946	-0.0017	0.0041
ENSG00000137225	Brain_Cortex	CAPN11	6	44134581	T	C	0.771475	0.0771814	0.0017	0.0043
ENSG00000137225	Cells_EBV-transformed_lymphocytes	CAPN11	6	44139869	T	C	1.51763	0.185806	0.0161	0.0078
ENSG00000137225	Whole_Blood	CAPN11	6	44139491	C	G	0.350457	0.0476853	0.0016	0.0042
ENSG00000137225	Brain_Frontal_Cortex_BA9	CAPN11	6	44134581	T	C	0.674603	0.0983705	0.0017	0.0043
ENSG00000137225	Esophagus_Mucosa	CAPN11	6	44170262	A	G	0.296387	0.0439625	0.0058	0.0039
ENSG00000182472	Adrenal_Gland	CAPN12	19	39153307	A	T	-0.61607	0.09038	0.0123	0.0049
ENSG00000182472	Stomach	CAPN12	19	39210593	A	G	-0.349115	0.0562829	0.0102	0.0043
ENSG00000182472	Artery_Tibial	CAPN12	19	39250337	A	G	0.316679	0.0484134	-0.0146	0.0037
ENSG00000182472	Colon_Transverse	CAPN12	19	39205613	T	C	0.29401	0.042294	-0.0139	0.0037
ENSG00000182472	Artery_Coronary	CAPN12	19	39252598	C	G	0.543648	0.0759491	-0.0069	0.0041
ENSG00000182472	Adipose_Subcutaneous	CAPN12	19	39244121	G	A	0.902094	0.0347547	-0.0088	0.0041
ENSG00000182472	Vagina	CAPN12	19	39143289	A	G	0.410412	0.0689262	-0.0167	0.0038
ENSG00000182472	Thyroid	CAPN12	19	39229089	G	A	-0.445648	0.0736884	0	0.0073
ENSG00000182472	Brain_Hypothalamus	CAPN12	19	39283401	G	C	-0.551348	0.0910568	-0.0081	0.0046
ENSG00000182472	Liver	CAPN12	19	39249261	C	G	0.398403	0.0624561	0.0127	0.0044
ENSG00000182472	Lung	CAPN12	19	39243969	T	G	-0.34194	0.0356845	-0.0178	0.004
ENSG00000182472	Cells_EBV-transformed_lymphocytes	CAPN12	19	39210593	A	G	-0.534216	0.0759255	0.0102	0.0043
ENSG00000182472	Pancreas	CAPN12	19	39228244	C	T	-0.607893	0.0846564	0.013	0.0048
ENSG00000182472	Uterus	CAPN12	19	39244028	T	C	0.656891	0.0824063	-0.0084	0.0041
ENSG00000182472	Esophagus_Mucosa	CAPN12	19	39172042	C	G	0.396266	0.0430617	-0.0164	0.0038
ENSG00000182472	Testis	CAPN12	19	39128019	T	C	0.323768	0.05163	-0.0069	0.0041
ENSG00000182472	Spleen	CAPN12	19	39279801	T	C	-0.453277	0.0740998	0.0161	0.0043
ENSG00000182472	Nerve_Tibial	CAPN12	19	39245759	GAAC	G	0.521987	0.0434768	-0.0112	0.0069
ENSG00000182472	Heart_Atrial_Appendage	CAPN12	19	39244121	G	A	0.679127	0.0570348	-0.0088	0.0041
ENSG00000182472	Artery_Aorta	CAPN12	19	39243969	T	G	0.592659	0.0586248	-0.0178	0.004
ENSG00000182472	Whole_Blood	CAPN12	19	39248152	A	C	-0.590824	0.042842	0.0123	0.0044
ENSG00000182472	Colon_Sigmoid	CAPN12	19	39244028	T	C	0.593787	0.0445478	-0.0084	0.0041
ENSG00000182472	Cells_Cultured_fibroblasts	CAPN12	19	39183779	A	G	-0.452684	0.0760926	0.0129	0.0048
ENSG00000182472	Muscle_Skeletal	CAPN12	19	39244121	G	A	0.790255	0.0397516	-0.0088	0.0041
ENSG00000182472	Esophagus_Gastroesophageal_Junction	CAPN12	19	39244028	T	C	0.721335	0.0557844	-0.0084	0.0041
ENSG00000182472	Ovary	CAPN12	19	39244028	T	C	0.729612	0.0909906	-0.0084	0.0041
ENSG00000182472	Esophagus_Muscularis	CAPN12	19	39244028	T	C	0.709251	0.0450869	-0.0084	0.0041
ENSG00000182472	Breast_Mammary_Tissue	CAPN12	19	39244028	T	C	0.468543	0.0439417	-0.0084	0.0041
ENSG00000182472	Adipose_Visceral_Omentum	CAPN12	19	39244121	G	A	0.645374	0.0443525	-0.0088	0.0041
ENSG00000182472	Heart_Left_Ventricle	CAPN12	19	39244028	T	C	0.906341	0.0429116	-0.0084	0.0041
ENSG00000214711	Nerve_Tibial	CAPN14	2	31468915	A	G	0.350406	0.0551261	0.0061	0.0038
ENSG00000214711	Esophagus_Mucosa	CAPN14	2	31537818	C	T	0.346229	0.0359795	0.0052	0.0044
ENSG00000214711	Skin_Sun_Exposed_Lower_leg	CAPN14	2	31435579	G	A	-0.327594	0.0413851	0.0028	0.0042
ENSG00000214711	Skin_Not_Sun_Exposed_Suprapubic	CAPN14	2	31418399	C	T	-0.293318	0.0424803	0.0054	0.004
ENSG00000103326	Artery_Aorta	CAPN15	16	586144	C	T	-0.33712	0.0358232	0.0078	0.0069
ENSG00000103326	Muscle_Skeletal	CAPN15	16	557807	T	C	0.334788	0.0594458	0.0082	0.0198
ENSG00000103326	Skin_Sun_Exposed_Lower_leg	CAPN15	16	585021	C	T	-0.160229	0.0265561	0.0057	0.0064
ENSG00000103326	Spleen	CAPN15	16	586144	C	T	-0.7976	0.0639183	0.0078	0.0069
ENSG00000103326	Breast_Mammary_Tissue	CAPN15	16	587354	T	C	-0.310793	0.0385421	0.0088	0.0064
ENSG00000103326	Thyroid	CAPN15	16	586144	C	T	-0.508408	0.0304757	0.0078	0.0069
ENSG00000103326	Skin_Sun_Exposed_Lower_leg	CAPN15	16	536686	T	C	0.0982674	0.0160918	-0.0062	0.0038
ENSG00000103326	Stomach	CAPN15	16	586144	C	T	-0.243946	0.0369368	0.0078	0.0069
ENSG00000103326	Heart_Left_Ventricle	CAPN15	16	586144	C	T	-0.267147	0.0297766	0.0078	0.0069
ENSG00000103326	Cells_Cultured_fibroblasts	CAPN15	16	586144	C	T	-0.151477	0.0183686	0.0078	0.0069
ENSG00000103326	Esophagus_Mucosa	CAPN15	16	586144	C	T	-0.275441	0.0373826	0.0078	0.0069
ENSG00000103326	Lung	CAPN15	16	586144	C	T	-0.318801	0.0296794	0.0078	0.0069
ENSG00000103326	Skin_Not_Sun_Exposed_Suprapubic	CAPN15	16	519404	C	T	0.107364	0.0166388	-0.0054	0.0038
ENSG00000103326	Brain_Cerebellum	CAPN15	16	586144	C	T	-0.369278	0.0622991	0.0078	0.0069
ENSG00000103326	Colon_Sigmoid	CAPN15	16	586144	C	T	-0.30116	0.05043	0.0078	0.0069
ENSG00000103326	Testis	CAPN15	16	586144	C	T	-0.360174	0.0464057	0.0078	0.0069
ENSG00000103326	Artery_Tibial	CAPN15	16	586144	C	T	-0.224911	0.0295457	0.0078	0.0069
ENSG00000103326	Artery_Coronary	CAPN15	16	586144	C	T	-0.32869	0.0559848	0.0078	0.0069
ENSG00000103326	Pancreas	CAPN15	16	586144	C	T	-0.340069	0.0527678	0.0078	0.0069
ENSG00000103326	Muscle_Skeletal	CAPN15	16	586144	C	T	-0.27236	0.0392901	0.0078	0.0069
ENSG00000103326	Pancreas	CAPN15	16	584772	G	C	-0.216665	0.038123	0.0097	0.0041
ENSG00000103326	Nerve_Tibial	CAPN15	16	586144	C	T	-0.565568	0.0284989	0.0078	0.0069
ENSG00000103326	Adipose_Subcutaneous	CAPN15	16	586144	C	T	-0.32954	0.0301431	0.0078	0.0069
ENSG00000103326	Pituitary	CAPN15	16	585021	C	T	-0.376594	0.0659314	0.0057	0.0064
ENSG00000103326	Esophagus_Muscularis	CAPN15	16	586144	C	T	-0.256779	0.0349468	0.0078	0.0069
ENSG00000103326	Colon_Transverse	CAPN15	16	586144	C	T	-0.217095	0.0304491	0.0078	0.0069
ENSG00000103326	Whole_Blood	CAPN15	16	586144	C	T	-0.293385	0.0234645	0.0078	0.0069
ENSG00000103326	Thyroid	CAPN15	16	565561	T	C	-0.191257	0.0220039	0.0068	0.0047
ENSG00000103326	Esophagus_Gastroesophageal_Junction	CAPN15	16	586144	C	T	-0.301426	0.0463036	0.0078	0.0069
ENSG00000103326	Adipose_Visceral_Omentum	CAPN15	16	586144	C	T	-0.278669	0.029395	0.0078	0.0069
ENSG00000103326	Heart_Atrial_Appendage	CAPN15	16	586144	C	T	-0.351566	0.0389955	0.0078	0.0069
ENSG00000162909	Adipose_Visceral_Omentum	CAPN2	1	223694476	A	G	-0.826597	0.134147	0.0738	0.023
ENSG00000162909	Brain_Cortex	CAPN2	1	224064904	C	T	-0.8798	0.142444	0.0376	0.0181
ENSG00000162909	Artery_Tibial	CAPN2	1	223922254	G	A	0.297703	0.0396929	-0.003	0.0053
ENSG00000162909	Artery_Aorta	CAPN2	1	223883868	A	G	0.263824	0.0405318	0.0019	0.0051
ENSG00000162909	Cells_Cultured_fibroblasts	CAPN2	1	223667446	T	C	-0.776461	0.0841667	0.078	0.0192
ENSG00000162909	Nerve_Tibial	CAPN2	1	223883868	A	G	0.282283	0.0426173	0.0019	0.0051
ENSG00000162909	Muscle_Skeletal	CAPN2	1	223667446	T	C	-0.792048	0.132161	0.078	0.0192
ENSG00000162909	Esophagus_Muscularis	CAPN2	1	223906309	C	T	-0.393074	0.0547697	0.0005	0.0051
ENSG00000162909	Pituitary	CAPN2	1	223892338	C	T	-0.58102	0.0663643	-0.002	0.0051
ENSG00000162909	Thyroid	CAPN2	1	223694476	A	G	-0.802696	0.123333	0.0738	0.023
ENSG00000162909	Skin_Sun_Exposed_Lower_leg	CAPN2	1	223694476	A	G	-0.454628	0.0679618	0.0738	0.023
ENSG00000162909	Heart_Left_Ventricle	CAPN2	1	223694476	A	G	-0.892262	0.138414	0.0738	0.023
ENSG00000162909	Muscle_Skeletal	CAPN2	1	223893648	A	ATAGT	-0.25101	0.037981	-0.0017	0.0069
ENSG00000162909	Whole_Blood	CAPN2	1	223667446	T	C	-0.565295	0.0887571	0.078	0.0192
ENSG00000162909	Adrenal_Gland	CAPN2	1	223899123	A	T	-0.695528	0.0859193	-0.0016	0.0051
ENSG00000162909	Esophagus_Mucosa	CAPN2	1	223895559	A	G	-0.293367	0.0312314	-0.0019	0.0051
ENSG00000162909	Colon_Sigmoid	CAPN2	1	224064904	C	T	-0.891538	0.142645	0.0376	0.0181
ENSG00000162909	Cells_Cultured_fibroblasts	CAPN2	1	223892703	C	T	-0.413777	0.0236785	-0.0002	0.0052
ENSG00000162909	Cells_Cultured_fibroblasts	CAPN2	1	223949349	C	T	-0.319844	0.0574337	0.0155	0.0355
ENSG00000162909	Nerve_Tibial	CAPN2	1	223953363	CA	C	-0.164362	0.0281819	0.0039	0.0051
ENSG00000162909	Brain_Frontal_Cortex_BA9	CAPN2	1	224064904	C	T	-0.762894	0.119975	0.0376	0.0181
ENSG00000162909	Adipose_Subcutaneous	CAPN2	1	224079934	T	C	0.197478	0.0307196	-0.0028	0.0044
ENSG00000162909	Artery_Tibial	CAPN2	1	224064904	C	T	-0.693001	0.0997151	0.0376	0.0181
ENSG00000162909	Artery_Aorta	CAPN2	1	223694476	A	G	-0.980353	0.136554	0.0738	0.023
ENSG00000092529	Nerve_Tibial	CAPN3	15	43063834	G	A	-0.556227	0.0919617	0.0043	0.0411
ENSG00000092529	Pituitary	CAPN3	15	42457582	A	G	0.596184	0.0611225	-0.0014	0.0065
ENSG00000092529	Whole_Blood	CAPN3	15	42651900	C	G	0.940208	0.0916342	0.0513	0.0159
ENSG00000092529	Artery_Tibial	CAPN3	15	42827679	G	T	0.261937	0.0391995	-0.0077	0.0068
ENSG00000092529	Cells_Cultured_fibroblasts	CAPN3	15	42668498	C	T	-0.572268	0.0840965	0.0009	0.0054
ENSG00000092529	Thyroid	CAPN3	15	42463223	A	G	0.230012	0.0393819	-0.0011	0.0064
ENSG00000092529	Brain_Cerebellar_Hemisphere	CAPN3	15	42457582	A	G	0.664425	0.0772886	-0.0014	0.0065
ENSG00000092529	Whole_Blood	CAPN3	15	42556757	C	A	0.259138	0.0354984	-0.0031	0.0067
ENSG00000092529	Esophagus_Mucosa	CAPN3	15	42680910	T	C	0.262728	0.0346356	0.0024	0.0055
ENSG00000092529	Breast_Mammary_Tissue	CAPN3	15	42489738	C	A	0.386351	0.0545196	-0.0019	0.0064
ENSG00000092529	Colon_Sigmoid	CAPN3	15	42638376	C	T	0.371707	0.0524442	-0.0027	0.0066
ENSG00000092529	Esophagus_Gastroesophageal_Junction	CAPN3	15	42827679	G	T	0.461439	0.0631974	-0.0077	0.0068
ENSG00000092529	Brain_Cerebellum	CAPN3	15	42457582	A	G	0.521975	0.0756243	-0.0014	0.0065
ENSG00000149260	Nerve_Tibial	CAPN5	11	76799684	C	A	0.331457	0.0529872	0.0016	0.0087
ENSG00000149260	Artery_Tibial	CAPN5	11	76753351	G	A	-0.215899	0.0308966	-0.0006	0.004
ENSG00000149260	Cells_Cultured_fibroblasts	CAPN5	11	76778380	CT	C	-0.164142	0.0225778	-0.0048	0.0062
ENSG00000149260	Nerve_Tibial	CAPN5	11	76781003	G	A	-0.257957	0.0255334	-0.0037	0.0042
ENSG00000149260	Adrenal_Gland	CAPN5	11	76768242	G	A	-0.508457	0.069158	-0.0002	0.004
ENSG00000149260	Spleen	CAPN5	11	76777804	C	CAG	-0.579663	0.0534793	-0.0074	0.006
ENSG00000149260	Adipose_Subcutaneous	CAPN5	11	76753351	G	A	-0.128959	0.0199657	-0.0006	0.004
ENSG00000149260	Artery_Aorta	CAPN5	11	76790671	G	C	-0.191068	0.0338935	-0.0038	0.0041
ENSG00000149260	Heart_Left_Ventricle	CAPN5	11	76785092	A	C	-0.164894	0.0272593	-0.0029	0.0039
ENSG00000131375	Muscle_Skeletal	CAPN7	3	15232642	T	C	0.655132	0.06867	-0.058	0.0654
ENSG00000203697	Prostate	CAPN8	1	223845276	A	C	-0.525911	0.0864214	-0.0001	0.0052
ENSG00000203697	Esophagus_Gastroesophageal_Junction	CAPN8	1	223840374	C	T	0.834783	0.105431	-0.0102	0.0063
ENSG00000203697	Muscle_Skeletal	CAPN8	1	223838253	C	T	0.320488	0.0545595	-0.0054	0.007
ENSG00000203697	Brain_Cortex	CAPN8	1	223808633	G	A	-0.645576	0.0822809	0.0067	0.0038
ENSG00000203697	Brain_Caudate_basal_ganglia	CAPN8	1	223892844	G	A	1.08214	0.138931	-0.0055	0.0073
ENSG00000203697	Lung	CAPN8	1	223848330	C	G	-0.328962	0.0313763	0.0007	0.0052
ENSG00000203697	Brain_Frontal_Cortex_BA9	CAPN8	1	223811170	T	C	-0.570546	0.0959194	0.0067	0.0038
ENSG00000203697	Brain_Spinal_cord_cervical_c-1	CAPN8	1	223892844	G	A	1.52019	0.187654	-0.0055	0.0073
ENSG00000203697	Brain_Cerebellum	CAPN8	1	223840617	T	C	1.77946	0.163097	-0.0092	0.0071
ENSG00000203697	Brain_Putamen_basal_ganglia	CAPN8	1	223892844	G	A	1.18123	0.152063	-0.0055	0.0073
ENSG00000203697	Skin_Not_Sun_Exposed_Suprapubic	CAPN8	1	223859273	G	A	0.25936	0.0253583	0.0059	0.0037
ENSG00000203697	Spleen	CAPN8	1	223838253	C	T	0.734784	0.125933	-0.0054	0.007
ENSG00000203697	Artery_Tibial	CAPN8	1	223892844	G	A	1.12194	0.0807452	-0.0055	0.0073
ENSG00000203697	Lung	CAPN8	1	223718651	A	G	0.141368	0.0214766	-0.0061	0.0038
ENSG00000203697	Nerve_Tibial	CAPN8	1	223885122	T	C	1.28423	0.0769116	-0.0055	0.0073
ENSG00000203697	Ovary	CAPN8	1	223892844	G	A	1.42908	0.184692	-0.0055	0.0073
ENSG00000203697	Pituitary	CAPN8	1	223949158	A	G	1.28479	0.169253	0.0022	0.0074
ENSG00000203697	Esophagus_Mucosa	CAPN8	1	223839927	C	T	0.323035	0.0581094	-0.0102	0.0063
ENSG00000203697	Thyroid	CAPN8	1	223892844	G	A	1.13908	0.0996283	-0.0055	0.0073
ENSG00000203697	Brain_Cerebellar_Hemisphere	CAPN8	1	223892844	G	A	1.6925	0.178805	-0.0055	0.0073
ENSG00000203697	Esophagus_Mucosa	CAPN8	1	223856884	T	C	0.407037	0.039796	0.0065	0.0037
ENSG00000203697	Skin_Not_Sun_Exposed_Suprapubic	CAPN8	1	223843581	A	G	0.294519	0.0486802	-0.006	0.0073
ENSG00000203697	Brain_Nucleus_accumbens_basal_ganglia	CAPN8	1	223892844	G	A	1.37925	0.121361	-0.0055	0.0073
ENSG00000203697	Uterus	CAPN8	1	223888558	G	GC	-1.12278	0.162468	0.0068	0.0096
ENSG00000203697	Colon_Sigmoid	CAPN8	1	223892844	G	A	0.66895	0.0770403	-0.0055	0.0073
ENSG00000203697	Skin_Sun_Exposed_Lower_leg	CAPN8	1	223857836	G	A	0.250607	0.0293526	0.0062	0.0037
ENSG00000203697	Brain_Substantia_nigra	CAPN8	1	223839376	C	A	1.06987	0.175874	-0.0104	0.0062
ENSG00000135773	Minor_Salivary_Gland	CAPN9	1	230882213	C	T	-0.660453	0.09123	-0.0079	0.0076
ENSG00000135773	Brain_Amygdala	CAPN9	1	230888426	T	A	-0.566728	0.0820993	0.0058	0.004
ENSG00000135773	Artery_Aorta	CAPN9	1	230885806	C	G	0.491968	0.0712729	-0.0082	0.0039
ENSG00000135773	Lung	CAPN9	1	230887500	T	C	0.283075	0.0477996	-0.0049	0.0038
ENSG00000135773	Brain_Frontal_Cortex_BA9	CAPN9	1	230897273	A	T	0.641704	0.0667008	-0.0099	0.0039
ENSG00000135773	Prostate	CAPN9	1	230897273	A	T	0.838853	0.0623701	-0.0099	0.0039
ENSG00000135773	Adrenal_Gland	CAPN9	1	230898231	A	T	0.350372	0.0553123	-0.0117	0.0039
ENSG00000135773	Heart_Atrial_Appendage	CAPN9	1	230891248	T	C	0.582078	0.0500465	-0.0109	0.0038
ENSG00000135773	Muscle_Skeletal	CAPN9	1	230891248	T	C	0.549278	0.0417167	-0.0109	0.0038
ENSG00000135773	Heart_Left_Ventricle	CAPN9	1	230893587	A	G	0.521151	0.0568656	-0.0062	0.0037
ENSG00000135773	Brain_Putamen_basal_ganglia	CAPN9	1	230888501	T	G	-0.394078	0.0591435	0.006	0.0041
ENSG00000135773	Esophagus_Gastroesophageal_Junction	CAPN9	1	230897273	A	T	0.547653	0.0758507	-0.0099	0.0039
ENSG00000135773	Artery_Coronary	CAPN9	1	230885776	T	C	0.46112	0.0806323	-0.0082	0.0039
ENSG00000135773	Stomach	CAPN9	1	230900421	A	T	0.143035	0.0226899	-0.0036	0.0037
ENSG00000135773	Skin_Not_Sun_Exposed_Suprapubic	CAPN9	1	230891248	T	C	0.659034	0.0468653	-0.0109	0.0038
ENSG00000135773	Nerve_Tibial	CAPN9	1	230891248	T	C	0.540805	0.0407551	-0.0109	0.0038
ENSG00000135773	Skin_Sun_Exposed_Lower_leg	CAPN9	1	230882897	C	G	0.649151	0.111292	0.0188	0.0101
ENSG00000135773	Colon_Transverse	CAPN9	1	230924905	T	C	-0.149196	0.0266382	0.006	0.0043
ENSG00000135773	Brain_Spinal_cord_cervical_c-1	CAPN9	1	230882108	A	G	-0.423932	0.0706878	0.006	0.0038
ENSG00000135773	Artery_Tibial	CAPN9	1	230891248	T	C	0.586145	0.0486671	-0.0109	0.0038
ENSG00000135773	Brain_Hypothalamus	CAPN9	1	230889376	A	G	-0.300441	0.0514302	0.0099	0.0043
ENSG00000135773	Pituitary	CAPN9	1	230891248	T	C	0.916801	0.0627844	-0.0109	0.0038
ENSG00000135773	Brain_Nucleus_accumbens_basal_ganglia	CAPN9	1	230889376	A	G	-0.488093	0.0537733	0.0099	0.0043
ENSG00000135773	Brain_Cortex	CAPN9	1	230889572	G	A	-0.518355	0.0669945	0.0092	0.0045
ENSG00000135773	Skin_Sun_Exposed_Lower_leg	CAPN9	1	230897273	A	T	0.664523	0.0507543	-0.0099	0.0039
ENSG00000135773	Nerve_Tibial	CAPN9	1	230889376	A	G	-0.37406	0.0466322	0.0099	0.0043
ENSG00000135773	Adrenal_Gland	CAPN9	1	230889376	A	G	-0.431038	0.0546695	0.0099	0.0043
ENSG00000135773	Brain_Caudate_basal_ganglia	CAPN9	1	230901098	C	G	0.354395	0.0569078	-0.0065	0.0037
ENSG00000135773	Nerve_Tibial	CAPN9	1	230931615	T	C	-0.399092	0.0577864	0.0031	0.0064
ENSG00000135773	Thyroid	CAPN9	1	230897273	A	T	0.733393	0.0544829	-0.0099	0.0039
ENSG00000135773	Uterus	CAPN9	1	230891248	T	C	0.660714	0.108371	-0.0109	0.0038
ENSG00000135773	Brain_Hippocampus	CAPN9	1	230882108	A	G	-0.46992	0.047798	0.006	0.0038
ENSG00000135773	Adipose_Visceral_Omentum	CAPN9	1	230891248	T	C	0.519629	0.0617431	-0.0109	0.0038
ENSG00000135773	Brain_Cortex	CAPN9	1	230928351	T	C	0.339986	0.0580783	-0.0058	0.0039
ENSG00000135773	Skin_Not_Sun_Exposed_Suprapubic	CAPN9	1	230882897	C	G	0.631154	0.111149	0.0188	0.0101
ENSG00000135773	Lung	CAPN9	1	230882213	C	T	-1.11646	0.0721625	-0.0079	0.0076
ENSG00000135773	Skin_Not_Sun_Exposed_Suprapubic	CAPN9	1	230882946	T	G	0.261751	0.0446249	-0.0008	0.0039
ENSG00000135773	Esophagus_Mucosa	CAPN9	1	230922001	C	G	0.358802	0.0478541	-0.0116	0.0039
ENSG00000135773	Brain_Substantia_nigra	CAPN9	1	230889677	C	G	-0.52384	0.0680039	0.01	0.0043
ENSG00000135773	Esophagus_Muscularis	CAPN9	1	230891248	T	C	0.407274	0.0599632	-0.0109	0.0038
ENSG00000135773	Ovary	CAPN9	1	230891248	T	C	0.95747	0.0802699	-0.0109	0.0038
ENSG00000135773	Brain_Anterior_cingulate_cortex_BA24	CAPN9	1	230896238	G	A	0.469735	0.0679193	-0.0116	0.0037
ENSG00000135773	Colon_Sigmoid	CAPN9	1	230891248	T	C	0.359671	0.0463164	-0.0109	0.0038
ENSG00000135773	Breast_Mammary_Tissue	CAPN9	1	230899727	C	A	0.32253	0.0417142	-0.0116	0.0039
ENSG00000126247	Skin_Sun_Exposed_Lower_leg	CAPNS1	19	36659504	T	C	-0.0905166	0.0160551	0.0088	0.0037
ENSG00000126247	Esophagus_Muscularis	CAPNS1	19	36640769	C	T	0.37703	0.0463868	-0.0062	0.0106
ENSG00000126247	Brain_Cerebellum	CAPNS1	19	36640769	C	T	0.55101	0.083504	-0.0062	0.0106
ENSG00000126247	Brain_Caudate_basal_ganglia	CAPNS1	19	36640769	C	T	0.688785	0.0799604	-0.0062	0.0106
ENSG00000126247	Adipose_Subcutaneous	CAPNS1	19	36658594	A	G	-0.161131	0.0238861	0.001	0.0042
ENSG00000126247	Brain_Putamen_basal_ganglia	CAPNS1	19	36640769	C	T	0.622936	0.0898982	-0.0062	0.0106
ENSG00000126247	Testis	CAPNS1	19	36758897	T	C	-0.286325	0.0433531	-0.0038	0.004
ENSG00000126247	Adipose_Visceral_Omentum	CAPNS1	19	36618956	C	G	0.123056	0.0205634	0.009	0.0038
ENSG00000126247	Brain_Nucleus_accumbens_basal_ganglia	CAPNS1	19	36640769	C	T	0.508886	0.0763098	-0.0062	0.0106
ENSG00000126247	Brain_Cortex	CAPNS1	19	36640769	C	T	0.533314	0.0788931	-0.0062	0.0106
ENSG00000126247	Cells_Cultured_fibroblasts	CAPNS1	19	36640769	C	T	0.314085	0.0475026	-0.0062	0.0106
ENSG00000126247	Brain_Cerebellar_Hemisphere	CAPNS1	19	36640769	C	T	0.38716	0.0485975	-0.0062	0.0106
ENSG00000256812	Prostate	CAPNS2	16	55611224	T	TG	-0.305662	0.0513916	-0.0032	0.0051
ENSG00000135387	Nerve_Tibial	CAPRIN1	11	34068250	ACCATGCTGC	A	0.14503	0.0254526	0.0062	0.0077
ENSG00000135387	Esophagus_Mucosa	CAPRIN1	11	34183889	A	G	0.103268	0.0185898	-0.0142	0.006
ENSG00000135387	Whole_Blood	CAPRIN1	11	34157709	C	A	-0.186386	0.0314446	0.0125	0.0064
ENSG00000110888	Esophagus_Gastroesophageal_Junction	CAPRIN2	12	30783546	T	G	0.206156	0.0363906	0.0032	0.0042
ENSG00000110888	Small_Intestine_Terminal_Ileum	CAPRIN2	12	30910123	A	G	-0.370812	0.0477361	-0.0001	0.0065
ENSG00000110888	Brain_Cortex	CAPRIN2	12	30907740	G	T	-0.431455	0.0505074	-0.0011	0.0066
ENSG00000110888	Artery_Tibial	CAPRIN2	12	30948109	GT	G	-0.196572	0.0271376	-0.0112	0.0063
ENSG00000110888	Artery_Tibial	CAPRIN2	12	30899518	A	AC	-0.246642	0.0409125	-0.0021	0.0099
ENSG00000110888	Heart_Atrial_Appendage	CAPRIN2	12	30948109	GT	G	-0.393681	0.0489375	-0.0112	0.0063
ENSG00000110888	Adipose_Subcutaneous	CAPRIN2	12	30908372	A	C	-0.23609	0.0404759	0.0002	0.0065
ENSG00000110888	Prostate	CAPRIN2	12	30898422	G	T	-0.414592	0.0659003	-0.0022	0.006
ENSG00000110888	Whole_Blood	CAPRIN2	12	30873049	G	A	-0.176389	0.0202288	-0.0036	0.0037
ENSG00000110888	Breast_Mammary_Tissue	CAPRIN2	12	30908372	A	C	-0.270689	0.042947	0.0002	0.0065
ENSG00000110888	Testis	CAPRIN2	12	30898422	G	T	-0.209358	0.0362678	-0.0022	0.006
ENSG00000110888	Brain_Cerebellum	CAPRIN2	12	30910123	A	G	-0.616932	0.0703626	-0.0001	0.0065
ENSG00000110888	Brain_Cerebellar_Hemisphere	CAPRIN2	12	30907594	C	A	-0.538532	0.0579719	-0.0004	0.0065
ENSG00000110888	Esophagus_Muscularis	CAPRIN2	12	30975469	A	C	-0.153173	0.0244822	-0.003	0.004
ENSG00000110888	Artery_Aorta	CAPRIN2	12	30949637	T	C	-0.250407	0.0324157	-0.0067	0.0047
ENSG00000110888	Brain_Frontal_Cortex_BA9	CAPRIN2	12	30911708	CT	C	-0.331568	0.0504449	0.0116	0.0298
ENSG00000110888	Colon_Sigmoid	CAPRIN2	12	30916549	T	C	-0.336967	0.0592396	0	0.0065
ENSG00000110888	Esophagus_Muscularis	CAPRIN2	12	30902110	T	C	-0.335459	0.0425828	0.0027	0.0071
ENSG00000110888	Adipose_Subcutaneous	CAPRIN2	12	30890003	A	G	-0.193869	0.029593	-0.0054	0.0039
ENSG00000110888	Thyroid	CAPRIN2	12	30903231	G	T	-0.284348	0.0419069	-0.0022	0.006
ENSG00000110888	Brain_Caudate_basal_ganglia	CAPRIN2	12	30898422	G	T	-0.229196	0.0347039	-0.0022	0.006
ENSG00000110888	Heart_Atrial_Appendage	CAPRIN2	12	30908372	A	C	-0.433078	0.0656609	0.0002	0.0065
ENSG00000110888	Lung	CAPRIN2	12	30917965	G	GA	0.20589	0.0346303	-0.0065	0.005
ENSG00000110888	Spleen	CAPRIN2	12	30761341	T	C	-0.537072	0.0712356	0.0006	0.007
ENSG00000110888	Brain_Spinal_cord_cervical_c-1	CAPRIN2	12	30899518	A	AC	-0.570348	0.0865795	-0.0021	0.0099
ENSG00000110888	Skin_Not_Sun_Exposed_Suprapubic	CAPRIN2	12	30916793	C	CCCA	-0.204855	0.0337761	-0.0033	0.0093
ENSG00000110888	Esophagus_Gastroesophageal_Junction	CAPRIN2	12	30907594	C	A	-0.41011	0.0507114	-0.0004	0.0065
ENSG00000110888	Adipose_Visceral_Omentum	CAPRIN2	12	30908372	A	C	-0.32932	0.0411129	0.0002	0.0065
ENSG00000110888	Colon_Transverse	CAPRIN2	12	30902110	T	C	-0.311444	0.0396333	0.0027	0.0071
ENSG00000110888	Skin_Not_Sun_Exposed_Suprapubic	CAPRIN2	12	30922952	G	A	0.158475	0.0285281	-0.004	0.0047
ENSG00000110888	Esophagus_Mucosa	CAPRIN2	12	30975469	A	C	-0.137984	0.0248539	-0.003	0.004
ENSG00000110888	Nerve_Tibial	CAPRIN2	12	30948109	GT	G	-0.162263	0.025562	-0.0112	0.0063
ENSG00000110888	Lung	CAPRIN2	12	30866273	T	TA	-0.380987	0.0372645	-0.0105	0.0053
ENSG00000110888	Heart_Left_Ventricle	CAPRIN2	12	30922428	C	CT	-0.274372	0.0423943	-0.0048	0.0055
ENSG00000110888	Muscle_Skeletal	CAPRIN2	12	30862653	A	T	0.307512	0.0415195	0.008	0.0064
ENSG00000110888	Adipose_Visceral_Omentum	CAPRIN2	12	30958302	T	C	-0.192503	0.0312252	-0.0057	0.0045
ENSG00000110888	Cells_Cultured_fibroblasts	CAPRIN2	12	30948109	GT	G	-0.33126	0.021084	-0.0112	0.0063
ENSG00000110888	Brain_Putamen_basal_ganglia	CAPRIN2	12	30763031	G	A	-0.318145	0.05337	-0.0006	0.007
ENSG00000110888	Brain_Nucleus_accumbens_basal_ganglia	CAPRIN2	12	30907008	C	CACA	-0.426305	0.0710057	0.0013	0.0103
ENSG00000110888	Artery_Aorta	CAPRIN2	12	30907740	G	T	-0.308205	0.0420756	-0.0011	0.0066
ENSG00000110888	Breast_Mammary_Tissue	CAPRIN2	12	30975469	A	C	-0.187107	0.0264607	-0.003	0.004
ENSG00000110888	Pancreas	CAPRIN2	12	30829377	A	C	-0.491495	0.0586914	0.0013	0.0072
ENSG00000110888	Nerve_Tibial	CAPRIN2	12	30908372	A	C	-0.224204	0.0272869	0.0002	0.0065
ENSG00000110888	Pituitary	CAPRIN2	12	30854921	A	C	-0.807134	0.0830251	0.0021	0.0071
ENSG00000110888	Cells_Cultured_fibroblasts	CAPRIN2	12	30747271	A	C	-0.26368	0.0391269	0.0001	0.0079
ENSG00000105519	Spleen	CAPS	19	5909780	C	T	0.304563	0.042284	-0.0124	0.0039
ENSG00000105519	Artery_Tibial	CAPS	19	5909780	C	T	0.340575	0.0337374	-0.0124	0.0039
ENSG00000105519	Esophagus_Gastroesophageal_Junction	CAPS	19	5909792	G	C	0.379896	0.0482272	-0.0026	0.0055
ENSG00000105519	Adipose_Subcutaneous	CAPS	19	5909780	C	T	0.267383	0.0277709	-0.0124	0.0039
ENSG00000105519	Pancreas	CAPS	19	5910513	G	C	0.31364	0.03043	-0.0155	0.004
ENSG00000105519	Testis	CAPS	19	5885061	C	T	0.326762	0.0516279	-0.0062	0.0056
ENSG00000105519	Brain_Cerebellum	CAPS	19	5965833	GCCAC	G	0.351665	0.057169	-0.0062	0.0067
ENSG00000105519	Whole_Blood	CAPS	19	5908448	C	A	0.222192	0.0204786	-0.0124	0.0039
ENSG00000105519	Esophagus_Mucosa	CAPS	19	5910513	G	C	0.271251	0.0424889	-0.0155	0.004
ENSG00000105519	Artery_Aorta	CAPS	19	5915883	C	T	0.208423	0.0330738	-0.0138	0.004
ENSG00000105519	Brain_Cerebellar_Hemisphere	CAPS	19	5889071	T	C	0.661327	0.109882	-0.0209	0.007
ENSG00000105519	Heart_Left_Ventricle	CAPS	19	5912812	T	G	0.212331	0.0291923	-0.0105	0.0046
ENSG00000105519	Heart_Atrial_Appendage	CAPS	19	5915883	C	T	0.216095	0.0354837	-0.0138	0.004
ENSG00000105519	Brain_Cerebellum	CAPS	19	5903479	G	C	0.872241	0.10191	-0.0204	0.0068
ENSG00000105519	Testis	CAPS	19	5903807	T	G	0.342851	0.0437801	-0.0127	0.0039
ENSG00000105519	Heart_Atrial_Appendage	CAPS	19	5909792	G	C	0.51369	0.0498902	-0.0026	0.0055
ENSG00000105519	Cells_Cultured_fibroblasts	CAPS	19	5908969	A	G	0.137452	0.0217454	-0.0016	0.0055
ENSG00000105519	Muscle_Skeletal	CAPS	19	5945568	G	C	0.241463	0.0319808	-0.0162	0.0039
ENSG00000105519	Thyroid	CAPS	19	5909780	C	T	0.268778	0.0270409	-0.0124	0.0039
ENSG00000105519	Brain_Frontal_Cortex_BA9	CAPS	19	5903479	G	C	0.570968	0.0837638	-0.0204	0.0068
ENSG00000105519	Colon_Transverse	CAPS	19	5909780	C	T	0.324744	0.0339496	-0.0124	0.0039
ENSG00000105519	Skin_Not_Sun_Exposed_Suprapubic	CAPS	19	5907581	C	T	0.276839	0.0265984	-0.016	0.0042
ENSG00000105519	Colon_Sigmoid	CAPS	19	5892267	T	G	0.273724	0.0421393	-0.0045	0.0053
ENSG00000105519	Nerve_Tibial	CAPS	19	5910095	A	G	0.314796	0.0307632	-0.0048	0.0037
ENSG00000105519	Esophagus_Muscularis	CAPS	19	5909792	G	C	0.38323	0.0338034	-0.0026	0.0055
ENSG00000105519	Nerve_Tibial	CAPS	19	5909792	G	C	1.11613	0.0439056	-0.0026	0.0055
ENSG00000105519	Brain_Cortex	CAPS	19	5943306	T	G	0.581552	0.0696681	-0.0215	0.0068
ENSG00000105519	Pituitary	CAPS	19	5908448	C	A	0.338856	0.0431689	-0.0124	0.0039
ENSG00000105519	Skin_Not_Sun_Exposed_Suprapubic	CAPS	19	5912812	T	G	0.177575	0.0286305	-0.0105	0.0046
ENSG00000105519	Brain_Anterior_cingulate_cortex_BA24	CAPS	19	5918207	A	G	0.561966	0.0829452	-0.0257	0.0065
ENSG00000105519	Small_Intestine_Terminal_Ileum	CAPS	19	5903936	C	T	0.379895	0.0469119	-0.0156	0.0039
ENSG00000105519	Breast_Mammary_Tissue	CAPS	19	5934233	G	A	0.218881	0.0336626	-0.0171	0.0039
ENSG00000105519	Skin_Sun_Exposed_Lower_leg	CAPS	19	5903936	C	T	0.339668	0.0290008	-0.0156	0.0039
ENSG00000105519	Adipose_Visceral_Omentum	CAPS	19	5899643	A	AT	0.156407	0.02679	-0.0173	0.0075
ENSG00000105519	Colon_Transverse	CAPS	19	5908163	C	T	0.326383	0.0443745	-0.0023	0.0055
ENSG00000105519	Cells_EBV-transformed_lymphocytes	CAPS	19	5907549	T	C	0.462515	0.0663769	-0.0154	0.004
ENSG00000180881	Nerve_Tibial	CAPS2	12	75763431	T	G	0.485305	0.0456243	-0.0036	0.0038
ENSG00000180881	Esophagus_Muscularis	CAPS2	12	75787981	A	G	0.296603	0.0288526	-0.0015	0.0037
ENSG00000180881	Esophagus_Mucosa	CAPS2	12	75695442	C	T	0.333201	0.0387073	-0.0021	0.0039
ENSG00000180881	Colon_Transverse	CAPS2	12	75785100	T	C	0.29535	0.0311092	-0.0015	0.0037
ENSG00000180881	Breast_Mammary_Tissue	CAPS2	12	75768869	T	G	0.337437	0.0305548	-0.003	0.0039
ENSG00000180881	Adipose_Subcutaneous	CAPS2	12	75699380	T	C	0.303543	0.0242858	-0.0039	0.0038
ENSG00000180881	Ovary	CAPS2	12	75732335	A	G	0.364516	0.0579093	-0.004	0.0038
ENSG00000180881	Adipose_Visceral_Omentum	CAPS2	12	75737206	A	G	0.259866	0.0281027	-0.0036	0.0038
ENSG00000180881	Stomach	CAPS2	12	75755020	T	C	0.330751	0.0365225	-0.0031	0.0038
ENSG00000180881	Esophagus_Gastroesophageal_Junction	CAPS2	12	75773464	A	G	0.376087	0.0388884	-0.0018	0.0037
ENSG00000180881	Artery_Coronary	CAPS2	12	75698253	A	G	0.302734	0.040344	-0.0053	0.0038
ENSG00000180881	Pituitary	CAPS2	12	75710004	T	C	0.264163	0.0456273	-0.0039	0.0038
ENSG00000180881	Muscle_Skeletal	CAPS2	12	75755020	T	C	0.261273	0.0268269	-0.0031	0.0038
ENSG00000180881	Artery_Aorta	CAPS2	12	75768869	T	G	0.333749	0.0290452	-0.003	0.0039
ENSG00000180881	Artery_Tibial	CAPS2	12	75737206	A	G	0.318182	0.0239466	-0.0036	0.0038
ENSG00000180881	Whole_Blood	CAPS2	12	75737206	A	G	0.269672	0.0405519	-0.0036	0.0038
ENSG00000180881	Cells_Cultured_fibroblasts	CAPS2	12	75875576	T	C	0.283781	0.0292545	-0.0021	0.0038
ENSG00000180881	Prostate	CAPS2	12	75817568	T	A	0.333269	0.0518382	-0.0011	0.0038
ENSG00000180881	Spleen	CAPS2	12	75773464	A	G	0.449113	0.0497994	-0.0018	0.0037
ENSG00000180881	Colon_Sigmoid	CAPS2	12	75733884	A	G	0.304973	0.0416701	-0.0035	0.0039
ENSG00000180881	Skin_Not_Sun_Exposed_Suprapubic	CAPS2	12	75849475	C	T	-0.261016	0.042258	-0.0031	0.0051
ENSG00000180881	Thyroid	CAPS2	12	75721119	G	A	0.159871	0.0253738	-0.0037	0.0038
ENSG00000152611	Cells_Cultured_fibroblasts	CAPSL	5	35903997	T	C	0.335539	0.0401972	-0.0007	0.0043
ENSG00000116489	Lung	CAPZA1	1	113221658	A	G	-0.112862	0.0172635	0.0006	0.0037
ENSG00000116489	Pituitary	CAPZA1	1	113121673	C	G	0.176455	0.0292363	-0.0023	0.0037
ENSG00000116489	Adipose_Subcutaneous	CAPZA1	1	113233193	A	G	-0.146128	0.0156468	0.0004	0.0037
ENSG00000116489	Brain_Nucleus_accumbens_basal_ganglia	CAPZA1	1	113059220	A	T	-0.203631	0.0342419	0.0021	0.0037
ENSG00000116489	Breast_Mammary_Tissue	CAPZA1	1	113063125	G	A	0.137088	0.0199779	-0.0029	0.0037
ENSG00000116489	Esophagus_Muscularis	CAPZA1	1	113169449	A	G	-0.135246	0.023197	-0.0004	0.0038
ENSG00000116489	Thyroid	CAPZA1	1	113221658	A	G	-0.151848	0.0208671	0.0006	0.0037
ENSG00000116489	Cells_Cultured_fibroblasts	CAPZA1	1	113065921	A	AAGAAAAGAGCAAGCTGTC	0.370601	0.0455058	0.0642	0.1286
ENSG00000116489	Nerve_Tibial	CAPZA1	1	113148571	G	A	0.241849	0.0237298	0.0034	0.0043
ENSG00000116489	Brain_Cortex	CAPZA1	1	113089696	C	T	0.23969	0.0404907	0.005	0.0042
ENSG00000116489	Artery_Tibial	CAPZA1	1	113148571	G	A	0.188566	0.0238614	0.0034	0.0043
ENSG00000116489	Brain_Cerebellar_Hemisphere	CAPZA1	1	113108634	AG	A	0.402164	0.0560416	0.0082	0.0068
ENSG00000116489	Esophagus_Gastroesophageal_Junction	CAPZA1	1	113148571	G	A	0.208961	0.0350517	0.0034	0.0043
ENSG00000116489	Cells_Cultured_fibroblasts	CAPZA1	1	113121673	C	G	0.0983946	0.0108129	-0.0023	0.0037
ENSG00000116489	Colon_Sigmoid	CAPZA1	1	113083439	T	C	0.173835	0.0305246	-0.0007	0.0037
ENSG00000198898	Nerve_Tibial	CAPZA2	7	116524512	C	G	-0.113929	0.0169263	-0.0098	0.0043
ENSG00000198898	Artery_Aorta	CAPZA2	7	116543714	C	T	-0.205525	0.0223874	-0.0097	0.0043
ENSG00000198898	Esophagus_Muscularis	CAPZA2	7	116523544	G	C	-0.154098	0.0166433	-0.0093	0.0043
ENSG00000198898	Adipose_Subcutaneous	CAPZA2	7	116545729	C	T	-0.146236	0.0226977	-0.0097	0.0043
ENSG00000198898	Esophagus_Mucosa	CAPZA2	7	116545729	C	T	-0.111217	0.0191582	-0.0097	0.0043
ENSG00000198898	Artery_Tibial	CAPZA2	7	116523544	G	C	-0.235917	0.0165239	-0.0093	0.0043
ENSG00000198898	Cells_Cultured_fibroblasts	CAPZA2	7	116545729	C	T	-0.174014	0.0196414	-0.0097	0.0043
ENSG00000198898	Skin_Not_Sun_Exposed_Suprapubic	CAPZA2	7	116523544	G	C	-0.108675	0.0188478	-0.0093	0.0043
ENSG00000198898	Colon_Transverse	CAPZA2	7	116564260	G	T	-0.175257	0.02616	-0.008	0.0045
ENSG00000198898	Lung	CAPZA2	7	116549862	C	G	-0.162854	0.0208656	-0.0095	0.0043
ENSG00000198898	Thyroid	CAPZA2	7	116522407	T	A	-0.156612	0.0210344	-0.0096	0.0043
ENSG00000198898	Colon_Sigmoid	CAPZA2	7	116547015	T	C	-0.188366	0.0234652	-0.0098	0.0043
ENSG00000177938	Skin_Not_Sun_Exposed_Suprapubic	CAPZA3	12	18804344	C	T	-0.570303	0.0620602	0.0075	0.0062
ENSG00000177938	Skin_Not_Sun_Exposed_Suprapubic	CAPZA3	12	18872984	T	C	0.290835	0.0374757	0.0028	0.0038
ENSG00000177938	Esophagus_Mucosa	CAPZA3	12	18827335	TG	T	0.318726	0.0557633	0.0033	0.0049
ENSG00000177938	Skin_Sun_Exposed_Lower_leg	CAPZA3	12	18872984	T	C	0.400449	0.0363437	0.0028	0.0038
ENSG00000177938	Stomach	CAPZA3	12	18808924	G	A	0.257891	0.0379884	-0.0039	0.0037
ENSG00000177938	Skin_Sun_Exposed_Lower_leg	CAPZA3	12	18808924	G	A	0.326485	0.0448571	-0.0039	0.0037
ENSG00000077549	Thyroid	CAPZB	1	19762321	C	T	-0.226211	0.0217616	-0.0017	0.0041
ENSG00000077549	Prostate	CAPZB	1	19769371	T	C	-0.210123	0.0329106	-0.0018	0.0038
ENSG00000077549	Lung	CAPZB	1	19770968	T	C	-0.130923	0.0217123	-0.0018	0.0038
ENSG00000077549	Artery_Aorta	CAPZB	1	19708577	C	T	0.228875	0.0271622	-0.0018	0.0043
ENSG00000077549	Adrenal_Gland	CAPZB	1	19765669	A	G	0.20703	0.0327289	-0.0012	0.0037
ENSG00000077549	Artery_Tibial	CAPZB	1	19665497	C	A	-0.174441	0.0202448	-0.0001	0.0044
ENSG00000077549	Testis	CAPZB	1	19720151	T	G	-0.16365	0.0221744	0.0047	0.0037
ENSG00000077549	Thyroid	CAPZB	1	19836221	T	C	-0.277741	0.024846	-0.0063	0.0052
ENSG00000077549	Adipose_Subcutaneous	CAPZB	1	19716801	T	C	-0.159783	0.0242086	-0.0011	0.0041
ENSG00000077549	Thyroid	CAPZB	1	19764040	G	C	0.151719	0.0218961	0.0062	0.0039
ENSG00000100065	Vagina	CARD10	22	37903578	G	A	0.590766	0.0886638	-0.0087	0.0037
ENSG00000100065	Skin_Sun_Exposed_Lower_leg	CARD10	22	37904957	G	C	0.952332	0.0290347	-0.0086	0.0037
ENSG00000100065	Pancreas	CARD10	22	37906887	A	G	0.36723	0.0425792	0.0004	0.0045
ENSG00000100065	Esophagus_Gastroesophageal_Junction	CARD10	22	37904957	G	C	0.228666	0.0312071	-0.0086	0.0037
ENSG00000100065	Skin_Not_Sun_Exposed_Suprapubic	CARD10	22	37922484	C	T	-0.312022	0.0324368	0.0004	0.0043
ENSG00000100065	Skin_Not_Sun_Exposed_Suprapubic	CARD10	22	37904957	G	C	0.981155	0.0314019	-0.0086	0.0037
ENSG00000100065	Adipose_Visceral_Omentum	CARD10	22	37904957	G	C	0.1748	0.0284591	-0.0086	0.0037
ENSG00000100065	Cells_Cultured_fibroblasts	CARD10	22	37920993	T	C	0.223808	0.0264895	0.0004	0.0043
ENSG00000100065	Esophagus_Muscularis	CARD10	22	37904957	G	C	0.220672	0.0287841	-0.0086	0.0037
ENSG00000100065	Skin_Sun_Exposed_Lower_leg	CARD10	22	37920097	C	T	-0.228593	0.0314197	0.0003	0.0043
ENSG00000100065	Nerve_Tibial	CARD10	22	37904957	G	C	0.242602	0.0323568	-0.0086	0.0037
ENSG00000100065	Nerve_Tibial	CARD10	22	37908610	C	G	-0.528274	0.0583575	0.0071	0.0061
ENSG00000100065	Esophagus_Mucosa	CARD10	22	37904957	G	C	0.695889	0.0276566	-0.0086	0.0037
ENSG00000100065	Adipose_Subcutaneous	CARD10	22	37904957	G	C	0.186776	0.0281596	-0.0086	0.0037
ENSG00000198286	Ovary	CARD11	7	3241177	T	C	0.764626	0.0886847	-0.0033	0.0038
ENSG00000198286	Testis	CARD11	7	2982789	T	C	0.527025	0.0442137	-0.0015	0.004
ENSG00000198286	Cells_Cultured_fibroblasts	CARD11	7	2973920	A	G	0.986364	0.145011	-0.0167	0.0533
ENSG00000198286	Nerve_Tibial	CARD11	7	3142158	T	C	0.24176	0.0302285	-0.0026	0.0037
ENSG00000198286	Skin_Not_Sun_Exposed_Suprapubic	CARD11	7	3157702	G	A	0.174912	0.030863	0.0021	0.0039
ENSG00000141527	Pituitary	CARD14	17	78181132	C	T	-0.510899	0.0645016	0.0064	0.0039
ENSG00000141527	Whole_Blood	CARD14	17	78183396	G	A	-0.364533	0.0394594	0.0035	0.0038
ENSG00000141527	Colon_Sigmoid	CARD14	17	78183411	C	T	-0.3397	0.0483794	0.0078	0.004
ENSG00000141527	Skin_Not_Sun_Exposed_Suprapubic	CARD14	17	78111449	C	A	0.136899	0.024014	-0.0002	0.004
ENSG00000141527	Artery_Aorta	CARD14	17	78175483	C	T	-0.366659	0.049671	0.0028	0.0038
ENSG00000141527	Uterus	CARD14	17	78183403	C	G	-0.555235	0.0793846	0.0077	0.0041
ENSG00000141527	Esophagus_Muscularis	CARD14	17	78175483	C	T	-0.245168	0.0420539	0.0028	0.0038
ENSG00000141527	Artery_Tibial	CARD14	17	78175483	C	T	-0.232301	0.0413349	0.0028	0.0038
ENSG00000141527	Lung	CARD14	17	78186849	G	A	0.315515	0.0383237	-0.0036	0.0038
ENSG00000141527	Adipose_Subcutaneous	CARD14	17	78183403	C	G	-0.387626	0.0355567	0.0077	0.0041
ENSG00000141527	Nerve_Tibial	CARD14	17	78181132	C	T	-0.369098	0.0365785	0.0064	0.0039
ENSG00000141527	Testis	CARD14	17	78140910	G	A	-0.548572	0.0715032	-0.0068	0.004
ENSG00000141527	Ovary	CARD14	17	78192358	C	T	0.535481	0.0755383	-0.0044	0.0038
ENSG00000141527	Esophagus_Mucosa	CARD14	17	78136747	C	T	-0.240837	0.0246073	-0.0028	0.0039
ENSG00000141527	Nerve_Tibial	CARD14	17	78136619	G	A	0.853236	0.119512	-0.0076	0.0043
ENSG00000141527	Cells_Cultured_fibroblasts	CARD14	17	78181132	C	T	-0.393758	0.0346888	0.0064	0.0039
ENSG00000141527	Thyroid	CARD14	17	78183403	C	G	-0.407995	0.0436512	0.0077	0.0041
ENSG00000141527	Esophagus_Mucosa	CARD14	17	78176233	A	T	0.208716	0.0242969	0.0027	0.0037
ENSG00000141527	Adipose_Visceral_Omentum	CARD14	17	78175483	C	T	-0.288876	0.0398348	0.0028	0.0038
ENSG00000141527	Skin_Sun_Exposed_Lower_leg	CARD14	17	78121750	A	G	0.202588	0.0327365	0.0081	0.0075
ENSG00000204397	Brain_Cerebellum	CARD16	11	104479262	G	A	0.475669	0.0745383	-0.0137	0.0045
ENSG00000204397	Brain_Cerebellar_Hemisphere	CARD16	11	104569187	C	T	0.717773	0.0917021	-0.0108	0.0048
ENSG00000204397	Adipose_Subcutaneous	CARD16	11	104902769	C	T	-0.236924	0.0358028	-0.003	0.0059
ENSG00000255221	Skin_Not_Sun_Exposed_Suprapubic	CARD17	11	104933442	C	A	-0.331562	0.0361455	0.0046	0.004
ENSG00000255221	Skin_Sun_Exposed_Lower_leg	CARD17	11	104991190	T	C	0.285008	0.0378406	-0.0035	0.0038
ENSG00000255221	Esophagus_Mucosa	CARD17	11	104956794	G	A	0.636715	0.0358994	-0.0044	0.0037
ENSG00000255221	Whole_Blood	CARD17	11	104948857	G	A	0.520916	0.0621489	0.0023	0.0067
ENSG00000255501	Skin_Sun_Exposed_Lower_leg	CARD18	11	105026002	T	C	0.869961	0.111778	0.0012	0.0042
ENSG00000255501	Skin_Not_Sun_Exposed_Suprapubic	CARD18	11	105003872	A	T	0.22361	0.0399247	0.0016	0.0042
ENSG00000255501	Testis	CARD18	11	105026686	A	G	-0.561554	0.0886281	-0.0036	0.007
ENSG00000255501	Brain_Nucleus_accumbens_basal_ganglia	CARD18	11	105390326	A	G	-0.389808	0.066774	-0.0017	0.0037
ENSG00000165233	Spleen	CARD19	9	95875575	A	G	0.508722	0.0480817	0.0108	0.0044
ENSG00000165233	Pancreas	CARD19	9	95875575	A	G	0.428034	0.0409939	0.0108	0.0044
ENSG00000165233	Testis	CARD19	9	95857720	A	G	0.39441	0.0392763	0.0108	0.0044
ENSG00000165233	Esophagus_Mucosa	CARD19	9	95858153	C	CGAGTAAGGGGCGGGGCCCGGTGGGGGGTTCCTT	0.294994	0.0325454	0.007	0.0077
ENSG00000165233	Esophagus_Muscularis	CARD19	9	95857720	A	G	0.294202	0.0259393	0.0108	0.0044
ENSG00000165233	Adrenal_Gland	CARD19	9	95857937	C	G	0.50441	0.0420572	0.012	0.0047
ENSG00000165233	Brain_Hypothalamus	CARD19	9	95857959	G	C	0.424996	0.0678698	0.0128	0.0056
ENSG00000165233	Adipose_Visceral_Omentum	CARD19	9	95857720	A	G	0.479873	0.0336818	0.0108	0.0044
ENSG00000165233	Cells_Cultured_fibroblasts	CARD19	9	95857720	A	G	0.448106	0.0299095	0.0108	0.0044
ENSG00000165233	Adipose_Subcutaneous	CARD19	9	95858153	C	CGAGTAAGGGGCGGGGCCCGGTGGGGGGTTCCTT	0.331478	0.025215	0.007	0.0077
ENSG00000165233	Brain_Cortex	CARD19	9	95857720	A	G	0.355177	0.0472083	0.0108	0.0044
ENSG00000165233	Brain_Cerebellar_Hemisphere	CARD19	9	95857937	C	G	0.54646	0.0589878	0.012	0.0047
ENSG00000165233	Lung	CARD19	9	95876775	T	C	0.182717	0.0224665	0.0111	0.0044
ENSG00000165233	Colon_Sigmoid	CARD19	9	95876775	T	C	0.375976	0.0443402	0.0111	0.0044
ENSG00000165233	Heart_Left_Ventricle	CARD19	9	95875575	A	G	0.435359	0.0373416	0.0108	0.0044
ENSG00000165233	Prostate	CARD19	9	95875575	A	G	0.395685	0.0492583	0.0108	0.0044
ENSG00000165233	Whole_Blood	CARD19	9	95857937	C	G	0.184288	0.0204763	0.012	0.0047
ENSG00000165233	Pituitary	CARD19	9	95872216	G	T	0.530328	0.0488683	0.0112	0.0044
ENSG00000165233	Stomach	CARD19	9	95875575	A	G	0.324512	0.0394909	0.0108	0.0044
ENSG00000165233	Ovary	CARD19	9	95859739	C	T	0.397881	0.0608945	0.0119	0.0043
ENSG00000165233	Artery_Aorta	CARD19	9	95859739	C	T	0.357683	0.0368852	0.0119	0.0043
ENSG00000165233	Brain_Anterior_cingulate_cortex_BA24	CARD19	9	95856686	T	G	0.721347	0.123037	0.0144	0.0097
ENSG00000165233	Thyroid	CARD19	9	95859739	C	T	0.275464	0.0263273	0.0119	0.0043
ENSG00000165233	Esophagus_Gastroesophageal_Junction	CARD19	9	95872216	G	T	0.320262	0.0393341	0.0112	0.0044
ENSG00000165233	Skin_Not_Sun_Exposed_Suprapubic	CARD19	9	95876775	T	C	0.320349	0.0341793	0.0111	0.0044
ENSG00000165233	Skin_Sun_Exposed_Lower_leg	CARD19	9	95865383	T	G	0.364078	0.0257769	0.0118	0.0043
ENSG00000165233	Breast_Mammary_Tissue	CARD19	9	95876775	T	C	0.292655	0.0371504	0.0111	0.0044
ENSG00000165233	Heart_Atrial_Appendage	CARD19	9	95876775	T	C	0.326979	0.036465	0.0111	0.0044
ENSG00000165233	Brain_Spinal_cord_cervical_c-1	CARD19	9	95875575	A	G	0.536308	0.0570058	0.0108	0.0044
ENSG00000165233	Muscle_Skeletal	CARD19	9	95857937	C	G	0.380902	0.0255916	0.012	0.0047
ENSG00000165233	Artery_Tibial	CARD19	9	95858153	C	CGAGTAAGGGGCGGGGCCCGGTGGGGGGTTCCTT	0.322073	0.0250253	0.007	0.0077
ENSG00000165233	Brain_Frontal_Cortex_BA9	CARD19	9	95863862	T	C	0.320794	0.0496117	0.0119	0.0044
ENSG00000165233	Brain_Cerebellum	CARD19	9	95863862	T	C	0.65239	0.0599882	0.0119	0.0044
ENSG00000165233	Nerve_Tibial	CARD19	9	95864147	A	AT	0.323347	0.0238002	0.0045	0.006
ENSG00000132357	Artery_Aorta	CARD6	5	40841571	C	CTT	0.470887	0.0644383	0.0111	0.016
ENSG00000132357	Muscle_Skeletal	CARD6	5	40835627	T	C	0.229778	0.0325727	0.003	0.0042
ENSG00000132357	Artery_Tibial	CARD6	5	40842116	G	A	-0.465981	0.0299676	-0.0035	0.0051
ENSG00000132357	Adipose_Subcutaneous	CARD6	5	40841571	C	CTT	0.393658	0.0673013	0.0111	0.016
ENSG00000132357	Breast_Mammary_Tissue	CARD6	5	40842116	G	A	-0.205721	0.0290368	-0.0035	0.0051
ENSG00000132357	Muscle_Skeletal	CARD6	5	40839644	T	C	-0.257286	0.0458509	-0.005	0.0052
ENSG00000132357	Esophagus_Mucosa	CARD6	5	40841571	C	CTT	0.330083	0.0570974	0.0111	0.016
ENSG00000132357	Skin_Sun_Exposed_Lower_leg	CARD6	5	40811886	A	T	-0.278193	0.0341609	-0.0031	0.005
ENSG00000132357	Thyroid	CARD6	5	40919686	T	C	0.112659	0.0200079	0.009	0.0048
ENSG00000132357	Cells_Cultured_fibroblasts	CARD6	5	40842116	G	A	-0.400353	0.0298728	-0.0035	0.0051
ENSG00000132357	Thyroid	CARD6	5	40841571	C	CTT	0.353238	0.0551783	0.0111	0.016
ENSG00000132357	Adipose_Visceral_Omentum	CARD6	5	40775499	T	C	0.586257	0.0900891	0.0142	0.0153
ENSG00000132357	Lung	CARD6	5	40841571	C	CTT	0.502911	0.0664451	0.0111	0.016
ENSG00000132357	Adipose_Subcutaneous	CARD6	5	40808946	G	C	-0.454801	0.0352705	-0.0028	0.005
ENSG00000132357	Nerve_Tibial	CARD6	5	40841571	C	CTT	0.410737	0.0722183	0.0111	0.016
ENSG00000132357	Whole_Blood	CARD6	5	40841571	C	CTT	0.257572	0.0446725	0.0111	0.016
ENSG00000132357	Nerve_Tibial	CARD6	5	40842116	G	A	-0.577334	0.0328018	-0.0035	0.0051
ENSG00000132357	Skin_Sun_Exposed_Lower_leg	CARD6	5	40841571	C	CTT	0.434923	0.0682941	0.0111	0.016
ENSG00000132357	Cells_Cultured_fibroblasts	CARD6	5	40841571	C	CTT	0.460946	0.0624461	0.0111	0.016
ENSG00000105483	Cells_Cultured_fibroblasts	CARD8	19	48746632	A	C	0.276438	0.0406151	0.0031	0.0047
ENSG00000105483	Artery_Tibial	CARD8	19	48735017	CTT	C	-0.332939	0.0513468	-0.0125	0.0109
ENSG00000105483	Brain_Nucleus_accumbens_basal_ganglia	CARD8	19	48735017	CTT	C	-0.594147	0.0586991	-0.0125	0.0109
ENSG00000105483	Testis	CARD8	19	48736706	A	G	0.363465	0.0451043	-0.0075	0.0039
ENSG00000105483	Thyroid	CARD8	19	48750929	T	C	0.38688	0.0302738	-0.0015	0.005
ENSG00000105483	Brain_Caudate_basal_ganglia	CARD8	19	48735017	CTT	C	-0.721834	0.0586342	-0.0125	0.0109
ENSG00000105483	Brain_Caudate_basal_ganglia	CARD8	19	48737028	T	C	-0.246234	0.0329728	0.0027	0.004
ENSG00000105483	Esophagus_Mucosa	CARD8	19	48735450	A	C	-0.546637	0.0719441	-0.0159	0.0191
ENSG00000105483	Artery_Aorta	CARD8	19	48731006	A	G	-0.488703	0.0833282	-0.0176	0.0201
ENSG00000105483	Pancreas	CARD8	19	48723712	A	AT	0.287436	0.0480615	-0.0092	0.0061
ENSG00000105483	Muscle_Skeletal	CARD8	19	48735017	CTT	C	-0.373739	0.059802	-0.0125	0.0109
ENSG00000105483	Brain_Amygdala	CARD8	19	48735017	CTT	C	-0.587383	0.097219	-0.0125	0.0109
ENSG00000105483	Lung	CARD8	19	48731006	A	G	-0.632696	0.0734978	-0.0176	0.0201
ENSG00000105483	Brain_Anterior_cingulate_cortex_BA24	CARD8	19	48735017	CTT	C	-0.508912	0.0668044	-0.0125	0.0109
ENSG00000105483	Brain_Cortex	CARD8	19	48743469	G	A	-0.217827	0.0353008	0.0047	0.004
ENSG00000105483	Brain_Cortex	CARD8	19	48735017	CTT	C	-0.518507	0.0642369	-0.0125	0.0109
ENSG00000105483	Adipose_Subcutaneous	CARD8	19	48726326	T	C	0.134638	0.0223837	-0.0095	0.0042
ENSG00000105483	Brain_Cerebellar_Hemisphere	CARD8	19	48746632	A	C	0.496179	0.0732159	0.0031	0.0047
ENSG00000105483	Heart_Left_Ventricle	CARD8	19	48731006	A	G	-0.628302	0.0864511	-0.0176	0.0201
ENSG00000105483	Testis	CARD8	19	48759091	G	T	0.468044	0.0471626	0.0029	0.0044
ENSG00000105483	Brain_Putamen_basal_ganglia	CARD8	19	48735017	CTT	C	-0.63405	0.0644793	-0.0125	0.0109
ENSG00000105483	Cells_Cultured_fibroblasts	CARD8	19	48735017	CTT	C	-0.60452	0.0642933	-0.0125	0.0109
ENSG00000105483	Skin_Not_Sun_Exposed_Suprapubic	CARD8	19	48735992	G	A	-0.587626	0.073488	-0.0141	0.019
ENSG00000105483	Brain_Frontal_Cortex_BA9	CARD8	19	48735017	CTT	C	-0.538653	0.0586856	-0.0125	0.0109
ENSG00000105483	Skin_Sun_Exposed_Lower_leg	CARD8	19	48722180	T	C	0.124244	0.0179855	-0.0099	0.0042
ENSG00000105483	Adipose_Visceral_Omentum	CARD8	19	48736223	C	G	0.141949	0.0249321	-0.009	0.004
ENSG00000105483	Thyroid	CARD8	19	48743552	A	G	-0.572637	0.0666406	-0.0148	0.0191
ENSG00000105483	Prostate	CARD8	19	48731006	A	G	-0.650802	0.100422	-0.0176	0.0201
ENSG00000105483	Adipose_Visceral_Omentum	CARD8	19	48735992	G	A	-0.376747	0.0625788	-0.0141	0.019
ENSG00000105483	Muscle_Skeletal	CARD8	19	48735450	A	C	-0.562766	0.0750521	-0.0159	0.0191
ENSG00000105483	Colon_Transverse	CARD8	19	48759114	A	C	0.182587	0.0281264	-0.0005	0.0046
ENSG00000105483	Whole_Blood	CARD8	19	48735450	A	C	-0.239039	0.0371955	-0.0159	0.0191
ENSG00000105483	Thyroid	CARD8	19	48722825	C	G	0.146754	0.0242713	-0.0008	0.0039
ENSG00000105483	Esophagus_Gastroesophageal_Junction	CARD8	19	48726326	T	C	0.186114	0.0312821	-0.0095	0.0042
ENSG00000105483	Brain_Frontal_Cortex_BA9	CARD8	19	48734018	A	G	-0.175887	0.0282676	0.0056	0.0039
ENSG00000105483	Skin_Sun_Exposed_Lower_leg	CARD8	19	48759091	G	T	0.217557	0.0181711	0.0029	0.0044
ENSG00000105483	Colon_Transverse	CARD8	19	48735450	A	C	-0.617499	0.0669381	-0.0159	0.0191
ENSG00000105483	Esophagus_Muscularis	CARD8	19	48722672	T	A	0.214153	0.0250932	-0.0098	0.0042
ENSG00000105483	Lung	CARD8	19	48759091	G	T	0.17545	0.0277628	0.0029	0.0044
ENSG00000105483	Nerve_Tibial	CARD8	19	48736706	A	G	0.190758	0.022997	-0.0075	0.0039
ENSG00000105483	Esophagus_Muscularis	CARD8	19	48735450	A	C	-0.79952	0.0706952	-0.0159	0.0191
ENSG00000105483	Testis	CARD8	19	48735450	A	C	-0.78396	0.123469	-0.0159	0.0191
ENSG00000105483	Artery_Tibial	CARD8	19	48735992	G	A	-0.586162	0.0582821	-0.0141	0.019
ENSG00000105483	Adipose_Subcutaneous	CARD8	19	48735450	A	C	-0.589594	0.0645937	-0.0159	0.0191
ENSG00000105483	Whole_Blood	CARD8	19	48732930	T	C	-0.150631	0.0250358	-0.0065	0.0091
ENSG00000105483	Colon_Transverse	CARD8	19	48722180	T	C	0.169306	0.0257862	-0.0099	0.0042
ENSG00000105483	Brain_Spinal_cord_cervical_c-1	CARD8	19	48735017	CTT	C	-0.568802	0.0846373	-0.0125	0.0109
ENSG00000105483	Brain_Hypothalamus	CARD8	19	48735017	CTT	C	-0.44887	0.0689662	-0.0125	0.0109
ENSG00000105483	Esophagus_Gastroesophageal_Junction	CARD8	19	48735992	G	A	-0.571522	0.0776986	-0.0141	0.019
ENSG00000105483	Stomach	CARD8	19	48735450	A	C	-0.702459	0.0953409	-0.0159	0.0191
ENSG00000105483	Spleen	CARD8	19	48735450	A	C	-1.4985	0.131722	-0.0159	0.0191
ENSG00000105483	Skin_Sun_Exposed_Lower_leg	CARD8	19	48735450	A	C	-0.59717	0.0503542	-0.0159	0.0191
ENSG00000105483	Nerve_Tibial	CARD8	19	48735992	G	A	-0.970695	0.0611504	-0.0141	0.019
ENSG00000105483	Brain_Hippocampus	CARD8	19	48735017	CTT	C	-0.647797	0.0725275	-0.0125	0.0109
ENSG00000105483	Breast_Mammary_Tissue	CARD8	19	48743552	A	G	-0.488937	0.0563925	-0.0148	0.0191
ENSG00000187796	Pituitary	CARD9	9	139257903	A	G	0.890758	0.115361	0.004	0.011
ENSG00000187796	Heart_Left_Ventricle	CARD9	9	139257903	A	G	1.27593	0.101842	0.004	0.011
ENSG00000187796	Brain_Cerebellum	CARD9	9	139257903	A	G	1.07817	0.132992	0.004	0.011
ENSG00000187796	Skin_Sun_Exposed_Lower_leg	CARD9	9	139260551	T	C	-0.422506	0.0758095	0.0039	0.0123
ENSG00000187796	Skin_Sun_Exposed_Lower_leg	CARD9	9	139257903	A	G	0.533103	0.0757984	0.004	0.011
ENSG00000187796	Esophagus_Muscularis	CARD9	9	139257903	A	G	0.606421	0.0843847	0.004	0.011
ENSG00000187796	Thyroid	CARD9	9	139257903	A	G	1.09406	0.075012	0.004	0.011
ENSG00000187796	Lung	CARD9	9	139266697	G	A	0.16913	0.0228387	-0.0145	0.0037
ENSG00000187796	Skin_Not_Sun_Exposed_Suprapubic	CARD9	9	139257903	A	G	0.497203	0.0827	0.004	0.011
ENSG00000187796	Cells_Cultured_fibroblasts	CARD9	9	139257903	A	G	1.33777	0.101634	0.004	0.011
ENSG00000187796	Stomach	CARD9	9	139257903	A	G	1.01356	0.117058	0.004	0.011
ENSG00000187796	Pancreas	CARD9	9	139257903	A	G	1.50186	0.113899	0.004	0.011
ENSG00000187796	Prostate	CARD9	9	138673074	A	G	-0.324354	0.0567014	-0.0132	0.0075
ENSG00000187796	Heart_Atrial_Appendage	CARD9	9	139257903	A	G	0.749228	0.0945821	0.004	0.011
ENSG00000187796	Cells_Cultured_fibroblasts	CARD9	9	139294247	G	T	-0.357419	0.036671	-0.0132	0.0038
ENSG00000187796	Breast_Mammary_Tissue	CARD9	9	139257903	A	G	0.344878	0.060589	0.004	0.011
ENSG00000187796	Esophagus_Gastroesophageal_Junction	CARD9	9	139257903	A	G	0.911902	0.120191	0.004	0.011
ENSG00000187796	Ovary	CARD9	9	139257903	A	G	0.953093	0.136103	0.004	0.011
ENSG00000187796	Artery_Tibial	CARD9	9	139257903	A	G	0.725501	0.0707164	0.004	0.011
ENSG00000187796	Whole_Blood	CARD9	9	139267533	A	G	0.281507	0.0187247	-0.0143	0.0037
ENSG00000187796	Muscle_Skeletal	CARD9	9	139257903	A	G	1.67058	0.0854295	0.004	0.011
ENSG00000187796	Testis	CARD9	9	139257903	A	G	1.54052	0.100611	0.004	0.011
ENSG00000187796	Colon_Sigmoid	CARD9	9	139257903	A	G	0.602282	0.105527	0.004	0.011
ENSG00000187796	Brain_Cortex	CARD9	9	139257903	A	G	0.815659	0.140536	0.004	0.011
ENSG00000138380	Cells_Cultured_fibroblasts	CARF	2	203968973	C	T	-0.155874	0.0250401	0.1015	0.0062
ENSG00000138380	Nerve_Tibial	CARF	2	203665895	C	T	-0.12067	0.0210318	-0.0135	0.0043
ENSG00000138380	Muscle_Skeletal	CARF	2	203723500	C	G	-0.153591	0.0195609	0.0295	0.0038
ENSG00000138380	Breast_Mammary_Tissue	CARF	2	203990789	G	T	-0.270692	0.0337423	0.0979	0.0058
ENSG00000138380	Thyroid	CARF	2	204085635	T	C	-0.131253	0.0194892	0.0333	0.0038
ENSG00000138380	Adipose_Subcutaneous	CARF	2	203867698	C	G	-0.21412	0.0325732	0.0112	0.0039
ENSG00000138380	Esophagus_Gastroesophageal_Junction	CARF	2	203951550	C	G	0.176499	0.0298639	-0.0345	0.0037
ENSG00000138380	Lung	CARF	2	204044049	A	G	0.146091	0.0193402	-0.0357	0.0037
ENSG00000138380	Stomach	CARF	2	203904306	A	G	-0.262522	0.0452066	0.0941	0.0064
ENSG00000138380	Skin_Not_Sun_Exposed_Suprapubic	CARF	2	203656121	C	T	-0.170655	0.0238062	-0.0144	0.0043
ENSG00000138380	Adipose_Subcutaneous	CARF	2	203927551	A	G	0.123425	0.0221519	-0.0318	0.0038
ENSG00000138380	Testis	CARF	2	203655123	C	CTAT	-0.614887	0.0414899	0.1123	0.0078
ENSG00000138380	Skin_Sun_Exposed_Lower_leg	CARF	2	203970283	G	A	-0.191508	0.0198087	0.0325	0.0038
ENSG00000138380	Colon_Sigmoid	CARF	2	203859391	C	T	-0.328461	0.0465457	0.0968	0.0056
ENSG00000138380	Artery_Tibial	CARF	2	203840818	C	A	0.108007	0.0181752	-0.0284	0.0039
ENSG00000138380	Esophagus_Mucosa	CARF	2	203676105	T	C	-0.201715	0.0347891	0.099	0.0058
ENSG00000153048	Whole_Blood	CARHSP1	16	8937971	A	G	0.277336	0.0481094	0.0037	0.0039
ENSG00000153048	Skin_Sun_Exposed_Lower_leg	CARHSP1	16	8962907	A	G	-0.134096	0.024131	0.0008	0.0047
ENSG00000153048	Whole_Blood	CARHSP1	16	8930388	A	G	-0.64165	0.0687008	-0.0013	0.009
ENSG00000153048	Artery_Aorta	CARHSP1	16	8930473	A	C	-0.172686	0.0276437	0.0038	0.0037
ENSG00000153048	Nerve_Tibial	CARHSP1	16	8936008	T	G	-0.502122	0.0742792	0.0031	0.0047
ENSG00000153048	Esophagus_Muscularis	CARHSP1	16	8916578	C	G	0.310542	0.0281611	-0.0025	0.0037
ENSG00000153048	Nerve_Tibial	CARHSP1	16	8940381	A	G	0.395186	0.0347015	-0.0029	0.0036
ENSG00000153048	Esophagus_Mucosa	CARHSP1	16	8966158	A	G	0.400969	0.0653194	-0.0209	0.0122
ENSG00000153048	Esophagus_Mucosa	CARHSP1	16	8929040	C	T	0.178874	0.0281084	-0.0065	0.0052
ENSG00000153048	Adipose_Subcutaneous	CARHSP1	16	8954940	T	C	-0.325696	0.0400446	0.0053	0.0048
ENSG00000153048	Pancreas	CARHSP1	16	8889152	G	C	-0.362235	0.06111	0.0038	0.0054
ENSG00000153048	Thyroid	CARHSP1	16	8896094	A	G	0.193846	0.0300083	0.0014	0.0038
ENSG00000153048	Esophagus_Gastroesophageal_Junction	CARHSP1	16	8921473	C	G	0.373559	0.0351658	-0.0038	0.0041
ENSG00000153048	Esophagus_Muscularis	CARHSP1	16	8936942	A	G	-0.205676	0.0353719	0.0078	0.0045
ENSG00000142453	Thyroid	CARM1	19	10965270	T	C	0.278231	0.0362118	-0.0331	0.0041
ENSG00000142453	Cells_Cultured_fibroblasts	CARM1	19	11035604	G	A	0.17897	0.0181178	-0.0325	0.0041
ENSG00000142453	Muscle_Skeletal	CARM1	19	11027626	A	C	0.154011	0.0230691	-0.0319	0.004
ENSG00000142453	Muscle_Skeletal	CARM1	19	10956368	C	A	-0.267225	0.0462581	0.0028	0.0093
ENSG00000079691	Cells_Cultured_fibroblasts	CARMIL1	6	25345981	A	C	0.3719	0.0572055	-0.0048	0.0052
ENSG00000079691	Spleen	CARMIL1	6	25399486	A	G	-0.472927	0.0512966	0.0074	0.0037
ENSG00000079691	Artery_Aorta	CARMIL1	6	25297497	G	T	-0.421951	0.0494715	0.0091	0.0075
ENSG00000079691	Esophagus_Mucosa	CARMIL1	6	25622571	T	G	0.26273	0.0406258	0.0186	0.0053
ENSG00000079691	Adipose_Subcutaneous	CARMIL1	6	25314564	C	G	-0.377497	0.0522679	0.0099	0.0076
ENSG00000079691	Artery_Tibial	CARMIL1	6	25297497	G	T	-0.361534	0.0318112	0.0091	0.0075
ENSG00000079691	Stomach	CARMIL1	6	25279158	A	C	-0.308339	0.0395946	0.011	0.0042
ENSG00000079691	Cells_Cultured_fibroblasts	CARMIL1	6	25295258	C	T	-0.297605	0.0379591	0.0081	0.0038
ENSG00000079691	Nerve_Tibial	CARMIL1	6	25297497	G	T	-0.364748	0.0413184	0.0091	0.0075
ENSG00000079691	Whole_Blood	CARMIL1	6	25406031	C	T	0.262173	0.043782	-0.004	0.0042
ENSG00000079691	Cells_Cultured_fibroblasts	CARMIL1	6	25516517	T	TCAAAACC	0.273453	0.0433307	0.0224	0.0066
ENSG00000079691	Lung	CARMIL1	6	25295258	C	T	-0.550584	0.0446237	0.0081	0.0038
ENSG00000079691	Nerve_Tibial	CARMIL1	6	25319234	A	G	0.172476	0.0252974	0.008	0.0039
ENSG00000079691	Skin_Not_Sun_Exposed_Suprapubic	CARMIL1	6	25622571	T	G	0.299107	0.0485103	0.0186	0.0053
ENSG00000079691	Heart_Atrial_Appendage	CARMIL1	6	25492364	G	A	0.263486	0.0370072	0.0017	0.0038
ENSG00000079691	Lung	CARMIL1	6	25314564	C	G	-0.25531	0.0459438	0.0099	0.0076
ENSG00000159753	Brain_Spinal_cord_cervical_c-1	CARMIL2	16	66716035	C	T	-0.981161	0.159263	-0.0032	0.0165
ENSG00000186648	Thyroid	CARMIL3	14	24520980	G	C	-0.34694	0.0534281	-0.0084	0.0098
ENSG00000186648	Esophagus_Mucosa	CARMIL3	14	24520835	T	C	-0.719111	0.0948396	-0.0156	0.013
ENSG00000186648	Lung	CARMIL3	14	24521024	T	C	-0.974562	0.138939	0.0119	0.0146
ENSG00000186648	Nerve_Tibial	CARMIL3	14	24521024	T	C	-1.12652	0.145586	0.0119	0.0146
ENSG00000186648	Whole_Blood	CARMIL3	14	24527672	A	G	-0.150394	0.0220217	0.0097	0.0038
ENSG00000186648	Pituitary	CARMIL3	14	24527672	A	G	0.332579	0.0394993	0.0097	0.0038
ENSG00000186648	Thyroid	CARMIL3	14	24533862	CG	C	0.176588	0.0303626	0.006	0.0057
ENSG00000186648	Esophagus_Mucosa	CARMIL3	14	24521024	T	C	-1.26458	0.143422	0.0119	0.0146
ENSG00000186648	Thyroid	CARMIL3	14	24521024	T	C	-0.958581	0.118357	0.0119	0.0146
ENSG00000186648	Adipose_Subcutaneous	CARMIL3	14	24520980	G	C	-0.466035	0.0692294	-0.0084	0.0098
ENSG00000186648	Colon_Transverse	CARMIL3	14	24515589	A	G	0.223145	0.0378585	0.0102	0.0039
ENSG00000186648	Whole_Blood	CARMIL3	14	24521024	T	C	-0.622656	0.0856099	0.0119	0.0146
ENSG00000186648	Brain_Cerebellum	CARMIL3	14	24536750	G	C	0.437706	0.0522916	0.0076	0.0039
ENSG00000186648	Adipose_Subcutaneous	CARMIL3	14	24527672	A	G	-0.342595	0.0382049	0.0097	0.0038
ENSG00000186648	Testis	CARMIL3	14	24522821	T	C	0.434545	0.0403739	0.0103	0.0039
ENSG00000186648	Spleen	CARMIL3	14	24521024	T	C	-1.5266	0.19749	0.0119	0.0146
ENSG00000186648	Breast_Mammary_Tissue	CARMIL3	14	24521024	T	C	-0.843247	0.137943	0.0119	0.0146
ENSG00000186648	Adipose_Subcutaneous	CARMIL3	14	24521024	T	C	-1.17953	0.149464	0.0119	0.0146
ENSG00000156017	Brain_Cerebellum	CARNMT1	9	77679038	A	G	0.74807	0.0448423	-0.0047	0.0038
ENSG00000156017	Muscle_Skeletal	CARNMT1	9	77677288	G	A	0.137301	0.0217576	-0.0049	0.0038
ENSG00000156017	Brain_Cerebellar_Hemisphere	CARNMT1	9	77679038	A	G	0.655252	0.0491309	-0.0047	0.0038
ENSG00000172508	Heart_Atrial_Appendage	CARNS1	11	67195152	T	G	0.851781	0.105247	0.0117	0.0396
ENSG00000172508	Colon_Transverse	CARNS1	11	67200812	T	C	0.971922	0.12499	-0.0227	0.0088
ENSG00000172508	Heart_Left_Ventricle	CARNS1	11	67262282	CGA	C	-0.744717	0.0748563	0.0043	0.0086
ENSG00000172508	Muscle_Skeletal	CARNS1	11	67176898	G	A	0.26423	0.0314967	-0.0157	0.0067
ENSG00000110619	Nerve_Tibial	CARS1	11	3026934	C	T	-0.191613	0.0344797	-0.0019	0.0048
ENSG00000110619	Esophagus_Mucosa	CARS1	11	3063961	G	T	0.206479	0.0329364	0.0081	0.0037
ENSG00000110619	Whole_Blood	CARS1	11	3054873	G	A	0.123585	0.0180493	0.0081	0.0046
ENSG00000110619	Skin_Sun_Exposed_Lower_leg	CARS1	11	3081241	G	A	-0.168404	0.0237354	-0.0027	0.0037
ENSG00000134905	Artery_Coronary	CARS2	13	111367115	T	C	0.427589	0.0578981	-0.02	0.0041
ENSG00000134905	Nerve_Tibial	CARS2	13	111311181	T	C	-0.37655	0.0456129	-0.0201	0.0079
ENSG00000134905	Ovary	CARS2	13	111352354	T	C	-0.520125	0.057916	0.0196	0.0041
ENSG00000134905	Testis	CARS2	13	111365104	G	A	-0.36775	0.0510046	-0.0191	0.0042
ENSG00000134905	Lung	CARS2	13	111358488	A	G	0.381262	0.024344	-0.0181	0.0041
ENSG00000134905	Artery_Aorta	CARS2	13	111351534	A	G	-0.305698	0.0336861	0.014	0.0037
ENSG00000134905	Brain_Frontal_Cortex_BA9	CARS2	13	111382058	C	T	0.31331	0.0533235	-0.0194	0.0043
ENSG00000134905	Heart_Left_Ventricle	CARS2	13	111311181	T	C	-0.411081	0.0537652	-0.0201	0.0079
ENSG00000134905	Cells_Cultured_fibroblasts	CARS2	13	111300943	A	G	0.677088	0.0535081	0.025	0.0057
ENSG00000134905	Adrenal_Gland	CARS2	13	111381135	C	A	-0.585814	0.0821062	0.0291	0.0047
ENSG00000134905	Lung	CARS2	13	111312359	C	T	-0.19945	0.0265806	-0.0057	0.0045
ENSG00000134905	Colon_Transverse	CARS2	13	111382231	A	C	0.294787	0.043743	-0.0196	0.0043
ENSG00000134905	Whole_Blood	CARS2	13	111305406	T	C	-0.332861	0.029147	-0.0204	0.0078
ENSG00000134905	Small_Intestine_Terminal_Ileum	CARS2	13	111300378	C	G	-0.483522	0.0599654	0.0112	0.0048
ENSG00000134905	Heart_Atrial_Appendage	CARS2	13	111337894	G	T	-1.05003	0.132509	0.0505	0.0103
ENSG00000134905	Skin_Not_Sun_Exposed_Suprapubic	CARS2	13	111354110	C	T	0.300905	0.0326197	-0.0195	0.0041
ENSG00000134905	Brain_Spinal_cord_cervical_c-1	CARS2	13	111382058	C	T	0.450051	0.0739351	-0.0194	0.0043
ENSG00000134905	Cells_Cultured_fibroblasts	CARS2	13	111358488	A	G	0.260773	0.0451401	-0.0181	0.0041
ENSG00000134905	Skin_Not_Sun_Exposed_Suprapubic	CARS2	13	111308862	A	G	-0.328429	0.0542882	-0.0194	0.0079
ENSG00000134905	Skin_Sun_Exposed_Lower_leg	CARS2	13	111354110	C	T	0.248959	0.0266411	-0.0195	0.0041
ENSG00000134905	Artery_Tibial	CARS2	13	111301612	G	C	-0.505355	0.055181	-0.0208	0.0079
ENSG00000134905	Esophagus_Mucosa	CARS2	13	111399897	T	A	0.166786	0.0275095	-0.0089	0.0038
ENSG00000134905	Adipose_Visceral_Omentum	CARS2	13	111386416	A	G	0.324021	0.0448977	-0.0204	0.0042
ENSG00000134905	Whole_Blood	CARS2	13	111321971	T	C	-0.143406	0.0239549	0.0268	0.0053
ENSG00000134905	Nerve_Tibial	CARS2	13	111354110	C	T	0.476585	0.0278187	-0.0195	0.0041
ENSG00000134905	Colon_Sigmoid	CARS2	13	111295695	A	C	-0.450822	0.0763103	-0.0183	0.0079
ENSG00000134905	Muscle_Skeletal	CARS2	13	111337894	G	T	-0.42796	0.0524539	0.0505	0.0103
ENSG00000134905	Spleen	CARS2	13	111301278	T	C	-0.353282	0.0577773	0.0108	0.0048
ENSG00000134905	Muscle_Skeletal	CARS2	13	111340342	A	G	-0.263204	0.0344205	0.0028	0.0041
ENSG00000134905	Prostate	CARS2	13	111354110	C	T	0.559135	0.050716	-0.0195	0.0041
ENSG00000134905	Esophagus_Muscularis	CARS2	13	111301761	A	AG	-0.542907	0.0504801	-0.0104	0.0102
ENSG00000134905	Adipose_Visceral_Omentum	CARS2	13	111301612	G	C	-0.499435	0.0651475	-0.0208	0.0079
ENSG00000134905	Stomach	CARS2	13	111354110	C	T	0.568184	0.0445602	-0.0195	0.0041
ENSG00000134905	Colon_Sigmoid	CARS2	13	111358968	C	CCAAA	0.354834	0.0405845	-0.0252	0.0058
ENSG00000134905	Muscle_Skeletal	CARS2	13	111350009	T	C	-0.154355	0.0278639	0.0015	0.0049
ENSG00000134905	Thyroid	CARS2	13	111358488	A	G	0.418748	0.0337188	-0.0181	0.0041
ENSG00000134905	Pituitary	CARS2	13	111299718	T	C	-0.689769	0.0805807	-0.0214	0.008
ENSG00000134905	Minor_Salivary_Gland	CARS2	13	111352354	T	C	-0.590698	0.0694595	0.0196	0.0041
ENSG00000134905	Esophagus_Mucosa	CARS2	13	111301612	G	C	-0.531511	0.0487853	-0.0208	0.0079
ENSG00000134905	Heart_Atrial_Appendage	CARS2	13	111301612	G	C	-0.504605	0.0722014	-0.0208	0.0079
ENSG00000134905	Brain_Hippocampus	CARS2	13	111354110	C	T	0.424953	0.0667467	-0.0195	0.0041
ENSG00000134905	Brain_Putamen_basal_ganglia	CARS2	13	111354110	C	T	0.300601	0.0516339	-0.0195	0.0041
ENSG00000134905	Breast_Mammary_Tissue	CARS2	13	111358488	A	G	0.45663	0.0357399	-0.0181	0.0041
ENSG00000134905	Esophagus_Muscularis	CARS2	13	111367115	T	C	0.424715	0.0308242	-0.02	0.0041
ENSG00000134905	Liver	CARS2	13	111301341	G	A	-0.522432	0.0753682	0.0109	0.0047
ENSG00000134905	Esophagus_Gastroesophageal_Junction	CARS2	13	111301612	G	C	-0.418235	0.0613215	-0.0208	0.0079
ENSG00000134905	Artery_Tibial	CARS2	13	111358968	C	CCAAA	0.382	0.0315979	-0.0252	0.0058
ENSG00000134905	Muscle_Skeletal	CARS2	13	111301761	A	AG	-0.425284	0.0346004	-0.0104	0.0102
ENSG00000134905	Pancreas	CARS2	13	111352460	T	C	-0.370745	0.0517005	0.02	0.0043
ENSG00000134905	Pancreas	CARS2	13	111299813	A	G	-0.392248	0.0513966	0.0113	0.0047
ENSG00000134905	Skin_Sun_Exposed_Lower_leg	CARS2	13	111301612	G	C	-0.299825	0.0432655	-0.0208	0.0079
ENSG00000134905	Cells_EBV-transformed_lymphocytes	CARS2	13	111301612	G	C	-0.718355	0.0978194	-0.0208	0.0079
ENSG00000134905	Adipose_Subcutaneous	CARS2	13	111301612	G	C	-0.531227	0.0516667	-0.0208	0.0079
ENSG00000134905	Artery_Aorta	CARS2	13	111301761	A	AG	-0.579038	0.0591484	-0.0104	0.0102
ENSG00000134905	Adipose_Subcutaneous	CARS2	13	111358488	A	G	0.398577	0.0324858	-0.0181	0.0041
ENSG00000134905	Esophagus_Gastroesophageal_Junction	CARS2	13	111367115	T	C	0.431046	0.0384743	-0.02	0.0041
ENSG00000164326	Colon_Transverse	CARTPT	5	71055594	T	C	-0.210202	0.0368934	0.0025	0.0058
ENSG00000164326	Esophagus_Muscularis	CARTPT	5	71022382	C	T	-0.260443	0.0289222	0.0004	0.0051
ENSG00000164326	Thyroid	CARTPT	5	71006707	G	A	0.30963	0.0376218	0.0086	0.0037
ENSG00000164326	Colon_Sigmoid	CARTPT	5	71047147	G	A	-0.424602	0.0574083	0.0024	0.005
ENSG00000164326	Testis	CARTPT	5	71014946	G	A	-0.70696	0.0296718	0.0058	0.0037
ENSG00000164326	Artery_Aorta	CARTPT	5	70739327	A	G	0.224289	0.034931	0.0005	0.0044
ENSG00000177640	Colon_Sigmoid	CASC2	10	119752874	A	C	-1.00406	0.156182	0.0084	0.0205
ENSG00000177640	Thyroid	CASC2	10	119806746	C	G	-0.369514	0.0644444	-0.0043	0.0179
ENSG00000177640	Esophagus_Muscularis	CASC2	10	119752874	A	C	-0.735778	0.12648	0.0084	0.0205
ENSG00000177640	Cells_Cultured_fibroblasts	CASC2	10	119828177	G	A	0.229448	0.034936	0.0002	0.0038
ENSG00000177640	Esophagus_Muscularis	CASC2	10	119972122	A	G	-0.239652	0.0350046	-0.0019	0.0039
ENSG00000108349	Brain_Cortex	CASC3	17	38275326	T	C	-0.804589	0.122751	0.0149	0.0131
ENSG00000108349	Skin_Sun_Exposed_Lower_leg	CASC3	17	38275326	T	C	-0.537773	0.0738455	0.0149	0.0131
ENSG00000108349	Nerve_Tibial	CASC3	17	38297453	C	CT	-0.994742	0.0933988	0.0182	0.0167
ENSG00000108349	Adipose_Subcutaneous	CASC3	17	38297453	C	CT	-0.814032	0.0774004	0.0182	0.0167
ENSG00000108349	Skin_Sun_Exposed_Lower_leg	CASC3	17	38255340	CGGCGG	C	0.509323	0.0793138	0.1088	0.054
ENSG00000108349	Testis	CASC3	17	38282624	T	C	-0.39299	0.0545887	-0.0125	0.012
ENSG00000108349	Adipose_Visceral_Omentum	CASC3	17	38297453	C	CT	-0.912968	0.105745	0.0182	0.0167
ENSG00000108349	Adipose_Subcutaneous	CASC3	17	38301738	G	A	-0.601022	0.102089	-0.0128	0.0155
ENSG00000108349	Cells_Cultured_fibroblasts	CASC3	17	38323504	G	GC	0.140577	0.022412	0.0132	0.0059
ENSG00000108349	Esophagus_Mucosa	CASC3	17	38297453	C	CT	-0.665934	0.0968242	0.0182	0.0167
ENSG00000108349	Artery_Aorta	CASC3	17	38297453	C	CT	-0.855753	0.11618	0.0182	0.0167
ENSG00000108349	Artery_Tibial	CASC3	17	38297453	C	CT	-0.748829	0.0718085	0.0182	0.0167
ENSG00000108349	Pancreas	CASC3	17	38297453	C	CT	-0.811648	0.126593	0.0182	0.0167
ENSG00000108349	Colon_Transverse	CASC3	17	38297453	C	CT	-0.450131	0.0780633	0.0182	0.0167
ENSG00000108349	Lung	CASC3	17	38297453	C	CT	-0.450029	0.0798822	0.0182	0.0167
ENSG00000108349	Skin_Not_Sun_Exposed_Suprapubic	CASC3	17	38297453	C	CT	-0.789557	0.0876108	0.0182	0.0167
ENSG00000108349	Esophagus_Muscularis	CASC3	17	38297453	C	CT	-0.530435	0.0826958	0.0182	0.0167
ENSG00000108349	Brain_Caudate_basal_ganglia	CASC3	17	38506457	C	T	-0.408461	0.0668675	0.0024	0.009
ENSG00000108349	Brain_Hippocampus	CASC3	17	38275326	T	C	-0.899963	0.146805	0.0149	0.0131
ENSG00000108349	Pituitary	CASC3	17	38282624	T	C	-0.880307	0.149248	-0.0125	0.012
ENSG00000108349	Thyroid	CASC3	17	38297453	C	CT	-0.747204	0.0804377	0.0182	0.0167
ENSG00000108349	Breast_Mammary_Tissue	CASC3	17	38297453	C	CT	-0.960637	0.113985	0.0182	0.0167
ENSG00000127995	Adipose_Subcutaneous	CASD1	7	94139580	T	G	-0.349981	0.0439923	-0.0089	0.0061
ENSG00000127995	Brain_Putamen_basal_ganglia	CASD1	7	94091712	A	G	0.285282	0.0427497	-0.003	0.0052
ENSG00000127995	Brain_Frontal_Cortex_BA9	CASD1	7	94145318	A	G	0.303379	0.0433835	-0.0054	0.0051
ENSG00000127995	Artery_Aorta	CASD1	7	94139580	T	G	-0.551736	0.0715723	-0.0089	0.0061
ENSG00000127995	Thyroid	CASD1	7	94139580	T	G	-0.63189	0.0506669	-0.0089	0.0061
ENSG00000127995	Brain_Cerebellum	CASD1	7	94139655	A	C	-0.388983	0.0479771	-0.0006	0.0037
ENSG00000127995	Brain_Caudate_basal_ganglia	CASD1	7	94145318	A	G	0.418131	0.0421532	-0.0054	0.0051
ENSG00000127995	Esophagus_Muscularis	CASD1	7	94139580	T	G	-0.494356	0.06159	-0.0089	0.0061
ENSG00000127995	Brain_Cerebellum	CASD1	7	94091712	A	G	0.589609	0.0617721	-0.003	0.0052
ENSG00000127995	Testis	CASD1	7	94129588	C	T	-0.194119	0.0218022	-0.0004	0.0037
ENSG00000127995	Pancreas	CASD1	7	94139580	T	G	-0.57348	0.0861218	-0.0089	0.0061
ENSG00000127995	Thyroid	CASD1	7	94091712	A	G	0.222086	0.0371894	-0.003	0.0052
ENSG00000127995	Muscle_Skeletal	CASD1	7	94139580	T	G	-0.349803	0.0437825	-0.0089	0.0061
ENSG00000127995	Brain_Cerebellar_Hemisphere	CASD1	7	94139655	A	C	-0.277804	0.0424539	-0.0006	0.0037
ENSG00000127995	Nerve_Tibial	CASD1	7	94205082	AT	A	-0.17132	0.0295572	-0.0078	0.0068
ENSG00000127995	Brain_Cerebellar_Hemisphere	CASD1	7	94145318	A	G	0.577788	0.0622181	-0.0054	0.0051
ENSG00000127995	Artery_Tibial	CASD1	7	94139580	T	G	-0.369855	0.0450191	-0.0089	0.0061
ENSG00000127995	Lung	CASD1	7	94139580	T	G	-0.327995	0.0468844	-0.0089	0.0061
ENSG00000127995	Esophagus_Mucosa	CASD1	7	94139580	T	G	-0.536753	0.0488664	-0.0089	0.0061
ENSG00000127995	Cells_Cultured_fibroblasts	CASD1	7	94166160	A	G	0.312519	0.0426762	0.0012	0.0036
ENSG00000127995	Nerve_Tibial	CASD1	7	94191088	C	G	-0.331253	0.0431813	-0.0071	0.0064
ENSG00000127995	Brain_Nucleus_accumbens_basal_ganglia	CASD1	7	94145318	A	G	0.289253	0.0353362	-0.0054	0.0051
ENSG00000167971	Heart_Left_Ventricle	CASKIN1	16	2241484	C	G	0.299198	0.0395664	-0.001	0.0036
ENSG00000167971	Thyroid	CASKIN1	16	2303496	A	G	0.242842	0.0388081	0.0005	0.0047
ENSG00000167971	Skin_Not_Sun_Exposed_Suprapubic	CASKIN1	16	2244961	C	G	0.421256	0.0563793	0.004	0.0067
ENSG00000167971	Skin_Sun_Exposed_Lower_leg	CASKIN1	16	2252778	T	C	0.318753	0.0518667	0.0033	0.0068
ENSG00000177303	Artery_Tibial	CASKIN2	17	73445578	C	T	0.373726	0.0393067	0.0074	0.0051
ENSG00000177303	Pancreas	CASKIN2	17	73508729	T	C	-0.286584	0.0480275	-0.0033	0.004
ENSG00000177303	Artery_Aorta	CASKIN2	17	73462573	G	A	0.462775	0.0454003	0.0088	0.0051
ENSG00000177303	Stomach	CASKIN2	17	73508729	T	C	-0.340457	0.0423237	-0.0033	0.004
ENSG00000177303	Heart_Left_Ventricle	CASKIN2	17	73525670	G	T	-0.203075	0.0299225	-0.0044	0.0042
ENSG00000177303	Heart_Atrial_Appendage	CASKIN2	17	73525670	G	T	-0.272845	0.0377694	-0.0044	0.0042
ENSG00000177303	Colon_Transverse	CASKIN2	17	73525684	G	C	-0.176298	0.0307074	-0.0034	0.004
ENSG00000137752	Colon_Transverse	CASP1	11	105073642	A	G	-0.258406	0.0455439	-0.0041	0.0073
ENSG00000137752	Esophagus_Mucosa	CASP1	11	104948857	G	A	0.491872	0.0877946	0.0023	0.0067
ENSG00000137752	Pancreas	CASP1	11	105400417	G	T	0.377993	0.0310087	-0.0011	0.0038
ENSG00000003400	Cells_Cultured_fibroblasts	CASP10	2	202076448	C	T	0.293115	0.0501906	0.0126	0.0097
ENSG00000003400	Thyroid	CASP10	2	202093395	C	T	0.261542	0.0332275	0.008	0.0037
ENSG00000003400	Skin_Not_Sun_Exposed_Suprapubic	CASP10	2	202044232	A	G	-0.412618	0.0302978	0.0048	0.0037
ENSG00000003400	Esophagus_Mucosa	CASP10	2	202212949	G	C	0.421036	0.0742483	0.0192	0.0083
ENSG00000003400	Pancreas	CASP10	2	202050677	G	A	0.239194	0.0404528	0.0052	0.0037
ENSG00000003400	Esophagus_Mucosa	CASP10	2	202044232	A	G	-0.669815	0.0329604	0.0048	0.0037
ENSG00000003400	Skin_Sun_Exposed_Lower_leg	CASP10	2	202044232	A	G	-0.260195	0.0271516	0.0048	0.0037
ENSG00000204403	Nerve_Tibial	CASP12	11	104763967	G	A	-0.841214	0.149797	0.0496	0.0835
ENSG00000204403	Artery_Coronary	CASP12	11	104762886	A	C	-1.63204	0.204159	0.0502	0.0651
ENSG00000204403	Skin_Not_Sun_Exposed_Suprapubic	CASP12	11	104758974	C	T	-0.937765	0.138266	0.0039	0.0619
ENSG00000204403	Stomach	CASP12	11	104762886	A	C	-0.853661	0.15033	0.0502	0.0651
ENSG00000204403	Thyroid	CASP12	11	104762886	A	C	-1.2378	0.138057	0.0502	0.0651
ENSG00000204403	Artery_Aorta	CASP12	11	104762886	A	C	-1.52929	0.144485	0.0502	0.0651
ENSG00000204403	Lung	CASP12	11	104762886	A	C	-1.00693	0.106702	0.0502	0.0651
ENSG00000204403	Artery_Tibial	CASP12	11	104758974	C	T	-1.48571	0.109422	0.0039	0.0619
ENSG00000204403	Esophagus_Muscularis	CASP12	11	104762886	A	C	-0.794611	0.142342	0.0502	0.0651
ENSG00000204403	Heart_Atrial_Appendage	CASP12	11	104758974	C	T	-1.17769	0.181708	0.0039	0.0619
ENSG00000204403	Skin_Sun_Exposed_Lower_leg	CASP12	11	104758974	C	T	-0.870127	0.128324	0.0039	0.0619
ENSG00000204403	Esophagus_Mucosa	CASP12	11	104762886	A	C	-0.979439	0.160887	0.0502	0.0651
ENSG00000204403	Adipose_Visceral_Omentum	CASP12	11	104758974	C	T	-0.989106	0.12996	0.0039	0.0619
ENSG00000204403	Colon_Sigmoid	CASP12	11	104758974	C	T	-0.951817	0.16154	0.0039	0.0619
ENSG00000105141	Pancreas	CASP14	19	15166678	G	A	0.608032	0.0612648	0.0074	0.0037
ENSG00000106144	Whole_Blood	CASP2	7	142948773	G	A	0.77606	0.0753084	-0.0114	0.0141
ENSG00000164305	Testis	CASP3	4	185551966	C	T	-0.477183	0.0440728	-0.0023	0.0042
ENSG00000164305	Breast_Mammary_Tissue	CASP3	4	185570032	A	C	-0.219104	0.0338398	-0.002	0.0039
ENSG00000164305	Adipose_Visceral_Omentum	CASP3	4	185505351	A	G	0.211468	0.0333853	0.0084	0.0038
ENSG00000164305	Cells_Cultured_fibroblasts	CASP3	4	185570032	A	C	-0.182987	0.0279414	-0.002	0.0039
ENSG00000164305	Cells_Cultured_fibroblasts	CASP3	4	185570675	C	G	0.203056	0.0292225	0.0045	0.0045
ENSG00000164305	Nerve_Tibial	CASP3	4	185489214	T	C	-0.226281	0.0337522	-0.0095	0.0041
ENSG00000164305	Adipose_Visceral_Omentum	CASP3	4	185570032	A	C	-0.266131	0.0345559	-0.002	0.0039
ENSG00000164305	Whole_Blood	CASP3	4	185589901	A	C	-0.211096	0.0241991	0.001	0.0055
ENSG00000164305	Nerve_Tibial	CASP3	4	185570032	A	C	-0.234868	0.0335201	-0.002	0.0039
ENSG00000164305	Muscle_Skeletal	CASP3	4	185570032	A	C	-0.17709	0.0228509	-0.002	0.0039
ENSG00000164305	Adipose_Subcutaneous	CASP3	4	185570032	A	C	-0.226895	0.0326367	-0.002	0.0039
ENSG00000164305	Adipose_Subcutaneous	CASP3	4	185493426	C	G	-0.352599	0.0329211	-0.0096	0.004
ENSG00000164305	Esophagus_Mucosa	CASP3	4	185570032	A	C	-0.238057	0.0263164	-0.002	0.0039
ENSG00000164305	Heart_Left_Ventricle	CASP3	4	185570032	A	C	-0.263428	0.0346452	-0.002	0.0039
ENSG00000196954	Nerve_Tibial	CASP4	11	104781313	C	T	0.149462	0.0258011	0.0024	0.0042
ENSG00000196954	Colon_Sigmoid	CASP4	11	104842192	C	T	-0.212738	0.0370099	0.0003	0.0047
ENSG00000196954	Thyroid	CASP4	11	104781968	A	T	-0.120307	0.0210879	-0.0024	0.004
ENSG00000196954	Colon_Transverse	CASP4	11	104868661	T	A	-0.187745	0.0313049	0.011	0.0038
ENSG00000196954	Small_Intestine_Terminal_Ileum	CASP4	11	104833576	G	A	-0.464791	0.0610187	0.0089	0.0039
ENSG00000137757	Lung	CASP5	11	104949622	T	G	-0.491882	0.084206	0.0037	0.0078
ENSG00000138794	Cells_Cultured_fibroblasts	CASP6	4	110619864	AAC	A	0.720304	0.12738	0.3217	0.1462
ENSG00000138794	Nerve_Tibial	CASP6	4	110617281	A	C	0.876325	0.149959	0.0301	0.085
ENSG00000138794	Heart_Atrial_Appendage	CASP6	4	110619534	G	T	0.446538	0.041785	-0.0002	0.0038
ENSG00000138794	Brain_Cerebellar_Hemisphere	CASP6	4	110655956	A	T	-0.499908	0.0505246	0.001	0.0038
ENSG00000138794	Brain_Cerebellum	CASP6	4	110649891	T	G	0.537259	0.0643301	-0.0026	0.0037
ENSG00000165806	Small_Intestine_Terminal_Ileum	CASP7	10	115489152	G	C	-0.228661	0.0285836	0.0008	0.0041
ENSG00000165806	Minor_Salivary_Gland	CASP7	10	115390353	T	C	-0.48707	0.0803768	0.0006	0.0038
ENSG00000165806	Adrenal_Gland	CASP7	10	115381747	A	G	-0.541466	0.0522113	-0.0037	0.0039
ENSG00000165806	Brain_Caudate_basal_ganglia	CASP7	10	115439640	C	CTT	0.488989	0.0455543	-0.0042	0.0059
ENSG00000165806	Brain_Amygdala	CASP7	10	115439640	C	CTT	0.562887	0.0745537	-0.0042	0.0059
ENSG00000165806	Cells_Cultured_fibroblasts	CASP7	10	115390353	T	C	-0.238432	0.0393157	0.0006	0.0038
ENSG00000165806	Cells_Cultured_fibroblasts	CASP7	10	115484200	G	T	-0.309031	0.033288	-0.0015	0.0038
ENSG00000165806	Artery_Aorta	CASP7	10	115439394	T	C	0.861321	0.0427335	0.003	0.0038
ENSG00000165806	Nerve_Tibial	CASP7	10	115439394	T	C	0.867701	0.0247833	0.003	0.0038
ENSG00000165806	Uterus	CASP7	10	115439394	T	C	0.608356	0.0785759	0.003	0.0038
ENSG00000165806	Vagina	CASP7	10	115439530	C	G	-0.490312	0.0818304	0.0009	0.0042
ENSG00000165806	Adipose_Subcutaneous	CASP7	10	115439394	T	C	0.753171	0.0279148	0.003	0.0038
ENSG00000165806	Brain_Frontal_Cortex_BA9	CASP7	10	115439640	C	CTT	0.335557	0.0483291	-0.0042	0.0059
ENSG00000165806	Adipose_Visceral_Omentum	CASP7	10	115489152	G	C	-0.24437	0.0363663	0.0008	0.0041
ENSG00000165806	Minor_Salivary_Gland	CASP7	10	115439394	T	C	0.540567	0.0771902	0.003	0.0038
ENSG00000165806	Adrenal_Gland	CASP7	10	115489152	G	C	-0.437539	0.0581158	0.0008	0.0041
ENSG00000165806	Artery_Tibial	CASP7	10	115489152	G	C	-0.395149	0.0280914	0.0008	0.0041
ENSG00000165806	Esophagus_Gastroesophageal_Junction	CASP7	10	115489152	G	C	-0.2309	0.0411682	0.0008	0.0041
ENSG00000165806	Colon_Sigmoid	CASP7	10	115439394	T	C	0.341366	0.0410629	0.003	0.0038
ENSG00000165806	Skin_Not_Sun_Exposed_Suprapubic	CASP7	10	115439394	T	C	0.190732	0.0306775	0.003	0.0038
ENSG00000165806	Brain_Anterior_cingulate_cortex_BA24	CASP7	10	115439394	T	C	0.310996	0.0492463	0.003	0.0038
ENSG00000165806	Artery_Tibial	CASP7	10	115439394	T	C	0.496978	0.0256281	0.003	0.0038
ENSG00000165806	Artery_Aorta	CASP7	10	115439919	T	G	-0.398948	0.0426209	0.0038	0.0039
ENSG00000165806	Pancreas	CASP7	10	115439259	A	G	-0.300669	0.0521358	0.0021	0.0051
ENSG00000165806	Cells_Cultured_fibroblasts	CASP7	10	115439394	T	C	0.542436	0.0324166	0.003	0.0038
ENSG00000165806	Skin_Sun_Exposed_Lower_leg	CASP7	10	115439394	T	C	0.239869	0.0329418	0.003	0.0038
ENSG00000165806	Heart_Left_Ventricle	CASP7	10	115411266	C	G	0.45952	0.049516	0.0062	0.0055
ENSG00000165806	Heart_Left_Ventricle	CASP7	10	115441082	G	A	-0.618334	0.0423067	0.001	0.0042
ENSG00000165806	Brain_Spinal_cord_cervical_c-1	CASP7	10	115439394	T	C	0.439366	0.0586114	0.003	0.0038
ENSG00000165806	Pituitary	CASP7	10	115439394	T	C	0.456815	0.0404121	0.003	0.0038
ENSG00000165806	Brain_Cerebellum	CASP7	10	115439394	T	C	0.357791	0.041168	0.003	0.0038
ENSG00000165806	Lung	CASP7	10	115439394	T	C	0.429149	0.0262674	0.003	0.0038
ENSG00000165806	Adipose_Subcutaneous	CASP7	10	115487493	G	C	-0.372801	0.0265681	0.0004	0.0038
ENSG00000165806	Thyroid	CASP7	10	115392689	C	A	-0.230178	0.0246617	-0.0009	0.0039
ENSG00000165806	Skin_Not_Sun_Exposed_Suprapubic	CASP7	10	115460966	CA	C	0.251211	0.0391573	0.0036	0.0074
ENSG00000165806	Brain_Nucleus_accumbens_basal_ganglia	CASP7	10	115439640	C	CTT	0.580763	0.0507958	-0.0042	0.0059
ENSG00000165806	Ovary	CASP7	10	115439394	T	C	0.562551	0.0493302	0.003	0.0038
ENSG00000165806	Muscle_Skeletal	CASP7	10	115484200	G	T	-0.404513	0.0302465	-0.0015	0.0038
ENSG00000165806	Breast_Mammary_Tissue	CASP7	10	115487493	G	C	-0.356302	0.0271862	0.0004	0.0038
ENSG00000165806	Brain_Hippocampus	CASP7	10	115439640	C	CTT	0.422731	0.0666648	-0.0042	0.0059
ENSG00000165806	Brain_Cortex	CASP7	10	115439394	T	C	0.275419	0.0364064	0.003	0.0038
ENSG00000165806	Skin_Sun_Exposed_Lower_leg	CASP7	10	115489152	G	C	-0.451685	0.0325922	0.0008	0.0041
ENSG00000165806	Brain_Putamen_basal_ganglia	CASP7	10	115390353	T	C	-0.288249	0.0433079	0.0006	0.0038
ENSG00000165806	Pancreas	CASP7	10	115439394	T	C	0.680069	0.0407332	0.003	0.0038
ENSG00000165806	Stomach	CASP7	10	115488331	A	G	-0.164335	0.0257836	0.0009	0.0041
ENSG00000165806	Nerve_Tibial	CASP7	10	115487493	G	C	-0.297554	0.0258537	0.0004	0.0038
ENSG00000165806	Colon_Transverse	CASP7	10	115481018	T	C	-0.152449	0.020149	0.0009	0.0042
ENSG00000165806	Thyroid	CASP7	10	115439394	T	C	0.641884	0.0234556	0.003	0.0038
ENSG00000165806	Spleen	CASP7	10	115454862	A	C	-0.961303	0.0563533	0.0011	0.0042
ENSG00000165806	Artery_Coronary	CASP7	10	115439530	C	G	-0.42219	0.0566471	0.0009	0.0042
ENSG00000165806	Liver	CASP7	10	115439394	T	C	0.648597	0.0546143	0.003	0.0038
ENSG00000165806	Esophagus_Muscularis	CASP7	10	115488331	A	G	-0.338985	0.0364212	0.0009	0.0041
ENSG00000165806	Spleen	CASP7	10	115441360	G	A	0.500027	0.0530617	0.003	0.0038
ENSG00000165806	Pancreas	CASP7	10	115488331	A	G	-0.254686	0.0430649	0.0009	0.0041
ENSG00000165806	Whole_Blood	CASP7	10	115471016	G	T	-0.264809	0.023714	-0.0003	0.0038
ENSG00000165806	Stomach	CASP7	10	115439394	T	C	0.391473	0.0248373	0.003	0.0038
ENSG00000165806	Whole_Blood	CASP7	10	115439394	T	C	0.290397	0.0226315	0.003	0.0038
ENSG00000165806	Muscle_Skeletal	CASP7	10	115439394	T	C	0.560575	0.0304601	0.003	0.0038
ENSG00000165806	Brain_Hypothalamus	CASP7	10	115439394	T	C	0.385798	0.0423006	0.003	0.0038
ENSG00000165806	Skin_Sun_Exposed_Lower_leg	CASP7	10	115469890	A	G	0.274906	0.0461185	0.0058	0.0058
ENSG00000165806	Artery_Coronary	CASP7	10	115439394	T	C	0.467522	0.0535272	0.003	0.0038
ENSG00000165806	Brain_Substantia_nigra	CASP7	10	115439394	T	C	0.495427	0.0609534	0.003	0.0038
ENSG00000165806	Esophagus_Gastroesophageal_Junction	CASP7	10	115439394	T	C	0.472743	0.0365664	0.003	0.0038
ENSG00000165806	Prostate	CASP7	10	115487493	G	C	-0.390012	0.0561505	0.0004	0.0038
ENSG00000165806	Heart_Atrial_Appendage	CASP7	10	115439394	T	C	0.584801	0.0364087	0.003	0.0038
ENSG00000165806	Skin_Not_Sun_Exposed_Suprapubic	CASP7	10	115489152	G	C	-0.316687	0.0304129	0.0008	0.0041
ENSG00000165806	Lung	CASP7	10	115487493	G	C	-0.239365	0.0265287	0.0004	0.0038
ENSG00000165806	Adipose_Visceral_Omentum	CASP7	10	115439394	T	C	0.768138	0.0342517	0.003	0.0038
ENSG00000165806	Esophagus_Mucosa	CASP7	10	115439394	T	C	0.421383	0.024553	0.003	0.0038
ENSG00000165806	Esophagus_Mucosa	CASP7	10	115487493	G	C	-0.256881	0.024904	0.0004	0.0038
ENSG00000165806	Heart_Atrial_Appendage	CASP7	10	115484200	G	T	-0.437644	0.037186	-0.0015	0.0038
ENSG00000165806	Prostate	CASP7	10	115439394	T	C	0.511215	0.0474289	0.003	0.0038
ENSG00000165806	Testis	CASP7	10	115439394	T	C	0.170711	0.0236746	0.003	0.0038
ENSG00000165806	Breast_Mammary_Tissue	CASP7	10	115439394	T	C	0.543128	0.0289042	0.003	0.0038
ENSG00000165806	Esophagus_Muscularis	CASP7	10	115439394	T	C	0.450874	0.0317965	0.003	0.0038
ENSG00000165806	Adipose_Subcutaneous	CASP7	10	115438466	A	G	-0.368666	0.0477594	-0.0008	0.0052
ENSG00000064012	Whole_Blood	CASP8	2	202141838	C	T	-0.197762	0.0315889	0.0195	0.0085
ENSG00000064012	Small_Intestine_Terminal_Ileum	CASP8	2	202158550	T	C	0.258925	0.0356354	0.0024	0.0042
ENSG00000064012	Breast_Mammary_Tissue	CASP8	2	202158550	T	C	0.601539	0.0369679	0.0024	0.0042
ENSG00000064012	Skin_Sun_Exposed_Lower_leg	CASP8	2	202151439	C	G	0.555016	0.0320549	-0.0002	0.0038
ENSG00000064012	Stomach	CASP8	2	202153078	G	T	0.35794	0.0301381	-0.0001	0.0038
ENSG00000064012	Muscle_Skeletal	CASP8	2	202164837	C	A	0.357226	0.030296	0.0002	0.0038
ENSG00000064012	Brain_Cerebellar_Hemisphere	CASP8	2	202176024	C	T	-0.978694	0.0694167	0.006	0.0041
ENSG00000064012	Thyroid	CASP8	2	202161033	C	T	-0.243218	0.0353599	0.0006	0.004
ENSG00000064012	Brain_Anterior_cingulate_cortex_BA24	CASP8	2	202123479	T	TATTCTGTC	-0.854882	0.0754793	0.0052	0.0057
ENSG00000064012	Adipose_Subcutaneous	CASP8	2	202141838	C	T	-0.365274	0.057727	0.0195	0.0085
ENSG00000064012	Cells_Cultured_fibroblasts	CASP8	2	202153078	G	T	0.406349	0.0359312	-0.0001	0.0038
ENSG00000064012	Minor_Salivary_Gland	CASP8	2	202145612	T	C	0.492184	0.0735702	-0.0001	0.0038
ENSG00000064012	Cells_Cultured_fibroblasts	CASP8	2	202230306	C	T	0.373426	0.0615135	-0.0003	0.0099
ENSG00000064012	Esophagus_Muscularis	CASP8	2	202154397	G	C	-0.514429	0.0625913	0.0141	0.0062
ENSG00000064012	Lung	CASP8	2	202164837	C	A	0.570786	0.0232936	0.0002	0.0038
ENSG00000064012	Lung	CASP8	2	202141838	C	T	-0.412714	0.0501571	0.0195	0.0085
ENSG00000064012	Heart_Atrial_Appendage	CASP8	2	202161033	C	T	0.318834	0.0423965	0.0006	0.004
ENSG00000064012	Thyroid	CASP8	2	202154397	G	C	-0.613662	0.0546997	0.0141	0.0062
ENSG00000064012	Skin_Not_Sun_Exposed_Suprapubic	CASP8	2	202151439	C	G	0.736461	0.030003	-0.0002	0.0038
ENSG00000064012	Spleen	CASP8	2	202153078	G	T	0.63502	0.039322	-0.0001	0.0038
ENSG00000064012	Brain_Frontal_Cortex_BA9	CASP8	2	202151163	G	A	-0.949079	0.061962	0.0054	0.0041
ENSG00000064012	Liver	CASP8	2	202145612	T	C	0.391946	0.0594933	-0.0001	0.0038
ENSG00000064012	Nerve_Tibial	CASP8	2	202154397	G	C	-0.42899	0.0423308	0.0141	0.0062
ENSG00000064012	Adrenal_Gland	CASP8	2	202153078	G	T	0.551078	0.0438205	-0.0001	0.0038
ENSG00000064012	Pancreas	CASP8	2	202153078	G	T	0.647502	0.0504904	-0.0001	0.0038
ENSG00000064012	Brain_Cortex	CASP8	2	202151163	G	A	-0.879067	0.0646019	0.0054	0.0041
ENSG00000064012	Adipose_Subcutaneous	CASP8	2	202153078	G	T	0.482899	0.0375611	-0.0001	0.0038
ENSG00000064012	Skin_Not_Sun_Exposed_Suprapubic	CASP8	2	202141838	C	T	-0.395482	0.066976	0.0195	0.0085
ENSG00000064012	Whole_Blood	CASP8	2	202151439	C	G	0.28213	0.0148647	-0.0002	0.0038
ENSG00000064012	Heart_Left_Ventricle	CASP8	2	202156054	C	T	0.358629	0.0473095	0.0008	0.0045
ENSG00000064012	Artery_Aorta	CASP8	2	202154397	G	C	-0.383766	0.053519	0.0141	0.0062
ENSG00000064012	Artery_Tibial	CASP8	2	202143764	A	G	-0.370688	0.0512179	0.0185	0.0075
ENSG00000064012	Brain_Cerebellum	CASP8	2	202143928	C	T	-1.04984	0.0790659	0.0057	0.0041
ENSG00000064012	Colon_Transverse	CASP8	2	202158550	T	C	0.297907	0.0223774	0.0024	0.0042
ENSG00000064012	Skin_Sun_Exposed_Lower_leg	CASP8	2	202223429	C	T	0.219816	0.0318911	0.006	0.004
ENSG00000064012	Testis	CASP8	2	202151439	C	G	0.466132	0.0537069	-0.0002	0.0038
ENSG00000064012	Pituitary	CASP8	2	202143928	C	T	-0.413713	0.0471697	0.0057	0.0041
ENSG00000064012	Esophagus_Mucosa	CASP8	2	202151439	C	G	0.389082	0.0264659	-0.0002	0.0038
ENSG00000064012	Adipose_Visceral_Omentum	CASP8	2	202151439	C	G	0.521987	0.0252569	-0.0002	0.0038
ENSG00000118412	Pituitary	CASP8AP2	6	90561879	A	G	-0.316829	0.0425876	0.0044	0.0037
ENSG00000132906	Testis	CASP9	1	15822404	G	A	-0.290387	0.0444249	-0.0121	0.0044
ENSG00000132906	Heart_Atrial_Appendage	CASP9	1	15850553	CGGGGGCG	C	0.543408	0.0352551	-0.0096	0.0056
ENSG00000132906	Ovary	CASP9	1	15852034	T	C	0.310346	0.0350098	-0.0116	0.004
ENSG00000132906	Esophagus_Muscularis	CASP9	1	15855344	A	G	0.403181	0.0270374	-0.01	0.0037
ENSG00000132906	Lung	CASP9	1	15848696	T	C	0.420408	0.0359715	-0.0098	0.0037
ENSG00000132906	Adrenal_Gland	CASP9	1	15855344	A	G	0.3618	0.0439527	-0.01	0.0037
ENSG00000132906	Cells_Cultured_fibroblasts	CASP9	1	15907908	G	C	0.509759	0.02409	-0.0108	0.0038
ENSG00000132906	Breast_Mammary_Tissue	CASP9	1	15829226	C	T	0.470635	0.0425024	-0.0091	0.0037
ENSG00000132906	Esophagus_Gastroesophageal_Junction	CASP9	1	15848696	T	C	0.427299	0.0404584	-0.0098	0.0037
ENSG00000132906	Thyroid	CASP9	1	15852034	T	C	0.326576	0.0267686	-0.0116	0.004
ENSG00000132906	Kidney_Cortex	CASP9	1	15829226	C	T	0.648033	0.0979953	-0.0091	0.0037
ENSG00000132906	Adipose_Subcutaneous	CASP9	1	15855344	A	G	0.387391	0.0311291	-0.01	0.0037
ENSG00000132906	Colon_Sigmoid	CASP9	1	15821585	T	C	0.46214	0.0377621	-0.0091	0.0037
ENSG00000132906	Pancreas	CASP9	1	15911777	TTC	T	0.2875	0.0423601	-0.0115	0.0052
ENSG00000132906	Heart_Left_Ventricle	CASP9	1	15830059	C	A	0.414227	0.0314728	-0.0093	0.0037
ENSG00000132906	Small_Intestine_Terminal_Ileum	CASP9	1	15829226	C	T	0.658021	0.0579543	-0.0091	0.0037
ENSG00000132906	Colon_Transverse	CASP9	1	15849051	A	T	0.52487	0.0372138	-0.0113	0.0038
ENSG00000132906	Spleen	CASP9	1	15855344	A	G	0.735716	0.0588768	-0.01	0.0037
ENSG00000132906	Artery_Aorta	CASP9	1	15836023	A	G	0.255828	0.0387801	-0.0093	0.0037
ENSG00000132906	Minor_Salivary_Gland	CASP9	1	15814186	T	C	0.62016	0.0704601	-0.0098	0.0037
ENSG00000132906	Whole_Blood	CASP9	1	15907908	G	C	0.148588	0.0249583	-0.0108	0.0038
ENSG00000132906	Artery_Tibial	CASP9	1	15852034	T	C	0.331734	0.0306914	-0.0116	0.004
ENSG00000132906	Pituitary	CASP9	1	15829457	G	C	0.270952	0.0412915	-0.0093	0.0037
ENSG00000132906	Esophagus_Mucosa	CASP9	1	15831783	C	T	0.491427	0.0311279	-0.0095	0.0037
ENSG00000132906	Nerve_Tibial	CASP9	1	15850553	CGGGGGCG	C	0.516953	0.0388906	-0.0096	0.0056
ENSG00000132906	Brain_Cerebellum	CASP9	1	15848696	T	C	0.464763	0.0569915	-0.0098	0.0037
ENSG00000132906	Adipose_Visceral_Omentum	CASP9	1	15855339	C	A	0.37728	0.0305941	-0.01	0.0037
ENSG00000132906	Muscle_Skeletal	CASP9	1	15821585	T	C	0.330612	0.0296632	-0.0091	0.0037
ENSG00000132906	Prostate	CASP9	1	15855344	A	G	0.464739	0.0432403	-0.01	0.0037
ENSG00000132906	Stomach	CASP9	1	15829226	C	T	0.580002	0.045069	-0.0091	0.0037
ENSG00000143318	Brain_Frontal_Cortex_BA9	CASQ1	1	160162959	A	G	-0.651961	0.0356593	-0.0104	0.0038
ENSG00000143318	Nerve_Tibial	CASQ1	1	160118659	G	A	0.345328	0.0425408	-0.0087	0.0044
ENSG00000143318	Testis	CASQ1	1	160146494	G	C	1.04279	0.0861982	-0.0068	0.008
ENSG00000143318	Small_Intestine_Terminal_Ileum	CASQ1	1	160146790	T	G	-0.379242	0.0642578	0.0015	0.0041
ENSG00000143318	Brain_Anterior_cingulate_cortex_BA24	CASQ1	1	160163509	T	C	-0.38325	0.0574697	-0.0103	0.0038
ENSG00000143318	Brain_Cortex	CASQ1	1	160162959	A	G	-0.741538	0.0382147	-0.0104	0.0038
ENSG00000143318	Esophagus_Mucosa	CASQ1	1	160147148	G	A	-0.466668	0.0549983	0.0012	0.0042
ENSG00000143318	Stomach	CASQ1	1	160147065	T	C	-0.411042	0.0572727	0.0014	0.0042
ENSG00000143318	Lung	CASQ1	1	160147065	T	C	-0.414317	0.0525171	0.0014	0.0042
ENSG00000143318	Nerve_Tibial	CASQ1	1	160114343	G	A	-0.595544	0.0362266	-0.0003	0.0039
ENSG00000143318	Breast_Mammary_Tissue	CASQ1	1	160146943	G	T	-0.397665	0.0606281	0.0003	0.0042
ENSG00000143318	Whole_Blood	CASQ1	1	160136208	A	G	-0.688261	0.039423	0.0057	0.0043
ENSG00000118729	Heart_Left_Ventricle	CASQ2	1	116297758	A	C	-0.120777	0.0192729	-0.0049	0.0037
ENSG00000118729	Artery_Tibial	CASQ2	1	116308511	T	C	0.276464	0.0167755	0.0055	0.0039
ENSG00000118729	Heart_Atrial_Appendage	CASQ2	1	116297758	A	C	-0.113492	0.0201303	-0.0049	0.0037
ENSG00000118729	Artery_Aorta	CASQ2	1	116303081	C	T	1.00195	0.0723079	-0.0021	0.006
ENSG00000118729	Colon_Transverse	CASQ2	1	116272483	C	T	0.129797	0.0227897	0.0033	0.0039
ENSG00000118729	Artery_Coronary	CASQ2	1	116301019	C	T	0.265298	0.0324862	0.0062	0.0039
ENSG00000118729	Artery_Aorta	CASQ2	1	116301557	A	C	-0.7552	0.0816587	-0.0079	0.007
ENSG00000087589	Cells_Cultured_fibroblasts	CASS4	20	54987216	C	G	0.973954	0.0580373	0.0009	0.0068
ENSG00000087589	Whole_Blood	CASS4	20	54989833	A	T	-0.252412	0.0308822	0.0009	0.0068
ENSG00000153113	Thyroid	CAST	5	95995733	T	G	0.540091	0.0262764	0	0.005
ENSG00000153113	Brain_Caudate_basal_ganglia	CAST	5	95995733	T	G	0.474468	0.0469831	0	0.005
ENSG00000153113	Breast_Mammary_Tissue	CAST	5	95999526	G	A	-0.221389	0.0212749	0.0006	0.0056
ENSG00000153113	Brain_Nucleus_accumbens_basal_ganglia	CAST	5	95995733	T	G	0.453736	0.0447806	0	0.005
ENSG00000153113	Skin_Sun_Exposed_Lower_leg	CAST	5	95999526	G	A	-0.293087	0.0213491	0.0006	0.0056
ENSG00000153113	Lung	CAST	5	95999526	G	A	-0.144329	0.0237967	0.0006	0.0056
ENSG00000153113	Brain_Frontal_Cortex_BA9	CAST	5	95995733	T	G	0.378783	0.0538759	0	0.005
ENSG00000153113	Esophagus_Mucosa	CAST	5	95995733	T	G	0.0905312	0.0154826	0	0.005
ENSG00000153113	Brain_Substantia_nigra	CAST	5	95995733	T	G	0.635982	0.0891091	0	0.005
ENSG00000153113	Lung	CAST	5	95995733	T	G	0.57206	0.0254709	0	0.005
ENSG00000153113	Esophagus_Muscularis	CAST	5	95999526	G	A	-0.221484	0.0201141	0.0006	0.0056
ENSG00000153113	Uterus	CAST	5	96001842	A	G	0.385656	0.0529769	-0.0013	0.0044
ENSG00000153113	Brain_Hippocampus	CAST	5	95997266	C	T	0.54955	0.0556072	-0.0003	0.005
ENSG00000153113	Adipose_Visceral_Omentum	CAST	5	95999526	G	A	-0.237699	0.0339615	0.0006	0.0056
ENSG00000153113	Colon_Transverse	CAST	5	95997266	C	T	0.455731	0.0296569	-0.0003	0.005
ENSG00000153113	Breast_Mammary_Tissue	CAST	5	95995733	T	G	0.393295	0.0209508	0	0.005
ENSG00000153113	Stomach	CAST	5	95995733	T	G	0.233208	0.0296266	0	0.005
ENSG00000153113	Brain_Hypothalamus	CAST	5	95997266	C	T	0.474779	0.0533877	-0.0003	0.005
ENSG00000153113	Testis	CAST	5	96104835	A	G	0.228043	0.0297531	0.0091	0.0037
ENSG00000153113	Artery_Aorta	CAST	5	95999526	G	A	-0.233758	0.0315258	0.0006	0.0056
ENSG00000153113	Artery_Tibial	CAST	5	96114493	C	T	0.124038	0.0192374	0.0022	0.0042
ENSG00000153113	Muscle_Skeletal	CAST	5	95999526	G	A	-0.130224	0.0199886	0.0006	0.0056
ENSG00000153113	Cells_Cultured_fibroblasts	CAST	5	95954057	A	G	0.583047	0.0363929	0.0012	0.006
ENSG00000153113	Esophagus_Gastroesophageal_Junction	CAST	5	95995733	T	G	0.449224	0.0288292	0	0.005
ENSG00000153113	Adipose_Subcutaneous	CAST	5	95999526	G	A	-0.415373	0.0247321	0.0006	0.0056
ENSG00000153113	Whole_Blood	CAST	5	95997266	C	T	0.664719	0.0231825	-0.0003	0.005
ENSG00000153113	Cells_Cultured_fibroblasts	CAST	5	96020875	A	G	-0.225165	0.0289759	-0.0037	0.0045
ENSG00000153113	Esophagus_Muscularis	CAST	5	96132343	C	T	0.0921967	0.0155866	0.0077	0.0037
ENSG00000153113	Brain_Spinal_cord_cervical_c-1	CAST	5	95995733	T	G	0.81735	0.0776274	0	0.005
ENSG00000153113	Esophagus_Muscularis	CAST	5	95995733	T	G	0.452689	0.0195383	0	0.005
ENSG00000153113	Brain_Cerebellum	CAST	5	95997266	C	T	0.690665	0.0543542	-0.0003	0.005
ENSG00000153113	Brain_Anterior_cingulate_cortex_BA24	CAST	5	95995733	T	G	0.362002	0.056813	0	0.005
ENSG00000153113	Skin_Sun_Exposed_Lower_leg	CAST	5	95995733	T	G	0.232566	0.022805	0	0.005
ENSG00000153113	Brain_Amygdala	CAST	5	95995733	T	G	0.485192	0.0590315	0	0.005
ENSG00000153113	Artery_Tibial	CAST	5	95995733	T	G	0.501124	0.0209367	0	0.005
ENSG00000153113	Skin_Not_Sun_Exposed_Suprapubic	CAST	5	95995733	T	G	0.30218	0.027704	0	0.005
ENSG00000153113	Adipose_Subcutaneous	CAST	5	95995733	T	G	0.638224	0.025335	0	0.005
ENSG00000153113	Colon_Sigmoid	CAST	5	95999526	G	A	-0.386229	0.034654	0.0006	0.0056
ENSG00000153113	Brain_Cortex	CAST	5	96025847	G	A	0.593051	0.051998	-0.0009	0.0052
ENSG00000153113	Prostate	CAST	5	96020875	A	G	-0.2606	0.0444627	-0.0037	0.0045
ENSG00000153113	Brain_Putamen_basal_ganglia	CAST	5	95995733	T	G	0.600592	0.056639	0	0.005
ENSG00000153113	Ovary	CAST	5	95990057	T	C	0.655255	0.0477304	0.002	0.0051
ENSG00000153113	Adrenal_Gland	CAST	5	95995733	T	G	0.416413	0.0463506	0	0.005
ENSG00000153113	Muscle_Skeletal	CAST	5	95995733	T	G	0.163531	0.0201828	0	0.005
ENSG00000153113	Artery_Coronary	CAST	5	95995733	T	G	0.477473	0.0446825	0	0.005
ENSG00000153113	Artery_Tibial	CAST	5	95999526	G	A	-0.211303	0.020729	0.0006	0.0056
ENSG00000153113	Brain_Cerebellum	CAST	5	96057882	A	G	0.295478	0.0450373	0.0065	0.0037
ENSG00000153113	Nerve_Tibial	CAST	5	95995733	T	G	0.735536	0.0228489	0	0.005
ENSG00000153113	Prostate	CAST	5	95995733	T	G	0.352404	0.0455537	0	0.005
ENSG00000153113	Adipose_Visceral_Omentum	CAST	5	95995733	T	G	0.783189	0.0348463	0	0.005
ENSG00000153113	Cells_EBV-transformed_lymphocytes	CAST	5	95995733	T	G	0.868459	0.0895272	0	0.005
ENSG00000153113	Small_Intestine_Terminal_Ileum	CAST	5	96004363	C	T	0.272997	0.0465532	0.0012	0.0051
ENSG00000153113	Pancreas	CAST	5	95995733	T	G	0.353951	0.0388051	0	0.005
ENSG00000153113	Artery_Aorta	CAST	5	95956898	C	A	0.276112	0.0407889	0.002	0.0059
ENSG00000153113	Esophagus_Gastroesophageal_Junction	CAST	5	96020875	A	G	-0.17911	0.0280506	-0.0037	0.0045
ENSG00000153113	Nerve_Tibial	CAST	5	95999526	G	A	-0.210238	0.0234184	0.0006	0.0056
ENSG00000153113	Colon_Sigmoid	CAST	5	95997266	C	T	0.610131	0.0330812	-0.0003	0.005
ENSG00000153113	Skin_Not_Sun_Exposed_Suprapubic	CAST	5	95999526	G	A	-0.328572	0.0273705	0.0006	0.0056
ENSG00000153113	Spleen	CAST	5	95995733	T	G	0.614209	0.0468186	0	0.005
ENSG00000153113	Heart_Atrial_Appendage	CAST	5	96062618	A	G	-0.299151	0.0511217	-0.0055	0.0096
ENSG00000153113	Artery_Aorta	CAST	5	95995733	T	G	0.499603	0.0297864	0	0.005
ENSG00000153113	Liver	CAST	5	95995733	T	G	0.310124	0.0367303	0	0.005
ENSG00000153113	Cells_Cultured_fibroblasts	CAST	5	95995733	T	G	0.656622	0.0285551	0	0.005
ENSG00000239282	Artery_Tibial	CASTOR1	22	30770603	A	T	-0.222231	0.0273753	0.0093	0.0042
ENSG00000239282	Whole_Blood	CASTOR1	22	30685560	C	G	-0.24802	0.0358382	-0.0109	0.0043
ENSG00000239282	Brain_Cerebellar_Hemisphere	CASTOR1	22	30780724	C	T	-0.298485	0.0490102	-0.0097	0.004
ENSG00000239282	Nerve_Tibial	CASTOR1	22	30833372	C	T	-0.159714	0.0180893	0.0074	0.004
ENSG00000239282	Testis	CASTOR1	22	30737001	T	C	-0.345535	0.0387599	0.0187	0.0044
ENSG00000239282	Cells_Cultured_fibroblasts	CASTOR1	22	30833372	C	T	-0.129703	0.0197758	0.0074	0.004
ENSG00000239282	Muscle_Skeletal	CASTOR1	22	30779322	A	G	-0.180432	0.0320378	-0.0056	0.0037
ENSG00000239282	Brain_Cerebellum	CASTOR1	22	30685560	C	G	-0.3111	0.0450909	-0.0109	0.0043
ENSG00000239282	Artery_Aorta	CASTOR1	22	30808761	G	A	-0.212874	0.0349515	0.013	0.0043
ENSG00000274070	Brain_Putamen_basal_ganglia	CASTOR2	7	74431385	C	T	-0.559329	0.0771609	0.0026	0.0064
ENSG00000274070	Testis	CASTOR2	7	74435663	A	G	-0.480487	0.0554745	0.0206	0.0178
ENSG00000274070	Thyroid	CASTOR2	7	74431385	C	T	-0.332743	0.0450895	0.0026	0.0064
ENSG00000274070	Adipose_Visceral_Omentum	CASTOR2	7	74480230	T	C	0.376586	0.0411063	0.0001	0.0141
ENSG00000274070	Stomach	CASTOR2	7	74435663	A	G	-0.398538	0.0581064	0.0206	0.0178
ENSG00000274070	Brain_Caudate_basal_ganglia	CASTOR2	7	74435663	A	G	-0.532094	0.065138	0.0206	0.0178
ENSG00000274070	Ovary	CASTOR2	7	74435663	A	G	-0.488708	0.0829582	0.0206	0.0178
ENSG00000274070	Pancreas	CASTOR2	7	74431385	C	T	-0.503041	0.0646218	0.0026	0.0064
ENSG00000274070	Prostate	CASTOR2	7	74431385	C	T	-0.61049	0.0740397	0.0026	0.0064
ENSG00000274070	Brain_Amygdala	CASTOR2	7	74435663	A	G	-0.554798	0.0921539	0.0206	0.0178
ENSG00000274070	Pituitary	CASTOR2	7	74435663	A	G	-0.554275	0.0667992	0.0206	0.0178
ENSG00000239521	Brain_Putamen_basal_ganglia	CASTOR3	7	99780282	G	C	0.330792	0.0483541	0.0234	0.0042
ENSG00000239521	Skin_Not_Sun_Exposed_Suprapubic	CASTOR3	7	99869854	C	CCACT	-0.899223	0.158798	-0.0583	0.0272
ENSG00000239521	Heart_Atrial_Appendage	CASTOR3	7	100241402	G	A	-0.743004	0.127029	0.022	0.0122
ENSG00000239521	Esophagus_Mucosa	CASTOR3	7	99869854	C	CCACT	-0.827606	0.138709	-0.0583	0.0272
ENSG00000239521	Brain_Caudate_basal_ganglia	CASTOR3	7	99809835	T	C	-0.303521	0.0501259	-0.0216	0.0041
ENSG00000239521	Testis	CASTOR3	7	99868412	C	T	-0.478873	0.0409714	-0.0123	0.0053
ENSG00000239521	Brain_Cortex	CASTOR3	7	99962298	G	A	-0.632114	0.109456	0.0012	0.0096
ENSG00000239521	Muscle_Skeletal	CASTOR3	7	99809921	G	C	0.195777	0.0243416	-0.0064	0.0047
ENSG00000239521	Heart_Left_Ventricle	CASTOR3	7	99869854	C	CCACT	-0.77307	0.123774	-0.0583	0.0272
ENSG00000239521	Skin_Sun_Exposed_Lower_leg	CASTOR3	7	99835446	A	G	-0.402327	0.0711573	-0.0003	0.0096
ENSG00000239521	Artery_Tibial	CASTOR3	7	99869854	C	CCACT	-0.701521	0.114714	-0.0583	0.0272
ENSG00000239521	Adipose_Subcutaneous	CASTOR3	7	99869854	C	CCACT	-0.62014	0.110441	-0.0583	0.0272
ENSG00000121691	Thyroid	CAT	11	34443753	T	G	0.268274	0.0285626	-0.0015	0.0037
ENSG00000121691	Testis	CAT	11	34459717	A	G	0.244679	0.0234854	0.006	0.0038
ENSG00000121691	Thyroid	CAT	11	34454079	C	T	-0.468781	0.0385075	-0.0066	0.0063
ENSG00000121691	Cells_Cultured_fibroblasts	CAT	11	34443816	C	T	0.209638	0.0244658	0.004	0.0043
ENSG00000121691	Spleen	CAT	11	34512109	C	T	0.310859	0.0435318	-0.0034	0.0037
ENSG00000121691	Brain_Putamen_basal_ganglia	CAT	11	34478739	TATTA	T	-0.477711	0.0717438	-0.0065	0.0073
ENSG00000121691	Ovary	CAT	11	34478739	TATTA	T	-0.457365	0.0775381	-0.0065	0.0073
ENSG00000121691	Whole_Blood	CAT	11	34490537	A	G	-0.181938	0.0305176	-0.002	0.0044
ENSG00000121691	Skin_Sun_Exposed_Lower_leg	CAT	11	34461703	A	C	0.255795	0.0312974	0.0049	0.0038
ENSG00000121691	Cells_Cultured_fibroblasts	CAT	11	34481095	T	G	-0.383268	0.0242155	-0.002	0.0044
ENSG00000121691	Artery_Tibial	CAT	11	34490537	A	G	-0.356472	0.0328542	-0.002	0.0044
ENSG00000121691	Lung	CAT	11	34516150	C	T	-0.154776	0.027502	-0.0059	0.0039
ENSG00000121691	Nerve_Tibial	CAT	11	34482908	T	C	-0.313802	0.0341305	-0.0026	0.0044
ENSG00000121691	Colon_Sigmoid	CAT	11	34490537	A	G	-0.431779	0.0543802	-0.002	0.0044
ENSG00000121691	Colon_Transverse	CAT	11	34516626	A	G	-0.346244	0.0373762	-0.0037	0.0045
ENSG00000121691	Lung	CAT	11	34457654	C	T	0.338047	0.0283798	-0.0028	0.0038
ENSG00000121691	Adipose_Visceral_Omentum	CAT	11	34460231	T	C	0.222366	0.0270603	-0.0019	0.0045
ENSG00000121691	Esophagus_Mucosa	CAT	11	34467646	G	A	-0.284637	0.0344408	-0.0056	0.0041
ENSG00000121691	Heart_Atrial_Appendage	CAT	11	34484205	T	C	-0.314345	0.0323203	-0.0027	0.0044
ENSG00000121691	Muscle_Skeletal	CAT	11	34490537	A	G	-0.418131	0.037672	-0.002	0.0044
ENSG00000121691	Artery_Aorta	CAT	11	34490537	A	G	-0.278518	0.0417473	-0.002	0.0044
ENSG00000121691	Adipose_Subcutaneous	CAT	11	34488285	A	G	-0.196752	0.0226543	-0.0051	0.005
ENSG00000121691	Breast_Mammary_Tissue	CAT	11	34484205	T	C	-0.236205	0.0269241	-0.0027	0.0044
ENSG00000121691	Thyroid	CAT	11	34506338	G	T	-0.191508	0.0284994	0.0059	0.0037
ENSG00000121691	Whole_Blood	CAT	11	34444031	A	C	0.480484	0.0264876	-0.0027	0.0038
ENSG00000121691	Testis	CAT	11	34502042	T	C	-0.135051	0.0226058	0.0079	0.0039
ENSG00000121691	Brain_Caudate_basal_ganglia	CAT	11	34490537	A	G	-0.378579	0.052136	-0.002	0.0044
ENSG00000121691	Heart_Left_Ventricle	CAT	11	34460231	T	C	0.274268	0.0310256	-0.0019	0.0045
ENSG00000121691	Artery_Coronary	CAT	11	34504711	C	T	-0.357	0.0557164	-0.0037	0.0044
ENSG00000121691	Brain_Frontal_Cortex_BA9	CAT	11	34516626	A	G	-0.279588	0.0447681	-0.0037	0.0045
ENSG00000121691	Skin_Not_Sun_Exposed_Suprapubic	CAT	11	34467646	G	A	-0.355928	0.0344069	-0.0056	0.0041
ENSG00000121691	Pancreas	CAT	11	34484205	T	C	-0.427894	0.0505461	-0.0027	0.0044
ENSG00000121691	Esophagus_Muscularis	CAT	11	34461703	A	C	0.238677	0.0269171	0.0049	0.0038
ENSG00000121691	Adipose_Visceral_Omentum	CAT	11	34490537	A	G	-0.232039	0.0239473	-0.002	0.0044
ENSG00000121691	Heart_Atrial_Appendage	CAT	11	34460231	T	C	0.225385	0.039052	-0.0019	0.0045
ENSG00000121691	Heart_Left_Ventricle	CAT	11	34478739	TATTA	T	-0.251702	0.0265841	-0.0065	0.0073
ENSG00000121691	Adrenal_Gland	CAT	11	34461568	G	T	0.23703	0.036526	0.0054	0.0038
ENSG00000121691	Brain_Nucleus_accumbens_basal_ganglia	CAT	11	34516626	A	G	-0.375189	0.0551526	-0.0037	0.0045
ENSG00000121691	Stomach	CAT	11	34466779	G	A	-0.356003	0.0506929	-0.0057	0.004
ENSG00000121691	Pituitary	CAT	11	34467646	G	A	-0.379569	0.0510542	-0.0056	0.0041
ENSG00000121691	Brain_Cortex	CAT	11	34478739	TATTA	T	-0.301366	0.0410038	-0.0065	0.0073
ENSG00000158428	Whole_Blood	CATIP	2	219228608	T	C	-0.423232	0.0371028	0.0006	0.006
ENSG00000158428	Thyroid	CATIP	2	219223666	A	G	-0.242887	0.0303706	0.0046	0.0048
ENSG00000175294	Testis	CATSPER1	11	65798432	T	C	-0.216551	0.0240145	0.0006	0.0041
ENSG00000175294	Artery_Aorta	CATSPER1	11	65790527	T	G	0.315178	0.0404997	-0.004	0.0037
ENSG00000166762	Prostate	CATSPER2	15	44112005	A	T	-1.54812	0.246758	0.0017	0.0064
ENSG00000166762	Muscle_Skeletal	CATSPER2	15	43938288	T	C	-0.788428	0.124461	-0.0236	0.0716
ENSG00000166762	Esophagus_Mucosa	CATSPER2	15	44001508	G	A	-0.96304	0.0482236	0.0014	0.0075
ENSG00000166762	Esophagus_Muscularis	CATSPER2	15	43926033	T	C	-1.06351	0.129356	-0.0023	0.0041
ENSG00000166762	Adipose_Subcutaneous	CATSPER2	15	43996898	C	G	-1.31981	0.132682	0.0024	0.0063
ENSG00000166762	Cells_Cultured_fibroblasts	CATSPER2	15	43703277	A	AT	1.61621	0.161956	-0.0061	0.0268
ENSG00000166762	Esophagus_Mucosa	CATSPER2	15	44011204	C	CAGAG	1.03813	0.107515	-0.0006	0.0288
ENSG00000166762	Spleen	CATSPER2	15	44026936	A	G	-1.28187	0.175045	0.0025	0.0042
ENSG00000166762	Skin_Not_Sun_Exposed_Suprapubic	CATSPER2	15	44000114	C	G	-0.924462	0.0551485	0.0021	0.0064
ENSG00000166762	Whole_Blood	CATSPER2	15	44001508	G	A	-0.591897	0.0499287	0.0014	0.0075
ENSG00000166762	Colon_Transverse	CATSPER2	15	43933895	T	C	-0.521218	0.0557932	0.0019	0.0062
ENSG00000166762	Artery_Coronary	CATSPER2	15	43938288	T	C	-1.79293	0.268954	-0.0236	0.0716
ENSG00000166762	Nerve_Tibial	CATSPER2	15	43938288	T	C	-0.806626	0.13551	-0.0236	0.0716
ENSG00000166762	Stomach	CATSPER2	15	43988604	A	G	-0.689763	0.0683909	0.0021	0.0064
ENSG00000166762	Colon_Transverse	CATSPER2	15	43703277	A	AT	0.77641	0.133803	-0.0061	0.0268
ENSG00000166762	Brain_Cerebellum	CATSPER2	15	43993175	C	A	-2.54361	0.418058	-0.0068	0.0051
ENSG00000166762	Esophagus_Muscularis	CATSPER2	15	44070029	T	C	-1.09666	0.119598	0.0057	0.0048
ENSG00000166762	Nerve_Tibial	CATSPER2	15	44016883	T	C	-0.510983	0.0518811	0.0012	0.0064
ENSG00000166762	Breast_Mammary_Tissue	CATSPER2	15	44021501	C	G	0.739117	0.120932	0.0018	0.0065
ENSG00000166762	Thyroid	CATSPER2	15	43931406	T	G	-1.00769	0.161478	0.0018	0.0064
ENSG00000166762	Thyroid	CATSPER2	15	43703277	A	AT	0.892692	0.157184	-0.0061	0.0268
ENSG00000166762	Adipose_Subcutaneous	CATSPER2	15	43703277	A	AT	1.05713	0.15867	-0.0061	0.0268
ENSG00000166762	Colon_Transverse	CATSPER2	15	43938288	T	C	-0.844334	0.144822	-0.0236	0.0716
ENSG00000166762	Heart_Left_Ventricle	CATSPER2	15	42975557	C	G	-0.717698	0.125424	-0.0066	0.0522
ENSG00000166762	Thyroid	CATSPER2	15	42960383	T	G	1.42673	0.207583	0.0383	0.1655
ENSG00000166762	Liver	CATSPER2	15	43996898	C	G	-0.63996	0.0984743	0.0024	0.0063
ENSG00000166762	Esophagus_Gastroesophageal_Junction	CATSPER2	15	44167187	A	G	0.300465	0.052003	-0.0041	0.0054
ENSG00000166762	Artery_Tibial	CATSPER2	15	44198049	G	A	-0.338416	0.0584209	-0.008	0.0088
ENSG00000166762	Lung	CATSPER2	15	44001508	G	A	-0.952904	0.0692768	0.0014	0.0075
ENSG00000166762	Pancreas	CATSPER2	15	44030525	G	T	-1.58898	0.171013	0.002	0.0065
ENSG00000166762	Breast_Mammary_Tissue	CATSPER2	15	44011743	C	T	-1.48163	0.127906	0.0013	0.0064
ENSG00000166762	Nerve_Tibial	CATSPER2	15	43703277	A	AT	0.846724	0.129549	-0.0061	0.0268
ENSG00000166762	Lung	CATSPER2	15	43703277	A	AT	0.99116	0.139257	-0.0061	0.0268
ENSG00000166762	Artery_Aorta	CATSPER2	15	44091386	A	G	0.682769	0.116756	0.0009	0.0065
ENSG00000166762	Vagina	CATSPER2	15	43988604	A	G	-1.28987	0.182025	0.0021	0.0064
ENSG00000166762	Adipose_Visceral_Omentum	CATSPER2	15	44080939	T	C	-1.43479	0.136366	0.0018	0.0064
ENSG00000166762	Heart_Atrial_Appendage	CATSPER2	15	44021501	C	G	0.825275	0.12769	0.0018	0.0065
ENSG00000166762	Muscle_Skeletal	CATSPER2	15	44070029	T	C	-0.267621	0.0354057	0.0057	0.0048
ENSG00000166762	Esophagus_Gastroesophageal_Junction	CATSPER2	15	43938288	T	C	-1.11097	0.177539	-0.0236	0.0716
ENSG00000166762	Skin_Not_Sun_Exposed_Suprapubic	CATSPER2	15	43757184	C	T	0.906185	0.112008	0.0115	0.0125
ENSG00000166762	Cells_Cultured_fibroblasts	CATSPER2	15	43996898	C	G	-1.09928	0.0617308	0.0024	0.0063
ENSG00000166762	Adipose_Visceral_Omentum	CATSPER2	15	43623397	G	T	1.19981	0.181391	0.0126	0.0156
ENSG00000166762	Skin_Sun_Exposed_Lower_leg	CATSPER2	15	44151063	A	G	0.603259	0.0964362	-0.0019	0.0068
ENSG00000166762	Cells_EBV-transformed_lymphocytes	CATSPER2	15	43996898	C	G	-1.18498	0.139669	0.0024	0.0063
ENSG00000166762	Spleen	CATSPER2	15	43703277	A	AT	1.20395	0.155796	-0.0061	0.0268
ENSG00000166762	Liver	CATSPER2	15	43726625	C	A	1.38478	0.237114	0.0095	0.0121
ENSG00000166762	Spleen	CATSPER2	15	43942270	C	A	-1.07863	0.182447	-0.0014	0.0044
ENSG00000166762	Skin_Sun_Exposed_Lower_leg	CATSPER2	15	43703277	A	AT	1.07457	0.117922	-0.0061	0.0268
ENSG00000166762	Artery_Aorta	CATSPER2	15	44001508	G	A	-1.04228	0.1155	0.0014	0.0075
ENSG00000188782	Brain_Cerebellum	CATSPER4	1	26526554	A	G	-0.62339	0.0980073	0.0005	0.0045
ENSG00000188782	Testis	CATSPER4	1	26527310	G	C	-0.242405	0.0221372	0.0009	0.0043
ENSG00000133962	Skin_Not_Sun_Exposed_Suprapubic	CATSPERB	14	92249571	C	G	1.15786	0.163558	0.0129	0.0179
ENSG00000133962	Heart_Left_Ventricle	CATSPERB	14	92312359	C	T	-0.38999	0.0516463	-0.0022	0.0037
ENSG00000133962	Thyroid	CATSPERB	14	92249571	C	G	1.64074	0.160059	0.0129	0.0179
ENSG00000133962	Whole_Blood	CATSPERB	14	92325194	T	C	0.380071	0.0563901	-0.0048	0.005
ENSG00000133962	Esophagus_Muscularis	CATSPERB	14	92240020	C	CATTT	0.475463	0.0534257	-0.0038	0.0062
ENSG00000133962	Colon_Sigmoid	CATSPERB	14	92284433	C	T	-0.293218	0.050131	0.0027	0.0038
ENSG00000133962	Heart_Atrial_Appendage	CATSPERB	14	92312369	G	A	-0.363468	0.0455289	-0.0027	0.0037
ENSG00000133962	Lung	CATSPERB	14	92249571	C	G	1.17618	0.152623	0.0129	0.0179
ENSG00000133962	Whole_Blood	CATSPERB	14	92249571	C	G	1.18035	0.166824	0.0129	0.0179
ENSG00000133962	Esophagus_Mucosa	CATSPERB	14	92249571	C	G	1.62179	0.172584	0.0129	0.0179
ENSG00000133962	Nerve_Tibial	CATSPERB	14	92294852	T	C	0.523004	0.0479056	0.001	0.0037
ENSG00000133962	Artery_Tibial	CATSPERB	14	92305317	G	A	-0.401776	0.033293	-0.0017	0.0037
ENSG00000133962	Adipose_Visceral_Omentum	CATSPERB	14	92297025	G	A	-0.466548	0.0467318	-0.0003	0.0037
ENSG00000133962	Colon_Transverse	CATSPERB	14	92287743	C	G	0.324689	0.0396639	-0.0018	0.0039
ENSG00000133962	Muscle_Skeletal	CATSPERB	14	92292769	G	T	-0.400382	0.0437976	-0.0001	0.0037
ENSG00000133962	Esophagus_Gastroesophageal_Junction	CATSPERB	14	92212481	C	G	-0.499565	0.0604662	-0.0012	0.0038
ENSG00000133962	Artery_Aorta	CATSPERB	14	92249571	C	G	1.19215	0.148317	0.0129	0.0179
ENSG00000133962	Skin_Not_Sun_Exposed_Suprapubic	CATSPERB	14	92286857	C	G	-0.330125	0.0397352	-0.0015	0.0037
ENSG00000133962	Colon_Transverse	CATSPERB	14	92249571	C	G	0.951934	0.133372	0.0129	0.0179
ENSG00000133962	Spleen	CATSPERB	14	92289301	T	C	0.611417	0.0723477	-0.0018	0.0039
ENSG00000133962	Artery_Aorta	CATSPERB	14	92213967	G	A	0.240035	0.0426734	0.0005	0.0038
ENSG00000133962	Spleen	CATSPERB	14	92249571	C	G	1.53306	0.244812	0.0129	0.0179
ENSG00000133962	Skin_Sun_Exposed_Lower_leg	CATSPERB	14	92249571	C	G	1.27595	0.152708	0.0129	0.0179
ENSG00000133962	Adrenal_Gland	CATSPERB	14	92268096	T	C	0.75651	0.0701027	-0.0019	0.0039
ENSG00000133962	Adipose_Subcutaneous	CATSPERB	14	92292769	G	T	-0.600953	0.0441872	-0.0001	0.0037
ENSG00000133962	Thyroid	CATSPERB	14	92287743	C	G	0.24952	0.0427758	-0.0018	0.0039
ENSG00000133962	Liver	CATSPERB	14	92292769	G	T	-0.468541	0.0789932	-0.0001	0.0037
ENSG00000133962	Artery_Coronary	CATSPERB	14	92222410	T	C	0.572167	0.0726825	0.0012	0.0038
ENSG00000174898	Testis	CATSPERD	19	5745212	T	G	-0.322463	0.0327043	-0.0028	0.0039
ENSG00000179397	Artery_Aorta	CATSPERE	1	244614497	A	G	0.335878	0.0551942	0.0065	0.0043
ENSG00000179397	Adipose_Subcutaneous	CATSPERE	1	244557893	G	C	-0.334607	0.0391291	-0.007	0.0042
ENSG00000179397	Thyroid	CATSPERE	1	244601900	CAT	C	-0.404603	0.0384295	-0.0053	0.007
ENSG00000179397	Breast_Mammary_Tissue	CATSPERE	1	244556072	C	T	-0.33627	0.0530486	-0.004	0.0041
ENSG00000179397	Brain_Cerebellum	CATSPERE	1	244634937	G	A	0.422582	0.0705633	0.0036	0.0037
ENSG00000179397	Cells_Cultured_fibroblasts	CATSPERE	1	244614497	A	G	0.281584	0.0347075	0.0065	0.0043
ENSG00000179397	Testis	CATSPERE	1	244624635	C	G	0.392882	0.024059	0.0036	0.0038
ENSG00000179397	Skin_Sun_Exposed_Lower_leg	CATSPERE	1	244698471	T	C	-0.465766	0.0624642	-0.0022	0.0077
ENSG00000179397	Nerve_Tibial	CATSPERE	1	244617509	G	A	0.278515	0.0415453	0.0062	0.0042
ENSG00000179397	Esophagus_Mucosa	CATSPERE	1	244644837	C	G	0.322094	0.0459384	0.006	0.0042
ENSG00000179397	Cells_Cultured_fibroblasts	CATSPERE	1	244774444	C	T	-0.241514	0.0408528	-0.005	0.005
ENSG00000179397	Testis	CATSPERE	1	244736496	A	G	-0.230018	0.0391901	0.0046	0.0062
ENSG00000099338	Heart_Atrial_Appendage	CATSPERG	19	38847431	C	T	-0.395044	0.0578762	0.0126	0.0043
ENSG00000099338	Whole_Blood	CATSPERG	19	38827142	C	CGGCCGGGAGCAAGAGCAGGGGCGG	1.43204	0.0840774	-0.0068	0.0163
ENSG00000099338	Cells_EBV-transformed_lymphocytes	CATSPERG	19	38827142	C	CGGCCGGGAGCAAGAGCAGGGGCGG	1.62399	0.276756	-0.0068	0.0163
ENSG00000099338	Spleen	CATSPERG	19	38841714	C	A	-0.535496	0.0737008	0.0127	0.0045
ENSG00000099338	Adipose_Subcutaneous	CATSPERG	19	38872558	T	A	1.25297	0.117163	0.0019	0.0105
ENSG00000099338	Esophagus_Muscularis	CATSPERG	19	38827142	C	CGGCCGGGAGCAAGAGCAGGGGCGG	1.38858	0.1152	-0.0068	0.0163
ENSG00000099338	Esophagus_Gastroesophageal_Junction	CATSPERG	19	38750100	C	G	-0.299218	0.0463898	0.0101	0.0037
ENSG00000099338	Small_Intestine_Terminal_Ileum	CATSPERG	19	38827142	C	CGGCCGGGAGCAAGAGCAGGGGCGG	1.13693	0.139975	-0.0068	0.0163
ENSG00000099338	Artery_Coronary	CATSPERG	19	38782017	T	C	2.03282	0.204007	0.0067	0.0101
ENSG00000099338	Esophagus_Gastroesophageal_Junction	CATSPERG	19	38827142	C	CGGCCGGGAGCAAGAGCAGGGGCGG	1.35137	0.115059	-0.0068	0.0163
ENSG00000099338	Artery_Tibial	CATSPERG	19	38827142	C	CGGCCGGGAGCAAGAGCAGGGGCGG	1.42152	0.107734	-0.0068	0.0163
ENSG00000099338	Artery_Tibial	CATSPERG	19	38794895	C	T	-0.285145	0.0421654	0.0133	0.0043
ENSG00000099338	Adipose_Visceral_Omentum	CATSPERG	19	38765956	G	A	1.02756	0.126764	0.0077	0.0104
ENSG00000099338	Esophagus_Mucosa	CATSPERG	19	38827452	G	A	1.37639	0.0968758	0.0035	0.0101
ENSG00000099338	Stomach	CATSPERG	19	38827142	C	CGGCCGGGAGCAAGAGCAGGGGCGG	0.835487	0.118472	-0.0068	0.0163
ENSG00000099338	Whole_Blood	CATSPERG	19	38841714	C	A	-0.43026	0.0386038	0.0127	0.0045
ENSG00000099338	Minor_Salivary_Gland	CATSPERG	19	38765956	G	A	1.6022	0.253193	0.0077	0.0104
ENSG00000099338	Adipose_Visceral_Omentum	CATSPERG	19	38841714	C	A	-0.452034	0.0534992	0.0127	0.0045
ENSG00000099338	Stomach	CATSPERG	19	38792172	C	T	-0.444894	0.0590963	0.0137	0.0045
ENSG00000099338	Colon_Transverse	CATSPERG	19	38827452	G	A	1.46712	0.098048	0.0035	0.0101
ENSG00000099338	Colon_Transverse	CATSPERG	19	38847431	C	T	-0.280387	0.0421597	0.0126	0.0043
ENSG00000099338	Esophagus_Mucosa	CATSPERG	19	38841714	C	A	-0.333012	0.0438355	0.0127	0.0045
ENSG00000099338	Thyroid	CATSPERG	19	38858062	A	G	0.458267	0.0807988	0.0174	0.0083
ENSG00000099338	Pancreas	CATSPERG	19	38848861	G	C	-0.454675	0.0789312	0.0124	0.0045
ENSG00000099338	Lung	CATSPERG	19	38847431	C	T	-0.48201	0.053505	0.0126	0.0043
ENSG00000099338	Prostate	CATSPERG	19	38782017	T	C	1.16562	0.133443	0.0067	0.0101
ENSG00000099338	Skin_Sun_Exposed_Lower_leg	CATSPERG	19	38816976	C	T	-0.334788	0.0419038	0.0141	0.005
ENSG00000099338	Lung	CATSPERG	19	38765956	G	A	1.72792	0.128028	0.0077	0.0104
ENSG00000099338	Cells_Cultured_fibroblasts	CATSPERG	19	38782017	T	C	0.936233	0.122451	0.0067	0.0101
ENSG00000099338	Nerve_Tibial	CATSPERG	19	38847431	C	T	-0.378649	0.0472955	0.0126	0.0043
ENSG00000099338	Brain_Spinal_cord_cervical_c-1	CATSPERG	19	38841714	C	A	-0.736307	0.107453	0.0127	0.0045
ENSG00000099338	Thyroid	CATSPERG	19	38840896	C	T	-0.560813	0.0468984	0.0159	0.0042
ENSG00000099338	Spleen	CATSPERG	19	38827142	C	CGGCCGGGAGCAAGAGCAGGGGCGG	1.43306	0.128174	-0.0068	0.0163
ENSG00000099338	Skin_Not_Sun_Exposed_Suprapubic	CATSPERG	19	38894980	C	G	0.790566	0.0964194	0.0032	0.0104
ENSG00000099338	Colon_Sigmoid	CATSPERG	19	38801267	T	C	1.16291	0.125903	0.0053	0.0104
ENSG00000099338	Nerve_Tibial	CATSPERG	19	38827568	C	A	1.51675	0.111756	0.0035	0.0101
ENSG00000099338	Skin_Sun_Exposed_Lower_leg	CATSPERG	19	38840627	C	T	0.785095	0.0856604	0.0056	0.0101
ENSG00000099338	Skin_Not_Sun_Exposed_Suprapubic	CATSPERG	19	38802413	G	T	-0.3564	0.0456337	0.0131	0.0049
ENSG00000099338	Artery_Aorta	CATSPERG	19	38827142	C	CGGCCGGGAGCAAGAGCAGGGGCGG	1.50868	0.109052	-0.0068	0.0163
ENSG00000099338	Adrenal_Gland	CATSPERG	19	38814686	G	A	1.42658	0.193848	0.0222	0.0083
ENSG00000219435	Brain_Nucleus_accumbens_basal_ganglia	CATSPERZ	11	64049021	T	C	-0.734942	0.0675004	0.0023	0.0051
ENSG00000219435	Brain_Cerebellum	CATSPERZ	11	64049021	T	C	-0.967286	0.08474	0.0023	0.0051
ENSG00000219435	Skin_Sun_Exposed_Lower_leg	CATSPERZ	11	64049021	T	C	-0.41802	0.053733	0.0023	0.0051
ENSG00000219435	Thyroid	CATSPERZ	11	64068310	T	C	-0.499273	0.0574442	0.0012	0.0051
ENSG00000219435	Testis	CATSPERZ	11	64071272	C	G	-0.524441	0.0650234	-0.0166	0.0137
ENSG00000219435	Adipose_Subcutaneous	CATSPERZ	11	64108262	G	T	-0.426621	0.0619299	0.0007	0.0052
ENSG00000219435	Brain_Cortex	CATSPERZ	11	64076244	T	C	-0.990446	0.0846728	0.0013	0.0056
ENSG00000219435	Brain_Frontal_Cortex_BA9	CATSPERZ	11	64048912	T	C	0.608264	0.0852047	-0.0054	0.0049
ENSG00000219435	Brain_Hypothalamus	CATSPERZ	11	64107521	A	G	-0.776138	0.0853853	0.0011	0.0052
ENSG00000219435	Testis	CATSPERZ	11	64068310	T	C	-0.336616	0.0221003	0.0012	0.0051
ENSG00000219435	Brain_Cerebellar_Hemisphere	CATSPERZ	11	64108262	G	T	-0.655575	0.0904265	0.0007	0.0052
ENSG00000219435	Brain_Putamen_basal_ganglia	CATSPERZ	11	64110805	G	A	-0.613728	0.0868037	0.0009	0.0052
ENSG00000219435	Skin_Not_Sun_Exposed_Suprapubic	CATSPERZ	11	64049021	T	C	-0.394011	0.0633101	0.0023	0.0051
ENSG00000219435	Esophagus_Mucosa	CATSPERZ	11	64003991	T	TC	-0.390753	0.0699883	0.0117	0.0068
ENSG00000219435	Brain_Hippocampus	CATSPERZ	11	64049021	T	C	-0.502413	0.0587708	0.0023	0.0051
ENSG00000219435	Brain_Anterior_cingulate_cortex_BA24	CATSPERZ	11	64024048	C	G	-0.702791	0.0908947	0.0029	0.005
ENSG00000219435	Brain_Amygdala	CATSPERZ	11	64024048	C	G	-0.609057	0.0837634	0.0029	0.005
ENSG00000219435	Lung	CATSPERZ	11	64049021	T	C	-0.526703	0.0672212	0.0023	0.0051
ENSG00000219435	Brain_Caudate_basal_ganglia	CATSPERZ	11	64049021	T	C	-0.696619	0.0788304	0.0023	0.0051
ENSG00000105974	Adipose_Subcutaneous	CAV1	7	116166400	T	C	-0.300551	0.0430901	0.0001	0.0069
ENSG00000105974	Pancreas	CAV1	7	116156731	T	A	-0.388594	0.0428372	-0.0035	0.0039
ENSG00000105974	Nerve_Tibial	CAV1	7	116191812	A	G	-0.148026	0.0203194	-0.0014	0.0042
ENSG00000105974	Muscle_Skeletal	CAV1	7	116200092	C	T	-0.204672	0.033901	0.0053	0.0064
ENSG00000105971	Adrenal_Gland	CAV2	7	116156731	T	A	-0.512481	0.0660571	-0.0035	0.0039
ENSG00000105971	Artery_Tibial	CAV2	7	116146711	G	A	-0.262235	0.0295492	0.0106	0.0051
ENSG00000105971	Pancreas	CAV2	7	116143662	A	C	-0.772615	0.0451217	0	0.0042
ENSG00000105971	Artery_Aorta	CAV2	7	116146711	G	A	-0.30637	0.0372086	0.0106	0.0051
ENSG00000105971	Skin_Not_Sun_Exposed_Suprapubic	CAV2	7	116138666	A	C	-0.177906	0.0216148	0.0032	0.004
ENSG00000105971	Cells_EBV-transformed_lymphocytes	CAV2	7	116039918	T	C	1.75759	0.172299	-0.0124	0.0068
ENSG00000105971	Esophagus_Mucosa	CAV2	7	116050808	T	C	0.340803	0.0424154	0.01	0.006
ENSG00000105971	Testis	CAV2	7	116143662	A	C	0.797192	0.0306864	0	0.0042
ENSG00000105971	Skin_Sun_Exposed_Lower_leg	CAV2	7	116167208	T	C	-0.132697	0.0202055	0.0066	0.0041
ENSG00000105971	Esophagus_Muscularis	CAV2	7	116146711	G	A	-0.218146	0.0330367	0.0106	0.0051
ENSG00000182533	Breast_Mammary_Tissue	CAV3	3	8775379	T	G	0.492461	0.0753105	-0.0092	0.0049
ENSG00000182533	Thyroid	CAV3	3	8775379	T	G	0.328984	0.0565646	-0.0092	0.0049
ENSG00000182533	Adipose_Visceral_Omentum	CAV3	3	8775379	T	G	0.398801	0.0523911	-0.0092	0.0049
ENSG00000182533	Artery_Tibial	CAV3	3	8775379	T	G	0.544946	0.0369261	-0.0092	0.0049
ENSG00000182533	Artery_Aorta	CAV3	3	8775379	T	G	0.780353	0.0820233	-0.0092	0.0049
ENSG00000182533	Heart_Atrial_Appendage	CAV3	3	8775457	A	G	-0.282185	0.0336946	-0.0017	0.0043
ENSG00000182533	Muscle_Skeletal	CAV3	3	8782338	C	T	-0.198438	0.0250213	-0.0066	0.0041
ENSG00000182533	Adipose_Subcutaneous	CAV3	3	8775379	T	G	0.573485	0.0565819	-0.0092	0.0049
ENSG00000182533	Lung	CAV3	3	8775379	T	G	0.467526	0.0500566	-0.0092	0.0049
ENSG00000182533	Artery_Tibial	CAV3	3	8753218	G	C	0.161902	0.0275927	-0.0038	0.0038
ENSG00000182533	Artery_Tibial	CAV3	3	8777310	A	C	0.278302	0.0489175	0.0006	0.0069
ENSG00000182533	Heart_Left_Ventricle	CAV3	3	8787189	C	G	0.25996	0.0453388	0.0057	0.0066
ENSG00000182533	Nerve_Tibial	CAV3	3	8775379	T	G	0.454552	0.0616485	-0.0092	0.0049
ENSG00000182533	Heart_Left_Ventricle	CAV3	3	8775457	A	G	-0.184406	0.0310875	-0.0017	0.0043
ENSG00000177469	Colon_Sigmoid	CAVIN1	17	40585615	T	G	-0.127131	0.0205885	-0.0251	0.0037
ENSG00000177469	Adrenal_Gland	CAVIN1	17	40561679	G	A	0.396232	0.0681655	-0.0238	0.0041
ENSG00000177469	Skin_Sun_Exposed_Lower_leg	CAVIN1	17	40561515	A	G	0.115673	0.0185642	-0.0227	0.004
ENSG00000168497	Esophagus_Muscularis	CAVIN2	2	192699699	A	G	0.193406	0.0312472	-0.0008	0.0042
ENSG00000170955	Pancreas	CAVIN3	11	6341365	T	C	0.775481	0.0760474	-0.0003	0.0058
ENSG00000170955	Cells_Cultured_fibroblasts	CAVIN3	11	6341397	T	C	0.362643	0.0617338	-0.0028	0.0132
ENSG00000170955	Ovary	CAVIN3	11	6341365	T	C	0.4734	0.0747518	-0.0003	0.0058
ENSG00000170955	Lung	CAVIN3	11	6341365	T	C	0.376402	0.0307981	-0.0003	0.0058
ENSG00000170955	Muscle_Skeletal	CAVIN3	11	6372521	CTAAA	C	0.291535	0.0291989	0.0145	0.0074
ENSG00000170955	Colon_Transverse	CAVIN3	11	6343864	C	A	-0.129154	0.0166339	-0.0058	0.004
ENSG00000170955	Nerve_Tibial	CAVIN3	11	6341365	T	C	0.55302	0.0297557	-0.0003	0.0058
ENSG00000170955	Whole_Blood	CAVIN3	11	6341365	T	C	0.327161	0.0484894	-0.0003	0.0058
ENSG00000170955	Adipose_Visceral_Omentum	CAVIN3	11	6341365	T	C	0.658178	0.0431895	-0.0003	0.0058
ENSG00000170955	Skin_Sun_Exposed_Lower_leg	CAVIN3	11	6341365	T	C	0.343119	0.0300783	-0.0003	0.0058
ENSG00000170955	Breast_Mammary_Tissue	CAVIN3	11	6341365	T	C	0.349266	0.0388169	-0.0003	0.0058
ENSG00000170955	Adipose_Visceral_Omentum	CAVIN3	11	6340525	T	A	-0.197683	0.0283051	-0.0048	0.0041
ENSG00000170955	Esophagus_Muscularis	CAVIN3	11	6341365	T	C	0.604555	0.0346023	-0.0003	0.0058
ENSG00000170955	Skin_Not_Sun_Exposed_Suprapubic	CAVIN3	11	6341365	T	C	0.353813	0.0297771	-0.0003	0.0058
ENSG00000170955	Cells_Cultured_fibroblasts	CAVIN3	11	6341365	T	C	0.615544	0.0326786	-0.0003	0.0058
ENSG00000170955	Brain_Hippocampus	CAVIN3	11	6341365	T	C	0.524358	0.077055	-0.0003	0.0058
ENSG00000170955	Esophagus_Gastroesophageal_Junction	CAVIN3	11	6344950	C	T	-0.173903	0.0285559	-0.0056	0.004
ENSG00000170955	Colon_Sigmoid	CAVIN3	11	6341365	T	C	0.612626	0.0452157	-0.0003	0.0058
ENSG00000170955	Thyroid	CAVIN3	11	6341365	T	C	0.422731	0.0315556	-0.0003	0.0058
ENSG00000170955	Artery_Aorta	CAVIN3	11	6340706	G	A	-0.230525	0.0268396	-0.0035	0.0037
ENSG00000170955	Artery_Aorta	CAVIN3	11	6341365	T	C	0.501607	0.0408775	-0.0003	0.0058
ENSG00000170955	Adipose_Subcutaneous	CAVIN3	11	6340525	T	A	-0.133888	0.0196947	-0.0048	0.0041
ENSG00000170955	Muscle_Skeletal	CAVIN3	11	6341365	T	C	0.373379	0.0349831	-0.0003	0.0058
ENSG00000170955	Adipose_Subcutaneous	CAVIN3	11	6341365	T	C	0.434945	0.0300966	-0.0003	0.0058
ENSG00000170955	Esophagus_Gastroesophageal_Junction	CAVIN3	11	6341365	T	C	0.644567	0.0477309	-0.0003	0.0058
ENSG00000170955	Whole_Blood	CAVIN3	11	6343486	C	T	0.410951	0.0371828	-0.0011	0.0045
ENSG00000170955	Colon_Transverse	CAVIN3	11	6341365	T	C	0.420572	0.0260658	-0.0003	0.0058
ENSG00000170955	Nerve_Tibial	CAVIN3	11	6340525	T	A	-0.121748	0.0204974	-0.0048	0.0041
ENSG00000170955	Cells_Cultured_fibroblasts	CAVIN3	11	6340525	T	A	-0.18538	0.0205657	-0.0048	0.0041
ENSG00000170955	Testis	CAVIN3	11	6340706	G	A	0.25669	0.0220316	-0.0035	0.0037
ENSG00000170955	Esophagus_Mucosa	CAVIN3	11	6341365	T	C	0.520134	0.0334593	-0.0003	0.0058
ENSG00000170955	Brain_Cerebellar_Hemisphere	CAVIN3	11	6354605	A	G	-0.556013	0.0704687	-0.0038	0.0047
ENSG00000170955	Artery_Tibial	CAVIN3	11	6340525	T	A	-0.170124	0.0153681	-0.0048	0.0041
ENSG00000170955	Heart_Left_Ventricle	CAVIN3	11	6341365	T	C	0.505221	0.0372375	-0.0003	0.0058
ENSG00000170955	Whole_Blood	CAVIN3	11	6093814	C	T	0.20745	0.030506	0.0033	0.0045
ENSG00000170955	Whole_Blood	CAVIN3	11	6234688	G	A	-0.257749	0.0352278	-0.0074	0.0043
ENSG00000170955	Adrenal_Gland	CAVIN3	11	6341365	T	C	0.930042	0.0916406	-0.0003	0.0058
ENSG00000170955	Brain_Cerebellum	CAVIN3	11	6354605	A	G	-0.419248	0.0733598	-0.0038	0.0047
ENSG00000170955	Artery_Coronary	CAVIN3	11	6341365	T	C	0.488484	0.0612235	-0.0003	0.0058
ENSG00000170955	Stomach	CAVIN3	11	6342582	C	G	0.534723	0.0420667	-0.0011	0.0058
ENSG00000170955	Small_Intestine_Terminal_Ileum	CAVIN3	11	6341748	T	C	-0.226439	0.0339064	-0.004	0.0037
ENSG00000170955	Artery_Tibial	CAVIN3	11	6341365	T	C	0.537529	0.0252471	-0.0003	0.0058
ENSG00000170955	Heart_Atrial_Appendage	CAVIN3	11	6341365	T	C	0.636474	0.0419386	-0.0003	0.0058
ENSG00000170955	Spleen	CAVIN3	11	6341748	T	C	-0.245302	0.0398702	-0.004	0.0037
ENSG00000170955	Stomach	CAVIN3	11	6344991	C	T	-0.158931	0.0254216	-0.0024	0.0038
ENSG00000170955	Uterus	CAVIN3	11	6350791	C	A	0.672463	0.103782	-0.0068	0.0065
ENSG00000170955	Esophagus_Muscularis	CAVIN3	11	6340525	T	A	-0.165398	0.0209855	-0.0048	0.0041
ENSG00000170955	Brain_Caudate_basal_ganglia	CAVIN3	11	6341365	T	C	0.630137	0.0872077	-0.0003	0.0058
ENSG00000170681	Stomach	CAVIN4	9	103252812	C	T	0.855109	0.117053	0.0169	0.0076
ENSG00000170681	Muscle_Skeletal	CAVIN4	9	103356112	C	T	-0.387976	0.0204957	0.0017	0.0038
ENSG00000170681	Heart_Atrial_Appendage	CAVIN4	9	103348634	A	G	-0.152112	0.0235262	0.001	0.0037
ENSG00000170681	Thyroid	CAVIN4	9	103205654	C	G	-0.267442	0.0447553	0.0047	0.0045
ENSG00000099625	Esophagus_Mucosa	CBARP	19	1236396	A	G	-0.921751	0.0829841	-0.013	0.0141
ENSG00000099625	Skin_Sun_Exposed_Lower_leg	CBARP	19	1236396	A	G	-0.748274	0.0664871	-0.013	0.0141
ENSG00000099625	Skin_Not_Sun_Exposed_Suprapubic	CBARP	19	1236396	A	G	-0.829797	0.0862132	-0.013	0.0141
ENSG00000078699	Muscle_Skeletal	CBFA2T2	20	31932047	G	T	0.160292	0.026795	0.0001	0.0041
ENSG00000078699	Testis	CBFA2T2	20	32115100	T	C	0.333997	0.0396645	-0.0019	0.0038
ENSG00000078699	Thyroid	CBFA2T2	20	32175246	G	A	-0.149427	0.0245377	0.0012	0.0038
ENSG00000078699	Brain_Cerebellum	CBFA2T2	20	31999495	C	T	0.361934	0.0515102	-0.0012	0.0037
ENSG00000078699	Brain_Hippocampus	CBFA2T2	20	32188962	T	C	-0.3156	0.049183	0.0022	0.0049
ENSG00000078699	Nerve_Tibial	CBFA2T2	20	31925189	C	A	0.15609	0.01945	-0.0003	0.0041
ENSG00000129993	Heart_Atrial_Appendage	CBFA2T3	16	88989510	T	C	-0.213893	0.0376803	0.0046	0.004
ENSG00000129993	Thyroid	CBFA2T3	16	88973937	T	C	-0.183759	0.0322942	0.0081	0.0039
ENSG00000129993	Whole_Blood	CBFA2T3	16	89003250	T	C	0.187354	0.0294016	-0.0097	0.0054
ENSG00000129993	Nerve_Tibial	CBFA2T3	16	88983374	C	T	0.755036	0.0941656	-0.0427	0.0146
ENSG00000129993	Artery_Aorta	CBFA2T3	16	88972554	A	G	-0.228332	0.0383946	0.0061	0.0043
ENSG00000129993	Nerve_Tibial	CBFA2T3	16	88937048	T	TGTGCTCCCGCCCTGCCTCTTCCCCGTC	-0.344478	0.0610079	0.015	0.0228
ENSG00000129993	Pancreas	CBFA2T3	16	88976477	C	T	-0.557522	0.0377079	0.0061	0.0041
ENSG00000110395	Lung	CBL	11	119096785	G	T	-0.159251	0.0248874	0.0067	0.0042
ENSG00000110395	Brain_Putamen_basal_ganglia	CBL	11	119117061	C	G	0.350938	0.0561736	-0.0092	0.0045
ENSG00000110395	Cells_Cultured_fibroblasts	CBL	11	119075323	A	G	-0.295389	0.0355863	0.0167	0.0071
ENSG00000110395	Esophagus_Muscularis	CBL	11	119146129	C	T	-0.452317	0.0278558	0.007	0.0043
ENSG00000110395	Skin_Not_Sun_Exposed_Suprapubic	CBL	11	119121437	G	T	-0.195057	0.0271858	0.0057	0.0042
ENSG00000110395	Heart_Left_Ventricle	CBL	11	119130688	T	G	-0.173063	0.0292216	0.0119	0.0046
ENSG00000110395	Esophagus_Mucosa	CBL	11	119108112	G	A	-0.206059	0.0316018	0.0063	0.0042
ENSG00000110395	Adipose_Subcutaneous	CBL	11	119089742	C	T	-0.162629	0.0233701	0.0054	0.0041
ENSG00000110395	Colon_Sigmoid	CBL	11	119116603	C	T	-0.438584	0.0324723	0.0063	0.0042
ENSG00000110395	Artery_Tibial	CBL	11	119185133	T	C	-0.082643	0.0143424	0.0038	0.004
ENSG00000110395	Esophagus_Gastroesophageal_Junction	CBL	11	119116603	C	T	-0.393471	0.0345304	0.0063	0.0042
ENSG00000110395	Prostate	CBL	11	119163319	G	A	-0.229371	0.038865	0.0062	0.0043
ENSG00000110395	Stomach	CBL	11	119108112	G	A	-0.159694	0.0271131	0.0063	0.0042
ENSG00000110395	Cells_Cultured_fibroblasts	CBL	11	119162720	C	G	0.136019	0.0203362	-0.007	0.0045
ENSG00000110395	Brain_Substantia_nigra	CBL	11	119082706	C	T	-0.469936	0.0766468	0.0056	0.0041
ENSG00000110395	Nerve_Tibial	CBL	11	119089742	C	T	-0.247851	0.0241943	0.0054	0.0041
ENSG00000110395	Brain_Cerebellar_Hemisphere	CBL	11	119175075	A	C	0.40426	0.0417442	-0.007	0.0043
ENSG00000110395	Colon_Transverse	CBL	11	119110272	T	C	-0.221248	0.0261444	0.0061	0.0042
ENSG00000110395	Brain_Cerebellum	CBL	11	119166280	A	T	0.493729	0.0455667	-0.0073	0.0046
ENSG00000110395	Skin_Sun_Exposed_Lower_leg	CBL	11	119090951	G	T	-0.223815	0.0225288	0.0064	0.0042
ENSG00000110395	Small_Intestine_Terminal_Ileum	CBL	11	119089742	C	T	-0.252563	0.0409717	0.0054	0.0041
ENSG00000110395	Adrenal_Gland	CBL	11	119070949	C	T	-0.335297	0.0572565	0.0066	0.0041
ENSG00000110395	Artery_Tibial	CBL	11	119110947	A	G	-0.138786	0.0156834	0.0056	0.0042
ENSG00000114423	Adipose_Visceral_Omentum	CBLB	3	105485555	C	T	0.173856	0.0242231	-0.0003	0.0039
ENSG00000114423	Testis	CBLB	3	105554580	G	T	-0.538654	0.0489721	0.0016	0.0042
ENSG00000114423	Muscle_Skeletal	CBLB	3	105560638	A	G	0.221967	0.0288676	-0.0016	0.0045
ENSG00000114423	Brain_Cerebellum	CBLB	3	105573324	A	T	0.538721	0.0597386	0.0024	0.0042
ENSG00000114423	Brain_Cerebellar_Hemisphere	CBLB	3	105554580	G	T	0.460461	0.0583795	0.0016	0.0042
ENSG00000114423	Thyroid	CBLB	3	105570345	G	A	0.394616	0.0367708	0.0027	0.0042
ENSG00000142273	Thyroid	CBLC	19	45290477	C	T	-0.312779	0.0472011	0.0004	0.0063
ENSG00000142273	Skin_Sun_Exposed_Lower_leg	CBLC	19	45287674	C	G	0.349337	0.0560658	0.1089	0.0726
ENSG00000134812	Whole_Blood	CBLIF	11	59504889	G	C	0.592782	0.104144	-0.0023	0.0089
ENSG00000105879	Thyroid	CBLL1	7	107493497	G	T	0.728368	0.0333763	0.0016	0.0051
ENSG00000105879	Stomach	CBLL1	7	107426589	A	G	-0.171274	0.0302363	-0.0009	0.0041
ENSG00000102924	Skin_Sun_Exposed_Lower_leg	CBLN1	16	49298602	G	A	-0.300812	0.0457211	-0.0024	0.0038
ENSG00000102924	Testis	CBLN1	16	49343792	T	C	0.247349	0.0396628	-0.0072	0.0038
ENSG00000102924	Muscle_Skeletal	CBLN1	16	49002003	G	T	-0.68064	0.0613642	0.0021	0.0052
ENSG00000102924	Heart_Left_Ventricle	CBLN1	16	48995896	T	C	-3.26523	0.381525	0.0026	0.0052
ENSG00000102924	Stomach	CBLN1	16	49006844	G	A	-0.570204	0.081681	-0.0035	0.0051
ENSG00000102924	Prostate	CBLN1	16	49006412	C	T	-0.592676	0.0945808	0.0016	0.0053
ENSG00000102924	Pancreas	CBLN1	16	49002003	G	T	-0.841177	0.0923784	0.0021	0.0052
ENSG00000102924	Skin_Not_Sun_Exposed_Suprapubic	CBLN1	16	49291576	G	T	-0.325373	0.0472769	-0.0028	0.0038
ENSG00000102924	Esophagus_Mucosa	CBLN1	16	49002003	G	T	-0.711999	0.0677919	0.0021	0.0052
ENSG00000102924	Pituitary	CBLN1	16	49364934	A	G	0.678822	0.0711151	-0.01	0.0037
ENSG00000102924	Liver	CBLN1	16	49004958	A	G	-0.895446	0.103371	0.0019	0.0053
ENSG00000102924	Colon_Transverse	CBLN1	16	49001156	G	A	-0.605188	0.0836857	0.0021	0.0052
ENSG00000102924	Small_Intestine_Terminal_Ileum	CBLN1	16	49002003	G	T	-0.718434	0.111645	0.0021	0.0052
ENSG00000102924	Adipose_Visceral_Omentum	CBLN1	16	49002003	G	T	-0.427201	0.0723566	0.0021	0.0052
ENSG00000102924	Heart_Left_Ventricle	CBLN1	16	48996359	T	C	2.743	0.375206	0.0023	0.0052
ENSG00000102924	Nerve_Tibial	CBLN1	16	49006412	C	T	-0.593268	0.0642292	0.0016	0.0053
ENSG00000102924	Uterus	CBLN1	16	49002003	G	T	-0.763971	0.126758	0.0021	0.0052
ENSG00000102924	Esophagus_Muscularis	CBLN1	16	49002003	G	T	-0.538381	0.0697839	0.0021	0.0052
ENSG00000139899	Brain_Anterior_cingulate_cortex_BA24	CBLN3	14	24898355	A	C	0.67829	0.0567133	0.0006	0.0042
ENSG00000139899	Liver	CBLN3	14	24895010	G	C	0.878571	0.11946	-0.0111	0.0081
ENSG00000139899	Cells_EBV-transformed_lymphocytes	CBLN3	14	24896830	T	G	-0.649885	0.0921905	0.0012	0.0055
ENSG00000139899	Brain_Hypothalamus	CBLN3	14	24900209	G	C	0.727132	0.0647378	0.0008	0.0042
ENSG00000139899	Lung	CBLN3	14	24900209	G	C	0.822006	0.0374066	0.0008	0.0042
ENSG00000139899	Brain_Cortex	CBLN3	14	24900209	G	C	0.766735	0.0565688	0.0008	0.0042
ENSG00000139899	Skin_Sun_Exposed_Lower_leg	CBLN3	14	24900209	G	C	0.839708	0.031632	0.0008	0.0042
ENSG00000139899	Adrenal_Gland	CBLN3	14	24900209	G	C	0.802054	0.0485154	0.0008	0.0042
ENSG00000139899	Esophagus_Muscularis	CBLN3	14	24900209	G	C	0.785599	0.0249016	0.0008	0.0042
ENSG00000139899	Uterus	CBLN3	14	24898355	A	C	0.804552	0.0776308	0.0006	0.0042
ENSG00000139899	Skin_Not_Sun_Exposed_Suprapubic	CBLN3	14	24900209	G	C	0.874825	0.0343847	0.0008	0.0042
ENSG00000139899	Lung	CBLN3	14	24900231	C	G	-0.318044	0.0455296	0.0011	0.0055
ENSG00000139899	Brain_Nucleus_accumbens_basal_ganglia	CBLN3	14	24903245	T	C	0.57264	0.0555126	0.0021	0.0042
ENSG00000139899	Brain_Hippocampus	CBLN3	14	24899364	C	G	0.645083	0.0698677	0.0023	0.0043
ENSG00000139899	Brain_Caudate_basal_ganglia	CBLN3	14	24898355	A	C	0.387766	0.0580339	0.0006	0.0042
ENSG00000139899	Brain_Nucleus_accumbens_basal_ganglia	CBLN3	14	24891362	A	G	0.872481	0.0898221	-0.0054	0.007
ENSG00000139899	Brain_Cortex	CBLN3	14	24891362	A	G	1.05213	0.0867891	-0.0054	0.007
ENSG00000139899	Esophagus_Mucosa	CBLN3	14	24900209	G	C	0.801606	0.0286993	0.0008	0.0042
ENSG00000139899	Small_Intestine_Terminal_Ileum	CBLN3	14	24860392	T	C	-0.886338	0.134986	-0.0146	0.0135
ENSG00000139899	Stomach	CBLN3	14	24898751	A	G	0.56909	0.0391121	0.0006	0.0042
ENSG00000139899	Brain_Frontal_Cortex_BA9	CBLN3	14	24903245	T	C	0.820308	0.0645928	0.0021	0.0042
ENSG00000139899	Pancreas	CBLN3	14	24900209	G	C	0.802191	0.0506148	0.0008	0.0042
ENSG00000139899	Esophagus_Muscularis	CBLN3	14	24904154	G	A	0.169045	0.0267002	-0.0049	0.005
ENSG00000139899	Testis	CBLN3	14	24900231	C	G	-0.301046	0.0458591	0.0011	0.0055
ENSG00000139899	Thyroid	CBLN3	14	24888535	C	T	0.61104	0.107422	0.0145	0.0841
ENSG00000139899	Kidney_Cortex	CBLN3	14	24898355	A	C	0.856694	0.0921754	0.0006	0.0042
ENSG00000139899	Minor_Salivary_Gland	CBLN3	14	24898355	A	C	0.872448	0.0622578	0.0006	0.0042
ENSG00000139899	Spleen	CBLN3	14	24898751	A	G	0.576673	0.0489061	0.0006	0.0042
ENSG00000139899	Whole_Blood	CBLN3	14	24900209	G	C	0.609338	0.0373942	0.0008	0.0042
ENSG00000139899	Heart_Left_Ventricle	CBLN3	14	24900209	G	C	0.805223	0.0387318	0.0008	0.0042
ENSG00000139899	Colon_Sigmoid	CBLN3	14	24898693	T	C	0.723057	0.0349644	0.0007	0.0042
ENSG00000139899	Heart_Atrial_Appendage	CBLN3	14	24901844	G	A	0.869877	0.0356364	0.0022	0.0042
ENSG00000139899	Muscle_Skeletal	CBLN3	14	24900209	G	C	0.690584	0.0360786	0.0008	0.0042
ENSG00000139899	Adipose_Visceral_Omentum	CBLN3	14	24903284	G	A	0.685294	0.023323	0.0021	0.0042
ENSG00000139899	Whole_Blood	CBLN3	14	24900231	C	G	-0.355605	0.0490461	0.0011	0.0055
ENSG00000139899	Brain_Frontal_Cortex_BA9	CBLN3	14	24891362	A	G	1.1219	0.117368	-0.0054	0.007
ENSG00000139899	Brain_Putamen_basal_ganglia	CBLN3	14	24904154	G	A	0.448261	0.0674848	-0.0049	0.005
ENSG00000139899	Cells_Cultured_fibroblasts	CBLN3	14	24900231	C	G	-0.292534	0.0356605	0.0011	0.0055
ENSG00000139899	Artery_Aorta	CBLN3	14	24900209	G	C	1.04526	0.0351045	0.0008	0.0042
ENSG00000139899	Small_Intestine_Terminal_Ileum	CBLN3	14	24900209	G	C	0.467367	0.0449868	0.0008	0.0042
ENSG00000139899	Ovary	CBLN3	14	24898751	A	G	0.68885	0.0546858	0.0006	0.0042
ENSG00000139899	Esophagus_Gastroesophageal_Junction	CBLN3	14	24898751	A	G	0.725469	0.0298927	0.0006	0.0042
ENSG00000139899	Artery_Tibial	CBLN3	14	24904154	G	A	0.209636	0.0355588	-0.0049	0.005
ENSG00000139899	Brain_Putamen_basal_ganglia	CBLN3	14	24899364	C	G	0.35523	0.052754	0.0023	0.0043
ENSG00000139899	Brain_Amygdala	CBLN3	14	24900209	G	C	0.660781	0.086055	0.0008	0.0042
ENSG00000139899	Adrenal_Gland	CBLN3	14	24900231	C	G	-0.491	0.0640492	0.0011	0.0055
ENSG00000139899	Pituitary	CBLN3	14	24903245	T	C	1.00236	0.0532152	0.0021	0.0042
ENSG00000139899	Colon_Transverse	CBLN3	14	24900209	G	C	0.749906	0.0338931	0.0008	0.0042
ENSG00000139899	Thyroid	CBLN3	14	24900231	C	G	-0.32765	0.0440725	0.0011	0.0055
ENSG00000139899	Spleen	CBLN3	14	24900231	C	G	-0.621362	0.0610194	0.0011	0.0055
ENSG00000139899	Artery_Tibial	CBLN3	14	24898751	A	G	0.874244	0.0398164	0.0006	0.0042
ENSG00000139899	Testis	CBLN3	14	24900209	G	C	0.824368	0.0342327	0.0008	0.0042
ENSG00000139899	Breast_Mammary_Tissue	CBLN3	14	24898751	A	G	0.754657	0.034575	0.0006	0.0042
ENSG00000139899	Brain_Anterior_cingulate_cortex_BA24	CBLN3	14	24891362	A	G	1.1598	0.104806	-0.0054	0.007
ENSG00000139899	Prostate	CBLN3	14	24898751	A	G	0.85795	0.0444123	0.0006	0.0042
ENSG00000139899	Cells_Cultured_fibroblasts	CBLN3	14	24900209	G	C	0.566627	0.0264383	0.0008	0.0042
ENSG00000139899	Vagina	CBLN3	14	24899364	C	G	0.717013	0.0562289	0.0023	0.0043
ENSG00000139899	Artery_Coronary	CBLN3	14	24898751	A	G	0.925908	0.0471428	0.0006	0.0042
ENSG00000139899	Brain_Hippocampus	CBLN3	14	24897206	G	C	0.657711	0.109067	-0.0053	0.007
ENSG00000139899	Nerve_Tibial	CBLN3	14	24904154	G	A	0.192171	0.0332838	-0.0049	0.005
ENSG00000139899	Adipose_Subcutaneous	CBLN3	14	24900209	G	C	1.08137	0.0532875	0.0008	0.0042
ENSG00000139899	Thyroid	CBLN3	14	24899364	C	G	0.730844	0.0315241	0.0023	0.0043
ENSG00000139899	Ovary	CBLN3	14	24900231	C	G	-0.430254	0.0727072	0.0011	0.0055
ENSG00000054803	Testis	CBLN4	20	54320076	T	C	0.64241	0.0857439	0.0032	0.0088
ENSG00000159228	Nerve_Tibial	CBR1	21	37442253	A	AGGGC	-0.477646	0.0855154	0.0882	0.1466
ENSG00000159228	Pancreas	CBR1	21	37433156	G	T	-0.391969	0.0451752	-0.0039	0.0041
ENSG00000159228	Skin_Sun_Exposed_Lower_leg	CBR1	21	37437118	G	A	-0.267472	0.0422078	0.0113	0.007
ENSG00000159228	Esophagus_Gastroesophageal_Junction	CBR1	21	37433522	T	TG	-0.755334	0.0932597	-0.0005	0.0204
ENSG00000159228	Thyroid	CBR1	21	37383831	T	C	-0.169208	0.0255063	-0.0079	0.0041
ENSG00000159228	Nerve_Tibial	CBR1	21	37437566	A	G	-0.234466	0.0227791	-0.0028	0.0038
ENSG00000159228	Heart_Atrial_Appendage	CBR1	21	37435576	C	T	-1.17329	0.10341	0.0124	0.0126
ENSG00000159228	Skin_Not_Sun_Exposed_Suprapubic	CBR1	21	37446452	C	G	-0.394197	0.0395688	-0.0023	0.0041
ENSG00000159228	Brain_Anterior_cingulate_cortex_BA24	CBR1	21	37373027	G	A	-0.399399	0.0507661	-0.0056	0.0041
ENSG00000159228	Brain_Caudate_basal_ganglia	CBR1	21	37443893	C	T	-0.330213	0.0336676	-0.002	0.004
ENSG00000159228	Breast_Mammary_Tissue	CBR1	21	37422904	A	G	-0.803301	0.0804636	0.0093	0.0126
ENSG00000159228	Pituitary	CBR1	21	37446452	C	G	-0.408969	0.0590264	-0.0023	0.0041
ENSG00000159228	Brain_Putamen_basal_ganglia	CBR1	21	37443893	C	T	-0.268236	0.0337145	-0.002	0.004
ENSG00000159228	Heart_Atrial_Appendage	CBR1	21	37450210	G	A	-0.215479	0.0342705	-0.0008	0.0037
ENSG00000159228	Testis	CBR1	21	37421623	T	C	-0.626586	0.0695892	0.0064	0.0126
ENSG00000159228	Artery_Tibial	CBR1	21	37442263	G	C	-34.5967	3.5634	0.0882	0.1466
ENSG00000159228	Brain_Frontal_Cortex_BA9	CBR1	21	37446452	C	G	-0.264166	0.036495	-0.0023	0.0041
ENSG00000159228	Brain_Hypothalamus	CBR1	21	37446452	C	G	-0.231314	0.0389564	-0.0023	0.0041
ENSG00000159228	Brain_Cerebellum	CBR1	21	37361594	T	C	-0.795087	0.102553	0.0102	0.011
ENSG00000159228	Pancreas	CBR1	21	37435576	C	T	-0.821814	0.132134	0.0124	0.0126
ENSG00000159228	Adipose_Subcutaneous	CBR1	21	37452699	A	C	-0.924279	0.0713985	0.0021	0.0136
ENSG00000159228	Colon_Sigmoid	CBR1	21	37411544	C	CAAAG	-0.904457	0.124779	-0.0095	0.017
ENSG00000159228	Muscle_Skeletal	CBR1	21	37435576	C	T	-0.57436	0.0718507	0.0124	0.0126
ENSG00000159228	Brain_Cortex	CBR1	21	37446452	C	G	-0.284466	0.0340845	-0.0023	0.0041
ENSG00000159228	Adipose_Visceral_Omentum	CBR1	21	37435576	C	T	-0.804811	0.0667699	0.0124	0.0126
ENSG00000159228	Colon_Transverse	CBR1	21	37406849	A	G	-0.400401	0.0342364	-0.0051	0.0041
ENSG00000159228	Nerve_Tibial	CBR1	21	37442254	G	GGGCGGGGCCTGCGCCTGCGCGCTCAGCGGCC	-0.743879	0.132827	-0.0304	0.0949
ENSG00000159228	Cells_EBV-transformed_lymphocytes	CBR1	21	37411544	C	CAAAG	-1.52692	0.212273	-0.0095	0.017
ENSG00000159228	Spleen	CBR1	21	37452699	A	C	-0.951255	0.118101	0.0021	0.0136
ENSG00000159228	Brain_Nucleus_accumbens_basal_ganglia	CBR1	21	37437063	G	A	-0.335044	0.0330789	-0.0034	0.0044
ENSG00000159228	Small_Intestine_Terminal_Ileum	CBR1	21	37345614	A	G	-0.246805	0.0423134	0.0056	0.0061
ENSG00000159228	Brain_Cerebellar_Hemisphere	CBR1	21	37452699	A	C	-0.762732	0.109141	0.0021	0.0136
ENSG00000159228	Skin_Sun_Exposed_Lower_leg	CBR1	21	37443893	C	T	-0.159717	0.0263124	-0.002	0.004
ENSG00000159228	Prostate	CBR1	21	37435576	C	T	-1.02238	0.13866	0.0124	0.0126
ENSG00000159228	Brain_Spinal_cord_cervical_c-1	CBR1	21	37364666	A	G	0.470772	0.0708678	0.0081	0.0039
ENSG00000159228	Thyroid	CBR1	21	37437118	G	A	-0.245772	0.0416111	0.0113	0.007
ENSG00000159228	Adrenal_Gland	CBR1	21	37450202	T	C	-0.263367	0.0401484	-0.0002	0.0042
ENSG00000159228	Cells_Cultured_fibroblasts	CBR1	21	37435576	C	T	-1.50861	0.0561249	0.0124	0.0126
ENSG00000159228	Whole_Blood	CBR1	21	37435576	C	T	-0.790596	0.0608733	0.0124	0.0126
ENSG00000159228	Heart_Left_Ventricle	CBR1	21	37435576	C	T	-1.27594	0.0885633	0.0124	0.0126
ENSG00000159228	Colon_Transverse	CBR1	21	37442254	G	GGGCGGGGCCTGCGCCTGCGCGCTCAGCGGCC	-1.00839	0.134941	-0.0304	0.0949
ENSG00000159228	Lung	CBR1	21	37452699	A	C	-0.56689	0.0789805	0.0021	0.0136
ENSG00000159231	Esophagus_Mucosa	CBR3	21	37536408	C	T	-0.312758	0.0407665	0.0048	0.0053
ENSG00000159231	Adipose_Visceral_Omentum	CBR3	21	37483754	T	C	-0.28723	0.0408226	-0.0031	0.0037
ENSG00000159231	Skin_Not_Sun_Exposed_Suprapubic	CBR3	21	37526162	T	G	-0.558078	0.0364399	-0.0016	0.0037
ENSG00000159231	Pituitary	CBR3	21	37526162	T	G	-0.342944	0.0569681	-0.0016	0.0037
ENSG00000159231	Adipose_Subcutaneous	CBR3	21	37502950	T	G	0.213758	0.0304286	0.0084	0.0037
ENSG00000159231	Esophagus_Mucosa	CBR3	21	37509952	T	C	0.699487	0.0313296	0.0048	0.0037
ENSG00000159231	Colon_Transverse	CBR3	21	37526162	T	G	-0.22384	0.0344274	-0.0016	0.0037
ENSG00000159231	Nerve_Tibial	CBR3	21	37506766	T	C	-0.424506	0.0429448	0.0076	0.0054
ENSG00000159231	Brain_Anterior_cingulate_cortex_BA24	CBR3	21	37483002	A	G	-0.44407	0.0686443	-0.0064	0.0039
ENSG00000159231	Adipose_Subcutaneous	CBR3	21	37506766	T	C	-0.49869	0.0450159	0.0076	0.0054
ENSG00000159231	Brain_Caudate_basal_ganglia	CBR3	21	37503608	A	G	-0.38244	0.061541	-0.0079	0.0041
ENSG00000159231	Heart_Left_Ventricle	CBR3	21	37535897	T	C	-0.243546	0.0397965	-0.0052	0.0039
ENSG00000159231	Brain_Cerebellar_Hemisphere	CBR3	21	37505827	G	T	-0.442537	0.0628652	-0.0042	0.0038
ENSG00000159231	Skin_Sun_Exposed_Lower_leg	CBR3	21	37526162	T	G	-0.466146	0.0331341	-0.0016	0.0037
ENSG00000159231	Thyroid	CBR3	21	37503608	A	G	-0.214801	0.0353888	-0.0079	0.0041
ENSG00000159231	Colon_Sigmoid	CBR3	21	37505827	G	T	-0.50381	0.0613667	-0.0042	0.0038
ENSG00000159231	Artery_Tibial	CBR3	21	37526162	T	G	-0.227607	0.0253683	-0.0016	0.0037
ENSG00000159231	Esophagus_Muscularis	CBR3	21	37509995	T	C	0.191649	0.0320129	0.0076	0.0036
ENSG00000159231	Brain_Cerebellum	CBR3	21	37534215	T	A	-0.565306	0.0897421	0.0039	0.0054
ENSG00000159231	Nerve_Tibial	CBR3	21	37525535	A	T	0.186529	0.0312908	0.0061	0.0037
ENSG00000159231	Muscle_Skeletal	CBR3	21	37542985	C	T	-0.201685	0.036011	-0.0037	0.0039
ENSG00000159231	Cells_Cultured_fibroblasts	CBR3	21	37534050	A	G	-0.291103	0.0277191	0.0075	0.0055
ENSG00000159231	Brain_Frontal_Cortex_BA9	CBR3	21	37493422	A	G	-0.505921	0.0609414	-0.0065	0.0039
ENSG00000159231	Artery_Aorta	CBR3	21	37505704	A	C	-0.246494	0.0398385	-0.0043	0.0038
ENSG00000159231	Minor_Salivary_Gland	CBR3	21	37501065	C	T	0.540139	0.0720463	0.0089	0.0037
ENSG00000159231	Prostate	CBR3	21	37526162	T	G	-0.469288	0.0767281	-0.0016	0.0037
ENSG00000159231	Esophagus_Muscularis	CBR3	21	37513072	G	A	-0.517419	0.0489991	0.0091	0.0054
ENSG00000159231	Breast_Mammary_Tissue	CBR3	21	37526162	T	G	-0.346338	0.0380995	-0.0016	0.0037
ENSG00000159231	Brain_Cortex	CBR3	21	37518706	A	G	-0.527769	0.0656129	-0.0043	0.0038
ENSG00000159231	Lung	CBR3	21	37533775	T	G	-0.276239	0.0478443	0.001	0.0046
ENSG00000159231	Whole_Blood	CBR3	21	37489890	C	T	-0.322498	0.040706	-0.0013	0.0037
ENSG00000159231	Esophagus_Gastroesophageal_Junction	CBR3	21	37526162	T	G	-0.267075	0.0343564	-0.0016	0.0037
ENSG00000159231	Brain_Nucleus_accumbens_basal_ganglia	CBR3	21	37518706	A	G	-0.315072	0.0538191	-0.0043	0.0038
ENSG00000145439	Heart_Left_Ventricle	CBR4	4	169816735	G	T	-0.152444	0.0215734	-0.0028	0.0039
ENSG00000145439	Muscle_Skeletal	CBR4	4	169935881	A	G	-0.240931	0.0248548	-0.006	0.0049
ENSG00000145439	Stomach	CBR4	4	169931268	A	G	0.269417	0.0464072	-0.001	0.005
ENSG00000145439	Lung	CBR4	4	169935372	T	C	-0.206771	0.026133	-0.0058	0.0048
ENSG00000145439	Small_Intestine_Terminal_Ileum	CBR4	4	169782344	C	T	0.522376	0.0903438	0.0087	0.0059
ENSG00000145439	Stomach	CBR4	4	169780386	A	G	0.444273	0.0607929	0.0081	0.0059
ENSG00000145439	Adipose_Subcutaneous	CBR4	4	169887165	G	A	0.413561	0.0367065	0.015	0.0063
ENSG00000145439	Esophagus_Muscularis	CBR4	4	169934151	T	G	0.343418	0.0410778	0.0028	0.0052
ENSG00000145439	Cells_Cultured_fibroblasts	CBR4	4	169817286	G	A	0.225763	0.037203	0.0034	0.0054
ENSG00000145439	Testis	CBR4	4	169934205	G	C	-0.182144	0.0294262	-0.0054	0.0048
ENSG00000145439	Nerve_Tibial	CBR4	4	169782344	C	T	0.225326	0.0338968	0.0087	0.0059
ENSG00000145439	Whole_Blood	CBR4	4	169934459	T	C	0.1685	0.0298532	0.0165	0.0068
ENSG00000145439	Esophagus_Mucosa	CBR4	4	169851370	G	T	0.375662	0.0380755	0.0124	0.0061
ENSG00000145439	Cells_Cultured_fibroblasts	CBR4	4	169851370	G	T	0.48739	0.0459233	0.0124	0.0061
ENSG00000145439	Thyroid	CBR4	4	169935881	A	G	-0.232594	0.0305188	-0.006	0.0049
ENSG00000145439	Artery_Aorta	CBR4	4	169934151	T	G	0.360213	0.0477746	0.0028	0.0052
ENSG00000145439	Artery_Tibial	CBR4	4	169931274	A	G	-0.270506	0.0443071	-0.0034	0.0041
ENSG00000145439	Skin_Not_Sun_Exposed_Suprapubic	CBR4	4	169934151	T	G	0.223529	0.0289342	0.0028	0.0052
ENSG00000145439	Adipose_Visceral_Omentum	CBR4	4	169836040	G	C	0.307131	0.0399677	0.0119	0.0059
ENSG00000145439	Esophagus_Gastroesophageal_Junction	CBR4	4	169934151	T	G	0.317132	0.0536144	0.0028	0.0052
ENSG00000145439	Colon_Transverse	CBR4	4	169934151	T	G	0.328944	0.0360887	0.0028	0.0052
ENSG00000145439	Heart_Atrial_Appendage	CBR4	4	169934151	T	G	0.281827	0.037282	0.0028	0.0052
ENSG00000145439	Skin_Sun_Exposed_Lower_leg	CBR4	4	169934205	G	C	-0.256077	0.0260582	-0.0054	0.0048
ENSG00000145439	Brain_Cerebellum	CBR4	4	169934205	G	C	-0.318412	0.0528722	-0.0054	0.0048
ENSG00000145439	Colon_Sigmoid	CBR4	4	169934151	T	G	0.288747	0.0434717	0.0028	0.0052
ENSG00000160200	Brain_Caudate_basal_ganglia	CBS	21	44475953	C	T	-1.03683	0.115837	0.0041	0.0078
ENSG00000160200	Testis	CBS	21	44419267	C	T	-0.448644	0.0796378	-0.001	0.0064
ENSG00000160200	Brain_Nucleus_accumbens_basal_ganglia	CBS	21	44448763	C	G	-0.94843	0.0636117	0.0072	0.0037
ENSG00000160200	Heart_Atrial_Appendage	CBS	21	44448775	A	G	-0.67235	0.0531479	0.007	0.0038
ENSG00000160200	Esophagus_Mucosa	CBS	21	44448763	C	G	-0.672286	0.0427346	0.0072	0.0037
ENSG00000160200	Brain_Cerebellum	CBS	21	44392967	A	G	-0.61903	0.0851985	0.0019	0.006
ENSG00000160200	Whole_Blood	CBS	21	44413457	A	G	-0.449974	0.0489309	0.005	0.0054
ENSG00000160200	Brain_Cerebellum	CBS	21	44413457	A	G	-1.44465	0.112702	0.005	0.0054
ENSG00000160200	Breast_Mammary_Tissue	CBS	21	44475953	C	T	-0.7044	0.0896671	0.0041	0.0078
ENSG00000160200	Adipose_Visceral_Omentum	CBS	21	44413457	A	G	-0.946209	0.0736435	0.005	0.0054
ENSG00000160200	Brain_Frontal_Cortex_BA9	CBS	21	44448763	C	G	-0.79239	0.0782753	0.0072	0.0037
ENSG00000160200	Brain_Cortex	CBS	21	44413457	A	G	-1.11306	0.107047	0.005	0.0054
ENSG00000160200	Spleen	CBS	21	44448763	C	G	-0.572747	0.0786412	0.0072	0.0037
ENSG00000160200	Nerve_Tibial	CBS	21	44413457	A	G	-1.07554	0.0471116	0.005	0.0054
ENSG00000160200	Ovary	CBS	21	44413457	A	G	-0.885581	0.0896578	0.005	0.0054
ENSG00000160200	Pituitary	CBS	21	44475953	C	T	-0.706324	0.105592	0.0041	0.0078
ENSG00000160200	Cells_Cultured_fibroblasts	CBS	21	44475953	C	T	-0.708285	0.0655339	0.0041	0.0078
ENSG00000160200	Testis	CBS	21	44486211	T	C	-0.647398	0.0816921	-0.0001	0.0063
ENSG00000160200	Adipose_Visceral_Omentum	CBS	21	44486211	T	C	-0.515016	0.0753081	-0.0001	0.0063
ENSG00000160200	Nerve_Tibial	CBS	21	44486211	T	C	-0.674368	0.0503619	-0.0001	0.0063
ENSG00000160200	Brain_Caudate_basal_ganglia	CBS	21	44486211	T	C	-0.882152	0.0762404	-0.0001	0.0063
ENSG00000160200	Pancreas	CBS	21	44401788	G	GC	1.03896	0.164819	0.0003	0.0149
ENSG00000160200	Stomach	CBS	21	44413457	A	G	-0.867653	0.0979039	0.005	0.0054
ENSG00000160200	Brain_Amygdala	CBS	21	44486211	T	C	-0.824338	0.121197	-0.0001	0.0063
ENSG00000160200	Brain_Amygdala	CBS	21	44475953	C	T	-1.06001	0.156426	0.0041	0.0078
ENSG00000160200	Brain_Putamen_basal_ganglia	CBS	21	44448763	C	G	-0.845746	0.0844831	0.0072	0.0037
ENSG00000160200	Brain_Hypothalamus	CBS	21	44313132	A	G	1.87962	0.322144	0.0022	0.0151
ENSG00000160200	Pituitary	CBS	21	44413457	A	G	-0.924195	0.0697797	0.005	0.0054
ENSG00000160200	Brain_Substantia_nigra	CBS	21	44486211	T	C	-0.940634	0.121483	-0.0001	0.0063
ENSG00000160200	Cells_Cultured_fibroblasts	CBS	21	44448775	A	G	-0.367359	0.0478095	0.007	0.0038
ENSG00000160200	Testis	CBS	21	44475953	C	T	-0.774889	0.0905078	0.0041	0.0078
ENSG00000160200	Adipose_Visceral_Omentum	CBS	21	44475953	C	T	-0.510991	0.0794578	0.0041	0.0078
ENSG00000160200	Brain_Cortex	CBS	21	44395796	T	C	-0.558294	0.0837384	-0.0023	0.0038
ENSG00000160200	Artery_Tibial	CBS	21	44486211	T	C	-0.596873	0.0670103	-0.0001	0.0063
ENSG00000160200	Esophagus_Muscularis	CBS	21	44448775	A	G	-0.44571	0.0742925	0.007	0.0038
ENSG00000160200	Pancreas	CBS	21	44453913	C	G	1.26165	0.154876	0.0161	0.0113
ENSG00000160200	Pancreas	CBS	21	44394054	G	C	-0.698276	0.0874582	-0.0003	0.0064
ENSG00000160200	Skin_Sun_Exposed_Lower_leg	CBS	21	44475953	C	T	-0.717844	0.0710535	0.0041	0.0078
ENSG00000160200	Small_Intestine_Terminal_Ileum	CBS	21	44448763	C	G	-0.661079	0.0670409	0.0072	0.0037
ENSG00000160200	Nerve_Tibial	CBS	21	44475953	C	T	-0.733958	0.0618415	0.0041	0.0078
ENSG00000160200	Brain_Hypothalamus	CBS	21	44448763	C	G	-0.864651	0.0861805	0.0072	0.0037
ENSG00000160200	Adrenal_Gland	CBS	21	44448763	C	G	-0.812189	0.0641842	0.0072	0.0037
ENSG00000160200	Brain_Spinal_cord_cervical_c-1	CBS	21	44448763	C	G	-0.820508	0.106015	0.0072	0.0037
ENSG00000160200	Brain_Substantia_nigra	CBS	21	44413457	A	G	-1.34863	0.111257	0.005	0.0054
ENSG00000160200	Pancreas	CBS	21	44448763	C	G	-0.519275	0.0541514	0.0072	0.0037
ENSG00000160200	Breast_Mammary_Tissue	CBS	21	44486211	T	C	-0.571	0.0779539	-0.0001	0.0063
ENSG00000160200	Vagina	CBS	21	44448763	C	G	-0.593998	0.0845288	0.0072	0.0037
ENSG00000160200	Muscle_Skeletal	CBS	21	44475953	C	T	-0.598292	0.0830592	0.0041	0.0078
ENSG00000160200	Muscle_Skeletal	CBS	21	44413457	A	G	-0.676295	0.0723795	0.005	0.0054
ENSG00000160200	Adipose_Subcutaneous	CBS	21	44486211	T	C	-0.489811	0.0661428	-0.0001	0.0063
ENSG00000160200	Colon_Transverse	CBS	21	44413457	A	G	-0.800206	0.0832455	0.005	0.0054
ENSG00000160200	Artery_Tibial	CBS	21	44413457	A	G	-0.781352	0.0643707	0.005	0.0054
ENSG00000160200	Brain_Cortex	CBS	21	44453022	A	G	0.828323	0.0794146	-0.0051	0.0037
ENSG00000160200	Colon_Transverse	CBS	21	44475953	C	T	-0.657211	0.0850802	0.0041	0.0078
ENSG00000160200	Brain_Cerebellar_Hemisphere	CBS	21	44486211	T	C	-0.629579	0.0850208	-0.0001	0.0063
ENSG00000160200	Liver	CBS	21	44413457	A	G	-1.18167	0.0884406	0.005	0.0054
ENSG00000160200	Colon_Sigmoid	CBS	21	44413457	A	G	-0.789729	0.0915942	0.005	0.0054
ENSG00000160200	Uterus	CBS	21	44413457	A	G	-0.744793	0.12217	0.005	0.0054
ENSG00000160200	Lung	CBS	21	44413457	A	G	-0.87513	0.0669796	0.005	0.0054
ENSG00000160200	Lung	CBS	21	44486211	T	C	-0.466338	0.0711798	-0.0001	0.0063
ENSG00000160200	Nerve_Tibial	CBS	21	44430325	C	T	-0.377802	0.055625	0.0016	0.0064
ENSG00000160200	Esophagus_Muscularis	CBS	21	44475953	C	T	-0.531842	0.0777469	0.0041	0.0078
ENSG00000160200	Thyroid	CBS	21	44413457	A	G	-0.918834	0.0702581	0.005	0.0054
ENSG00000160200	Prostate	CBS	21	44486211	T	C	-0.587216	0.0941562	-0.0001	0.0063
ENSG00000160200	Muscle_Skeletal	CBS	21	44448763	C	G	-0.378605	0.0528076	0.0072	0.0037
ENSG00000160200	Thyroid	CBS	21	44423282	C	T	-0.447124	0.0575316	-0.0022	0.0038
ENSG00000160200	Artery_Tibial	CBS	21	44475953	C	T	-0.59258	0.0708371	0.0041	0.0078
ENSG00000160200	Thyroid	CBS	21	44455434	G	A	0.787745	0.101885	-0.0029	0.0103
ENSG00000160200	Artery_Aorta	CBS	21	44413457	A	G	-0.880083	0.0779173	0.005	0.0054
ENSG00000160200	Brain_Substantia_nigra	CBS	21	44475953	C	T	-1.28995	0.133782	0.0041	0.0078
ENSG00000160200	Cells_Cultured_fibroblasts	CBS	21	44486211	T	C	-0.542723	0.0601478	-0.0001	0.0063
ENSG00000160200	Heart_Atrial_Appendage	CBS	21	44424041	T	G	0.533811	0.0931067	0.0066	0.0043
ENSG00000160200	Brain_Anterior_cingulate_cortex_BA24	CBS	21	44393886	T	C	1.10247	0.16339	0.0161	0.0114
ENSG00000160200	Artery_Coronary	CBS	21	44448775	A	G	-0.728006	0.0662286	0.007	0.0038
ENSG00000160200	Lung	CBS	21	44475953	C	T	-0.61978	0.0737392	0.0041	0.0078
ENSG00000160200	Skin_Not_Sun_Exposed_Suprapubic	CBS	21	44475953	C	T	-0.624012	0.0741153	0.0041	0.0078
ENSG00000160200	Pancreas	CBS	21	44361963	T	C	1.02537	0.14189	-0.0011	0.0089
ENSG00000160200	Thyroid	CBS	21	44475953	C	T	-0.563922	0.0673572	0.0041	0.0078
ENSG00000160200	Esophagus_Gastroesophageal_Junction	CBS	21	44475953	C	T	-0.645238	0.0781468	0.0041	0.0078
ENSG00000160200	Skin_Sun_Exposed_Lower_leg	CBS	21	44486211	T	C	-0.446787	0.0629548	-0.0001	0.0063
ENSG00000160200	Brain_Amygdala	CBS	21	44413457	A	G	-1.15116	0.103811	0.005	0.0054
ENSG00000160200	Brain_Hippocampus	CBS	21	44486211	T	C	-0.702711	0.0870499	-0.0001	0.0063
ENSG00000160200	Whole_Blood	CBS	21	44438836	T	G	0.489822	0.0386913	-0.0031	0.0041
ENSG00000160200	Whole_Blood	CBS	21	44430325	C	T	-0.339765	0.0613006	0.0016	0.0064
ENSG00000160200	Artery_Aorta	CBS	21	44486211	T	C	-0.654356	0.0824742	-0.0001	0.0063
ENSG00000160200	Adrenal_Gland	CBS	21	44449422	A	G	-1.02128	0.167298	-0.0088	0.008
ENSG00000160200	Brain_Caudate_basal_ganglia	CBS	21	44413457	A	G	-1.20188	0.0696415	0.005	0.0054
ENSG00000160200	Brain_Anterior_cingulate_cortex_BA24	CBS	21	44448763	C	G	-0.792637	0.0640854	0.0072	0.0037
ENSG00000160200	Minor_Salivary_Gland	CBS	21	44413457	A	G	-0.754316	0.1144	0.005	0.0054
ENSG00000160200	Esophagus_Muscularis	CBS	21	44413457	A	G	-0.934255	0.0733574	0.005	0.0054
ENSG00000160200	Esophagus_Gastroesophageal_Junction	CBS	21	44413457	A	G	-0.857191	0.0791481	0.005	0.0054
ENSG00000160200	Brain_Nucleus_accumbens_basal_ganglia	CBS	21	44361963	T	C	0.977711	0.1492	-0.0011	0.0089
ENSG00000160200	Breast_Mammary_Tissue	CBS	21	44413457	A	G	-0.895721	0.0637916	0.005	0.0054
ENSG00000160200	Esophagus_Gastroesophageal_Junction	CBS	21	44486211	T	C	-0.565778	0.0804041	-0.0001	0.0063
ENSG00000160200	Prostate	CBS	21	44413457	A	G	-0.717429	0.109734	0.005	0.0054
ENSG00000160200	Cells_EBV-transformed_lymphocytes	CBS	21	44413457	A	G	-0.962818	0.158451	0.005	0.0054
ENSG00000160200	Heart_Left_Ventricle	CBS	21	44448775	A	G	-0.741735	0.0492717	0.007	0.0038
ENSG00000160200	Artery_Aorta	CBS	21	44475953	C	T	-0.630484	0.09068	0.0041	0.0078
ENSG00000160200	Cells_Cultured_fibroblasts	CBS	21	44413457	A	G	-0.844046	0.0583808	0.005	0.0054
ENSG00000160200	Skin_Sun_Exposed_Lower_leg	CBS	21	44413457	A	G	-0.78436	0.0598356	0.005	0.0054
ENSG00000160200	Adipose_Subcutaneous	CBS	21	44413457	A	G	-0.774011	0.0638238	0.005	0.0054
ENSG00000160200	Skin_Not_Sun_Exposed_Suprapubic	CBS	21	44486211	T	C	-0.432048	0.0719624	-0.0001	0.0063
ENSG00000160200	Brain_Cerebellum	CBS	21	44439489	G	A	-0.602581	0.0930472	0.0017	0.0065
ENSG00000160200	Brain_Cerebellar_Hemisphere	CBS	21	44475953	C	T	-0.990236	0.112351	0.0041	0.0078
ENSG00000160200	Pituitary	CBS	21	44414304	C	T	-0.630186	0.097588	0.0009	0.0064
ENSG00000160200	Adipose_Subcutaneous	CBS	21	44475953	C	T	-0.618483	0.0720339	0.0041	0.0078
ENSG00000160200	Liver	CBS	21	44475953	C	T	-0.785271	0.108997	0.0041	0.0078
ENSG00000160200	Skin_Not_Sun_Exposed_Suprapubic	CBS	21	44413457	A	G	-0.751796	0.0683204	0.005	0.0054
ENSG00000160200	Brain_Cerebellum	CBS	21	44412676	T	C	0.748134	0.121797	0.0069	0.0044
ENSG00000160200	Brain_Cerebellar_Hemisphere	CBS	21	44413457	A	G	-1.1566	0.0797474	0.005	0.0054
ENSG00000160200	Stomach	CBS	21	44448763	C	G	-0.706624	0.0617317	0.0072	0.0037
ENSG00000160200	Testis	CBS	21	44413457	A	G	-1.11749	0.0711916	0.005	0.0054
ENSG00000160200	Colon_Sigmoid	CBS	21	44475953	C	T	-0.557614	0.0880736	0.0041	0.0078
ENSG00000160200	Brain_Hippocampus	CBS	21	44413457	A	G	-1.18457	0.0801782	0.005	0.0054
ENSG00000160200	Liver	CBS	21	44486211	T	C	-0.716699	0.0950886	-0.0001	0.0063
ENSG00000160200	Brain_Hippocampus	CBS	21	44475953	C	T	-0.961222	0.107664	0.0041	0.0078
ENSG00000160200	Ovary	CBS	21	44486211	T	C	-0.605575	0.0976796	-0.0001	0.0063
ENSG00000274276	Artery_Aorta	CBSL	21	44487454	T	C	-0.614706	0.0649916	-0.0045	0.0041
ENSG00000274276	Adrenal_Gland	CBSL	21	44487454	T	C	-0.511147	0.0793777	-0.0045	0.0041
ENSG00000274276	Skin_Sun_Exposed_Lower_leg	CBSL	21	44487454	T	C	-0.428094	0.0491368	-0.0045	0.0041
ENSG00000274276	Adipose_Subcutaneous	CBSL	21	44487454	T	C	-0.456083	0.0487175	-0.0045	0.0041
ENSG00000274276	Colon_Transverse	CBSL	21	44487454	T	C	-0.543953	0.064195	-0.0045	0.0041
ENSG00000274276	Brain_Nucleus_accumbens_basal_ganglia	CBSL	21	44487454	T	C	-0.581376	0.0938916	-0.0045	0.0041
ENSG00000274276	Brain_Spinal_cord_cervical_c-1	CBSL	21	44487454	T	C	-0.796749	0.13325	-0.0045	0.0041
ENSG00000274276	Artery_Coronary	CBSL	21	44487454	T	C	-0.556728	0.0869969	-0.0045	0.0041
ENSG00000274276	Pancreas	CBSL	21	44487454	T	C	-0.724523	0.111049	-0.0045	0.0041
ENSG00000274276	Esophagus_Gastroesophageal_Junction	CBSL	21	44487454	T	C	-0.611842	0.06522	-0.0045	0.0041
ENSG00000274276	Whole_Blood	CBSL	21	44487454	T	C	-0.570765	0.0563527	-0.0045	0.0041
ENSG00000274276	Skin_Not_Sun_Exposed_Suprapubic	CBSL	21	44487454	T	C	-0.497298	0.0542016	-0.0045	0.0041
ENSG00000274276	Colon_Sigmoid	CBSL	21	44487454	T	C	-0.591043	0.0718987	-0.0045	0.0041
ENSG00000274276	Pituitary	CBSL	21	44487454	T	C	-0.604227	0.0767659	-0.0045	0.0041
ENSG00000274276	Testis	CBSL	21	44487454	T	C	-0.509584	0.0721748	-0.0045	0.0041
ENSG00000274276	Nerve_Tibial	CBSL	21	44487454	T	C	-0.805219	0.0772297	-0.0045	0.0041
ENSG00000274276	Brain_Caudate_basal_ganglia	CBSL	21	44487454	T	C	-0.626862	0.0899856	-0.0045	0.0041
ENSG00000274276	Adipose_Visceral_Omentum	CBSL	21	44487454	T	C	-0.56753	0.0541214	-0.0045	0.0041
ENSG00000274276	Ovary	CBSL	21	44487454	T	C	-0.633625	0.0966078	-0.0045	0.0041
ENSG00000274276	Thyroid	CBSL	21	44487454	T	C	-0.640915	0.0756632	-0.0045	0.0041
ENSG00000274276	Esophagus_Muscularis	CBSL	21	44487454	T	C	-0.52722	0.0614775	-0.0045	0.0041
ENSG00000274276	Esophagus_Mucosa	CBSL	21	44487454	T	C	-0.497284	0.0514303	-0.0045	0.0041
ENSG00000274276	Artery_Tibial	CBSL	21	44487454	T	C	-0.619997	0.050223	-0.0045	0.0041
ENSG00000274276	Cells_Cultured_fibroblasts	CBSL	21	44487454	T	C	-0.626667	0.0626942	-0.0045	0.0041
ENSG00000274276	Nerve_Tibial	CBSL	21	44487404	C	T	0.575322	0.0910851	-0.0049	0.0039
ENSG00000274276	Lung	CBSL	21	44487454	T	C	-0.460358	0.0553342	-0.0045	0.0041
ENSG00000274276	Brain_Putamen_basal_ganglia	CBSL	21	44487454	T	C	-0.628309	0.0963787	-0.0045	0.0041
ENSG00000274276	Brain_Cortex	CBSL	21	44467422	A	AG	-0.626034	0.0896167	-0.0033	0.0061
ENSG00000274276	Heart_Left_Ventricle	CBSL	21	44487454	T	C	-0.541836	0.0604484	-0.0045	0.0041
ENSG00000274276	Heart_Atrial_Appendage	CBSL	21	44487454	T	C	-0.542318	0.0623376	-0.0045	0.0041
ENSG00000274276	Stomach	CBSL	21	44487454	T	C	-0.620975	0.0722213	-0.0045	0.0041
ENSG00000172785	Thyroid	CBWD1	9	193737	T	C	-0.396484	0.0497259	0.0182	0.0041
ENSG00000172785	Brain_Cerebellum	CBWD1	9	162035	T	C	-0.536939	0.0585849	0.0182	0.0048
ENSG00000172785	Adipose_Subcutaneous	CBWD1	9	193737	T	C	-0.443272	0.0536691	0.0182	0.0041
ENSG00000172785	Brain_Hippocampus	CBWD1	9	193737	T	C	-0.542669	0.0730336	0.0182	0.0041
ENSG00000172785	Brain_Substantia_nigra	CBWD1	9	193737	T	C	-0.768813	0.0917198	0.0182	0.0041
ENSG00000172785	Whole_Blood	CBWD1	9	174812	A	C	-0.486131	0.0313195	0.0187	0.0042
ENSG00000172785	Brain_Spinal_cord_cervical_c-1	CBWD1	9	193737	T	C	-0.555254	0.0842108	0.0182	0.0041
ENSG00000172785	Artery_Aorta	CBWD1	9	174634	A	C	-0.510036	0.079359	0.0047	0.0126
ENSG00000172785	Esophagus_Mucosa	CBWD1	9	207302	C	A	-0.55916	0.0878052	-0.0032	0.0114
ENSG00000172785	Nerve_Tibial	CBWD1	9	193737	T	C	-0.446247	0.0548471	0.0182	0.0041
ENSG00000172785	Colon_Sigmoid	CBWD1	9	193737	T	C	-0.511281	0.0837499	0.0182	0.0041
ENSG00000172785	Kidney_Cortex	CBWD1	9	190503	G	A	-0.494746	0.0630859	0.0182	0.0044
ENSG00000172785	Vagina	CBWD1	9	174812	A	C	-0.772037	0.0551248	0.0187	0.0042
ENSG00000172785	Breast_Mammary_Tissue	CBWD1	9	174812	A	C	-0.47795	0.0734752	0.0187	0.0042
ENSG00000172785	Artery_Tibial	CBWD1	9	193737	T	C	-0.337284	0.051932	0.0182	0.0041
ENSG00000172785	Skin_Not_Sun_Exposed_Suprapubic	CBWD1	9	186620	T	A	-0.741919	0.0316668	0.0197	0.004
ENSG00000172785	Skin_Sun_Exposed_Lower_leg	CBWD1	9	188435	G	A	-0.669436	0.0773706	-0.0076	0.0223
ENSG00000172785	Brain_Anterior_cingulate_cortex_BA24	CBWD1	9	193737	T	C	-0.770422	0.0638599	0.0182	0.0041
ENSG00000172785	Cells_EBV-transformed_lymphocytes	CBWD1	9	174812	A	C	-1.02432	0.053513	0.0187	0.0042
ENSG00000172785	Brain_Cerebellar_Hemisphere	CBWD1	9	193737	T	C	-0.487736	0.0626805	0.0182	0.0041
ENSG00000172785	Breast_Mammary_Tissue	CBWD1	9	207302	C	A	-0.751272	0.116921	-0.0032	0.0114
ENSG00000172785	Small_Intestine_Terminal_Ileum	CBWD1	9	174812	A	C	-0.767796	0.0605778	0.0187	0.0042
ENSG00000172785	Heart_Atrial_Appendage	CBWD1	9	163274	G	A	-0.540069	0.076007	0.0205	0.0046
ENSG00000172785	Brain_Amygdala	CBWD1	9	162035	T	C	-0.821864	0.0824389	0.0182	0.0048
ENSG00000172785	Prostate	CBWD1	9	193737	T	C	-0.541143	0.0485505	0.0182	0.0041
ENSG00000172785	Colon_Transverse	CBWD1	9	174812	A	C	-0.852488	0.0381782	0.0187	0.0042
ENSG00000172785	Colon_Transverse	CBWD1	9	144823	G	C	-0.586205	0.0995935	-0.0168	0.0424
ENSG00000172785	Cells_Cultured_fibroblasts	CBWD1	9	163790	A	G	-0.844267	0.0665676	-0.01	0.0146
ENSG00000172785	Minor_Salivary_Gland	CBWD1	9	137191	G	A	-0.989661	0.15331	-0.0102	0.0167
ENSG00000172785	Liver	CBWD1	9	163274	G	A	-0.762092	0.0564641	0.0205	0.0046
ENSG00000172785	Pancreas	CBWD1	9	193737	T	C	-0.623739	0.0366552	0.0182	0.0041
ENSG00000172785	Adrenal_Gland	CBWD1	9	174812	A	C	-0.731962	0.049654	0.0187	0.0042
ENSG00000172785	Heart_Left_Ventricle	CBWD1	9	158701	C	A	-0.432547	0.0702163	0.0183	0.0048
ENSG00000172785	Esophagus_Gastroesophageal_Junction	CBWD1	9	174812	A	C	-0.448866	0.0371775	0.0187	0.0042
ENSG00000172785	Skin_Sun_Exposed_Lower_leg	CBWD1	9	174812	A	C	-0.484972	0.0481638	0.0187	0.0042
ENSG00000172785	Muscle_Skeletal	CBWD1	9	162035	T	C	-0.402618	0.0554195	0.0182	0.0048
ENSG00000172785	Ovary	CBWD1	9	193737	T	C	-0.583245	0.0701801	0.0182	0.0041
ENSG00000172785	Brain_Hypothalamus	CBWD1	9	193737	T	C	-0.599393	0.0575104	0.0182	0.0041
ENSG00000172785	Adipose_Visceral_Omentum	CBWD1	9	193737	T	C	-0.649224	0.0366564	0.0182	0.0041
ENSG00000172785	Stomach	CBWD1	9	163274	G	A	-0.675919	0.0390026	0.0205	0.0046
ENSG00000172785	Minor_Salivary_Gland	CBWD1	9	174812	A	C	-0.908479	0.0536315	0.0187	0.0042
ENSG00000172785	Cells_Cultured_fibroblasts	CBWD1	9	174812	A	C	-0.833618	0.0448679	0.0187	0.0042
ENSG00000172785	Testis	CBWD1	9	174812	A	C	-0.916682	0.0354897	0.0187	0.0042
ENSG00000172785	Nerve_Tibial	CBWD1	9	198217	G	T	-0.572175	0.0950968	-0.0969	0.1009
ENSG00000172785	Brain_Putamen_basal_ganglia	CBWD1	9	193737	T	C	-0.787197	0.0597825	0.0182	0.0041
ENSG00000172785	Uterus	CBWD1	9	163274	G	A	-0.659355	0.0674646	0.0205	0.0046
ENSG00000172785	Stomach	CBWD1	9	126717	A	G	-0.540948	0.0941553	-0.006	0.0123
ENSG00000172785	Brain_Frontal_Cortex_BA9	CBWD1	9	193737	T	C	-0.688873	0.0619659	0.0182	0.0041
ENSG00000172785	Lung	CBWD1	9	193737	T	C	-0.391296	0.0613151	0.0182	0.0041
ENSG00000172785	Esophagus_Mucosa	CBWD1	9	174812	A	C	-0.996977	0.0260787	0.0187	0.0042
ENSG00000136682	Artery_Aorta	CBWD2	2	114198719	C	G	-0.298949	0.0488705	-0.003	0.0054
ENSG00000136682	Brain_Nucleus_accumbens_basal_ganglia	CBWD2	2	114215962	C	G	-0.477132	0.0690204	0.0002	0.0057
ENSG00000136682	Brain_Frontal_Cortex_BA9	CBWD2	2	114169592	T	G	-0.488501	0.0758068	-0.0043	0.0045
ENSG00000136682	Esophagus_Gastroesophageal_Junction	CBWD2	2	114247659	T	A	-0.256158	0.0402254	-0.0026	0.0054
ENSG00000136682	Pancreas	CBWD2	2	114199998	G	T	-0.412253	0.0603619	0.0003	0.005
ENSG00000136682	Brain_Cerebellum	CBWD2	2	114219163	G	GA	-0.667851	0.0729502	0.0001	0.007
ENSG00000136682	Cells_Cultured_fibroblasts	CBWD2	2	114227704	C	G	0.777618	0.0411349	-0.003	0.0054
ENSG00000136682	Esophagus_Mucosa	CBWD2	2	114170620	T	C	0.255168	0.0339877	0	0.0049
ENSG00000136682	Prostate	CBWD2	2	114171423	A	G	-0.488786	0.0633073	0.0047	0.0047
ENSG00000136682	Brain_Hippocampus	CBWD2	2	114234861	T	G	-0.570309	0.0855158	0.0018	0.0049
ENSG00000136682	Muscle_Skeletal	CBWD2	2	114247323	A	C	0.222538	0.0250196	-0.002	0.0057
ENSG00000136682	Breast_Mammary_Tissue	CBWD2	2	114170740	T	C	-0.334143	0.0531476	0.0018	0.0047
ENSG00000136682	Thyroid	CBWD2	2	114234861	T	G	-0.28696	0.0367175	0.0018	0.0049
ENSG00000136682	Pituitary	CBWD2	2	114215962	C	G	-0.811325	0.0707029	0.0002	0.0057
ENSG00000136682	Skin_Not_Sun_Exposed_Suprapubic	CBWD2	2	114083120	G	A	-0.270924	0.0409161	-0.0023	0.0045
ENSG00000136682	Thyroid	CBWD2	2	114084596	C	T	-0.448194	0.0381848	-0.0023	0.0044
ENSG00000136682	Nerve_Tibial	CBWD2	2	114199998	G	T	-0.618167	0.043974	0.0003	0.005
ENSG00000136682	Ovary	CBWD2	2	114212032	A	G	-0.781681	0.0775766	-0.0025	0.0054
ENSG00000136682	Brain_Substantia_nigra	CBWD2	2	114230378	G	T	-0.588899	0.0939016	0.0002	0.0051
ENSG00000136682	Skin_Not_Sun_Exposed_Suprapubic	CBWD2	2	114144913	A	G	-0.273117	0.0478381	0.0014	0.0053
ENSG00000136682	Spleen	CBWD2	2	114247659	T	A	-0.6938	0.0768202	-0.0026	0.0054
ENSG00000136682	Esophagus_Muscularis	CBWD2	2	114247659	T	A	-0.193516	0.0321066	-0.0026	0.0054
ENSG00000136682	Colon_Sigmoid	CBWD2	2	114271576	T	C	-0.264516	0.0465711	-0.0007	0.0058
ENSG00000136682	Adrenal_Gland	CBWD2	2	114073498	G	GGAA	-0.523067	0.0877254	-0.0036	0.0058
ENSG00000136682	Skin_Sun_Exposed_Lower_leg	CBWD2	2	114141327	A	G	-0.281482	0.0400312	0.0016	0.0053
ENSG00000136682	Brain_Putamen_basal_ganglia	CBWD2	2	114215962	C	G	-0.578618	0.0683142	0.0002	0.0057
ENSG00000136682	Lung	CBWD2	2	114170740	T	C	-0.23809	0.0375893	0.0018	0.0047
ENSG00000136682	Brain_Cerebellar_Hemisphere	CBWD2	2	114230378	G	T	-0.571482	0.0692631	0.0002	0.0051
ENSG00000196873	Esophagus_Gastroesophageal_Junction	CBWD3	9	70918647	A	C	0.64757	0.110969	-0.0413	0.0199
ENSG00000196873	Adipose_Subcutaneous	CBWD3	9	70895346	A	G	0.593199	0.0847637	-0.042	0.0197
ENSG00000147996	Colon_Sigmoid	CBWD5	9	70200015	A	G	0.448982	0.0536539	-0.0067	0.0091
ENSG00000147996	Esophagus_Gastroesophageal_Junction	CBWD5	9	70173899	A	G	-0.412663	0.0501439	0.0062	0.0091
ENSG00000147996	Esophagus_Muscularis	CBWD5	9	70200015	A	G	0.376375	0.0447119	-0.0067	0.0091
ENSG00000147996	Heart_Left_Ventricle	CBWD5	9	70200015	A	G	0.520107	0.0530508	-0.0067	0.0091
ENSG00000215126	Nerve_Tibial	CBWD6	9	42442496	T	C	-0.328816	0.0545557	-0.0079	0.0203
ENSG00000108468	Skin_Sun_Exposed_Lower_leg	CBX1	17	46238951	A	G	-0.455317	0.0752872	-0.0119	0.012
ENSG00000108468	Colon_Transverse	CBX1	17	46142907	G	A	-0.202276	0.0324883	-0.0031	0.0062
ENSG00000108468	Esophagus_Muscularis	CBX1	17	46178674	A	G	0.182351	0.031689	-0.0025	0.0044
ENSG00000108468	Whole_Blood	CBX1	17	45857346	A	G	0.190833	0.0335905	0.0009	0.0056
ENSG00000108468	Nerve_Tibial	CBX1	17	46136751	C	G	-0.374961	0.0509513	-0.0126	0.0117
ENSG00000108468	Adipose_Subcutaneous	CBX1	17	46136751	C	G	-0.323805	0.0561446	-0.0126	0.0117
ENSG00000108468	Artery_Tibial	CBX1	17	46178674	A	G	0.220853	0.0265221	-0.0025	0.0044
ENSG00000122565	Skin_Not_Sun_Exposed_Suprapubic	CBX3	7	26387046	C	T	-0.150901	0.0201103	0.0058	0.004
ENSG00000122565	Muscle_Skeletal	CBX3	7	26216793	T	C	-0.275832	0.0486333	-0.0043	0.0109
ENSG00000122565	Skin_Sun_Exposed_Lower_leg	CBX3	7	26376846	C	CTTTATT	-0.143282	0.025262	-0.0023	0.0068
ENSG00000122565	Adipose_Subcutaneous	CBX3	7	26397239	A	C	0.153804	0.0217855	-0.0133	0.0038
ENSG00000141582	Breast_Mammary_Tissue	CBX4	17	77804880	G	T	-0.172325	0.0305664	-0.0019	0.004
ENSG00000183741	Adrenal_Gland	CBX6	22	39266451	A	C	-0.314786	0.0524294	-0.0094	0.0048
ENSG00000183741	Lung	CBX6	22	39282018	T	C	-0.220325	0.0317478	-0.0093	0.0044
ENSG00000183741	Muscle_Skeletal	CBX6	22	39266451	A	C	-0.194347	0.0330801	-0.0094	0.0048
ENSG00000183741	Cells_Cultured_fibroblasts	CBX6	22	39266451	A	C	-0.266808	0.0335472	-0.0094	0.0048
ENSG00000183741	Adipose_Subcutaneous	CBX6	22	39266451	A	C	-0.204121	0.0310542	-0.0094	0.0048
ENSG00000183741	Whole_Blood	CBX6	22	39266451	A	C	-0.348834	0.0378623	-0.0094	0.0048
ENSG00000183741	Skin_Not_Sun_Exposed_Suprapubic	CBX6	22	39266451	A	C	-0.330179	0.0288417	-0.0094	0.0048
ENSG00000183741	Nerve_Tibial	CBX6	22	39282018	T	C	-0.270466	0.029741	-0.0093	0.0044
ENSG00000183741	Whole_Blood	CBX6	22	39358037	C	A	-0.532199	0.0460122	-0.0025	0.0068
ENSG00000183741	Heart_Left_Ventricle	CBX6	22	39255720	T	C	-0.185427	0.0295708	-0.0006	0.0039
ENSG00000183741	Skin_Sun_Exposed_Lower_leg	CBX6	22	39266451	A	C	-0.299986	0.0264304	-0.0094	0.0048
ENSG00000100307	Muscle_Skeletal	CBX7	22	39535595	T	C	0.199932	0.030981	-0.0131	0.0074
ENSG00000141570	Artery_Aorta	CBX8	17	77772068	A	G	-0.391139	0.0397834	0.0011	0.0038
ENSG00000141570	Lung	CBX8	17	77773318	C	T	-0.663812	0.037224	0.0015	0.0038
ENSG00000141570	Esophagus_Gastroesophageal_Junction	CBX8	17	77772068	A	G	-0.29643	0.0508506	0.0011	0.0038
ENSG00000141570	Artery_Coronary	CBX8	17	77772068	A	G	-0.36265	0.060697	0.0011	0.0038
ENSG00000141570	Adipose_Subcutaneous	CBX8	17	77772068	A	G	-0.390921	0.0314227	0.0011	0.0038
ENSG00000141570	Breast_Mammary_Tissue	CBX8	17	77772068	A	G	-0.474317	0.0446566	0.0011	0.0038
ENSG00000141570	Pituitary	CBX8	17	77768654	A	C	-0.327458	0.0466354	0.0017	0.0038
ENSG00000141570	Heart_Left_Ventricle	CBX8	17	77790135	C	T	-0.288534	0.044909	-0.0003	0.0036
ENSG00000141570	Artery_Tibial	CBX8	17	77773318	C	T	-0.217437	0.036887	0.0015	0.0038
ENSG00000141570	Heart_Atrial_Appendage	CBX8	17	77772068	A	G	-0.359089	0.0413465	0.0011	0.0038
ENSG00000141570	Thyroid	CBX8	17	77772068	A	G	-0.339174	0.0339043	0.0011	0.0038
ENSG00000141570	Muscle_Skeletal	CBX8	17	77772068	A	G	-0.206892	0.0331623	0.0011	0.0038
ENSG00000141570	Skin_Not_Sun_Exposed_Suprapubic	CBX8	17	77772068	A	G	-0.378862	0.0445673	0.0011	0.0038
ENSG00000141570	Esophagus_Muscularis	CBX8	17	77772068	A	G	-0.25781	0.0429489	0.0011	0.0038
ENSG00000141570	Cells_Cultured_fibroblasts	CBX8	17	77772068	A	G	-0.453443	0.024419	0.0011	0.0038
ENSG00000141570	Nerve_Tibial	CBX8	17	77772068	A	G	-0.518437	0.037641	0.0011	0.0038
ENSG00000141570	Skin_Sun_Exposed_Lower_leg	CBX8	17	77773318	C	T	-0.293606	0.035566	0.0015	0.0038
ENSG00000141570	Adipose_Visceral_Omentum	CBX8	17	77772068	A	G	-0.49232	0.0346715	0.0011	0.0038
ENSG00000141570	Colon_Sigmoid	CBX8	17	77772068	A	G	-0.291422	0.0478123	0.0011	0.0038
ENSG00000100211	Artery_Aorta	CBY1	22	39048316	G	A	-0.429697	0.0258649	-0.0171	0.004
ENSG00000100211	Adipose_Subcutaneous	CBY1	22	39021165	C	T	-0.402743	0.0275211	-0.0167	0.004
ENSG00000100211	Vagina	CBY1	22	38918894	G	T	0.357918	0.0609168	0.0072	0.0049
ENSG00000100211	Esophagus_Muscularis	CBY1	22	39072098	G	C	-0.271219	0.0239664	-0.0166	0.0039
ENSG00000100211	Pancreas	CBY1	22	39064806	C	A	0.351372	0.0393159	-0.016	0.004
ENSG00000100211	Lung	CBY1	22	39021165	C	T	-0.147927	0.0222642	-0.0167	0.004
ENSG00000100211	Artery_Coronary	CBY1	22	39006532	CCT	C	-0.431229	0.0432701	-0.0137	0.0065
ENSG00000100211	Breast_Mammary_Tissue	CBY1	22	38998519	A	C	-0.32878	0.0320044	-0.017	0.004
ENSG00000100211	Ovary	CBY1	22	38925719	C	A	-0.404991	0.0436283	-0.0166	0.0038
ENSG00000100211	Testis	CBY1	22	39063011	A	C	-0.282028	0.0475072	-0.0165	0.0042
ENSG00000100211	Adipose_Visceral_Omentum	CBY1	22	39021165	C	T	-0.290402	0.0250788	-0.0167	0.004
ENSG00000100211	Cells_Cultured_fibroblasts	CBY1	22	39073811	C	T	-0.572815	0.0232627	-0.0141	0.0044
ENSG00000100211	Colon_Sigmoid	CBY1	22	39051428	C	T	-0.231418	0.0229444	-0.0154	0.0039
ENSG00000100211	Liver	CBY1	22	39064966	T	C	0.330122	0.0530462	-0.0165	0.004
ENSG00000100211	Prostate	CBY1	22	39113903	T	C	-0.290377	0.0401931	-0.0164	0.004
ENSG00000100211	Artery_Tibial	CBY1	22	39015302	C	T	-0.385615	0.0194437	-0.017	0.004
ENSG00000100211	Esophagus_Gastroesophageal_Junction	CBY1	22	39151057	C	CG	-0.27492	0.0327464	-0.0172	0.0057
ENSG00000100211	Skin_Not_Sun_Exposed_Suprapubic	CBY1	22	39016182	C	T	-0.277372	0.024547	-0.0155	0.004
ENSG00000100211	Nerve_Tibial	CBY1	22	38974154	A	C	-0.364737	0.0269519	-0.0171	0.004
ENSG00000100211	Skin_Sun_Exposed_Lower_leg	CBY1	22	38985065	C	T	-0.324942	0.0254249	-0.0172	0.004
ENSG00000174015	Testis	CBY2	13	46288017	A	C	-0.812752	0.0488661	-0.0055	0.0083
ENSG00000174015	Testis	CBY2	13	46287373	A	C	0.342825	0.0444626	-0.0118	0.0084
ENSG00000132024	Nerve_Tibial	CC2D1A	19	13996587	A	G	0.476112	0.0336918	-0.0048	0.0045
ENSG00000132024	Heart_Left_Ventricle	CC2D1A	19	14037768	T	C	-0.286043	0.0423389	0	0.005
ENSG00000132024	Lung	CC2D1A	19	14037768	T	C	-0.187516	0.032031	0	0.005
ENSG00000132024	Spleen	CC2D1A	19	14037768	T	C	-0.361793	0.0536605	0	0.005
ENSG00000132024	Pancreas	CC2D1A	19	13988416	G	A	0.339374	0.0490371	-0.0051	0.0046
ENSG00000154222	Skin_Sun_Exposed_Lower_leg	CC2D1B	1	52831449	GC	G	0.422391	0.0475703	-0.0106	0.0148
ENSG00000154222	Artery_Aorta	CC2D1B	1	52774357	C	T	-0.188314	0.0311782	-0.0021	0.0039
ENSG00000154222	Adipose_Subcutaneous	CC2D1B	1	52831449	GC	G	0.562887	0.0399639	-0.0106	0.0148
ENSG00000154222	Thyroid	CC2D1B	1	52818188	A	G	0.181739	0.0189816	0.0014	0.0037
ENSG00000154222	Muscle_Skeletal	CC2D1B	1	52818188	A	G	0.164874	0.0161238	0.0014	0.0037
ENSG00000154222	Colon_Transverse	CC2D1B	1	52818188	A	G	0.177759	0.0289296	0.0014	0.0037
ENSG00000154222	Breast_Mammary_Tissue	CC2D1B	1	52637134	C	G	0.450565	0.0570395	-0.0133	0.0098
ENSG00000154222	Brain_Cortex	CC2D1B	1	52818188	A	G	0.30253	0.0454131	0.0014	0.0037
ENSG00000154222	Skin_Not_Sun_Exposed_Suprapubic	CC2D1B	1	52818188	A	G	0.429409	0.0325737	0.0014	0.0037
ENSG00000154222	Nerve_Tibial	CC2D1B	1	52818188	A	G	0.173328	0.0186674	0.0014	0.0037
ENSG00000154222	Cells_Cultured_fibroblasts	CC2D1B	1	53041107	C	G	2.20215	0.183022	0.0151	0.0196
ENSG00000154222	Adipose_Subcutaneous	CC2D1B	1	52851729	A	G	0.193583	0.0218014	0.0033	0.0039
ENSG00000154222	Esophagus_Mucosa	CC2D1B	1	52818188	A	G	0.191559	0.0291492	0.0014	0.0037
ENSG00000154222	Adipose_Visceral_Omentum	CC2D1B	1	52701019	T	G	0.64743	0.0579875	-0.0128	0.0081
ENSG00000154222	Esophagus_Mucosa	CC2D1B	1	53018967	C	CCCTT	0.589636	0.0557205	-0.0061	0.0117
ENSG00000154222	Esophagus_Gastroesophageal_Junction	CC2D1B	1	52818188	A	G	0.206085	0.0345244	0.0014	0.0037
ENSG00000154222	Esophagus_Muscularis	CC2D1B	1	52831449	GC	G	0.502487	0.0494802	-0.0106	0.0148
ENSG00000154222	Pancreas	CC2D1B	1	52818188	A	G	0.300124	0.0407159	0.0014	0.0037
ENSG00000154222	Colon_Transverse	CC2D1B	1	52831449	GC	G	0.51226	0.0538901	-0.0106	0.0148
ENSG00000154222	Colon_Sigmoid	CC2D1B	1	52986094	C	T	0.492589	0.069911	-0.0142	0.0083
ENSG00000154222	Brain_Cerebellum	CC2D1B	1	52818188	A	G	0.377301	0.0439711	0.0014	0.0037
ENSG00000154222	Artery_Aorta	CC2D1B	1	52722396	GTATA	G	0.623706	0.063421	-0.0271	0.0305
ENSG00000154222	Cells_Cultured_fibroblasts	CC2D1B	1	52880692	G	T	-2.59499	0.282389	0.0142	0.0193
ENSG00000154222	Colon_Sigmoid	CC2D1B	1	52818188	A	G	0.245556	0.0390372	0.0014	0.0037
ENSG00000154222	Skin_Sun_Exposed_Lower_leg	CC2D1B	1	52818188	A	G	0.365608	0.0262575	0.0014	0.0037
ENSG00000154222	Artery_Coronary	CC2D1B	1	53082579	A	G	0.633489	0.0938479	-0.0104	0.008
ENSG00000154222	Artery_Tibial	CC2D1B	1	52818188	A	G	0.16456	0.0248586	0.0014	0.0037
ENSG00000154222	Brain_Cerebellar_Hemisphere	CC2D1B	1	52818188	A	G	0.340616	0.0399678	0.0014	0.0037
ENSG00000154222	Artery_Tibial	CC2D1B	1	52880692	G	T	-1.44019	0.20137	0.0142	0.0193
ENSG00000154222	Prostate	CC2D1B	1	52818188	A	G	0.331352	0.0531828	0.0014	0.0037
ENSG00000154222	Esophagus_Muscularis	CC2D1B	1	52818188	A	G	0.241994	0.0260712	0.0014	0.0037
ENSG00000154222	Heart_Atrial_Appendage	CC2D1B	1	52438062	T	C	0.395175	0.0665386	-0.011	0.0078
ENSG00000154222	Heart_Left_Ventricle	CC2D1B	1	52818188	A	G	0.215203	0.0347791	0.0014	0.0037
ENSG00000154222	Lung	CC2D1B	1	52777869	G	A	-0.433303	0.0466591	0.0158	0.0083
ENSG00000154222	Cells_Cultured_fibroblasts	CC2D1B	1	52777869	G	A	-0.288776	0.0475587	0.0158	0.0083
ENSG00000154222	Artery_Tibial	CC2D1B	1	52779069	T	G	0.565256	0.0492996	-0.0152	0.0083
ENSG00000154222	Adipose_Visceral_Omentum	CC2D1B	1	52774357	C	T	-0.188053	0.0337476	-0.0021	0.0039
ENSG00000154222	Esophagus_Gastroesophageal_Junction	CC2D1B	1	52692649	T	C	0.514927	0.0682873	-0.0137	0.0082
ENSG00000154222	Spleen	CC2D1B	1	52818188	A	G	0.413861	0.0539835	0.0014	0.0037
ENSG00000154222	Skin_Not_Sun_Exposed_Suprapubic	CC2D1B	1	52682554	G	A	0.48142	0.0586987	-0.0148	0.0082
ENSG00000154222	Whole_Blood	CC2D1B	1	52777869	G	A	-0.689393	0.0415862	0.0158	0.0083
ENSG00000154222	Lung	CC2D1B	1	52818188	A	G	0.14739	0.0241453	0.0014	0.0037
ENSG00000154222	Breast_Mammary_Tissue	CC2D1B	1	52818188	A	G	0.206088	0.0310937	0.0014	0.0037
ENSG00000154222	Nerve_Tibial	CC2D1B	1	52807780	T	G	-0.294671	0.0342016	0.017	0.0082
ENSG00000048342	Artery_Tibial	CC2D2A	4	15482809	A	G	-0.110816	0.0196206	0.0056	0.0037
ENSG00000048342	Colon_Sigmoid	CC2D2A	4	15487432	G	A	-0.20334	0.0317017	0.0056	0.0037
ENSG00000048342	Testis	CC2D2A	4	15634145	A	G	-0.348851	0.0497178	0.0069	0.0041
ENSG00000048342	Cells_Cultured_fibroblasts	CC2D2A	4	15489722	A	G	-0.151168	0.0239726	0.0059	0.0037
ENSG00000048342	Whole_Blood	CC2D2A	4	15600799	G	A	0.308532	0.0378358	-0.0056	0.0038
ENSG00000048342	Esophagus_Muscularis	CC2D2A	4	15478854	A	T	-0.176704	0.0220482	0.0044	0.0036
ENSG00000188649	Whole_Blood	CC2D2B	10	97370942	C	G	-0.167753	0.0303323	0.0013	0.0055
ENSG00000188649	Testis	CC2D2B	10	97734022	T	C	-0.143337	0.022384	0.0056	0.0038
ENSG00000188649	Whole_Blood	CC2D2B	10	97641878	A	G	0.392664	0.0523967	-0.0013	0.0093
ENSG00000060339	Esophagus_Mucosa	CCAR1	10	70467336	G	A	0.225254	0.0392287	0.0079	0.0058
ENSG00000060339	Skin_Not_Sun_Exposed_Suprapubic	CCAR1	10	70406864	T	C	0.173719	0.0303775	0.0031	0.0055
ENSG00000158941	Cells_Cultured_fibroblasts	CCAR2	8	22534178	T	C	0.110907	0.0186384	-0.0109	0.004
ENSG00000158941	Adipose_Subcutaneous	CCAR2	8	22540421	T	C	-0.219814	0.0218253	-0.0114	0.0041
ENSG00000158941	Adipose_Visceral_Omentum	CCAR2	8	22475657	C	T	0.135	0.0221203	0.0141	0.004
ENSG00000158941	Skin_Sun_Exposed_Lower_leg	CCAR2	8	22491397	A	G	0.13575	0.0144776	0.0128	0.004
ENSG00000158941	Nerve_Tibial	CCAR2	8	22471399	C	T	0.208777	0.0201609	0.013	0.004
ENSG00000158941	Pancreas	CCAR2	8	22475657	C	T	0.238863	0.0360371	0.0141	0.004
ENSG00000158941	Esophagus_Muscularis	CCAR2	8	22540421	T	C	-0.154722	0.0218338	-0.0114	0.0041
ENSG00000158941	Thyroid	CCAR2	8	22470710	A	G	0.210785	0.0164949	0.0088	0.0039
ENSG00000158941	Heart_Atrial_Appendage	CCAR2	8	22471399	C	T	0.196264	0.0283811	0.013	0.004
ENSG00000158941	Muscle_Skeletal	CCAR2	8	22463623	T	C	0.143025	0.0151613	0.0135	0.004
ENSG00000158941	Lung	CCAR2	8	22467481	C	CA	0.235037	0.0223646	0.0058	0.0053
ENSG00000158941	Whole_Blood	CCAR2	8	22534178	T	C	-0.115441	0.0162313	-0.0109	0.004
ENSG00000158941	Esophagus_Gastroesophageal_Junction	CCAR2	8	22457804	T	C	0.1768	0.0275372	0.0116	0.004
ENSG00000158941	Skin_Not_Sun_Exposed_Suprapubic	CCAR2	8	22491397	A	G	0.174032	0.0168181	0.0128	0.004
ENSG00000158941	Cells_EBV-transformed_lymphocytes	CCAR2	8	22472255	CTGCTGCCTTCATCCTGATGGGT	C	0.281394	0.0343886	-0.0007	0.0151
ENSG00000158941	Heart_Left_Ventricle	CCAR2	8	22496048	A	G	0.174467	0.0255311	0.0121	0.004
ENSG00000158941	Cells_EBV-transformed_lymphocytes	CCAR2	8	22909151	A	G	-2.3565	0.318542	-0.0075	0.0171
ENSG00000158941	Artery_Tibial	CCAR2	8	22477807	C	T	0.178074	0.0200529	0.0116	0.0038
ENSG00000158941	Breast_Mammary_Tissue	CCAR2	8	22463912	T	C	0.212416	0.0231076	0.0134	0.004
ENSG00000158941	Small_Intestine_Terminal_Ileum	CCAR2	8	22477131	A	ACAT	0.268819	0.036053	0.0042	0.0054
ENSG00000158941	Ovary	CCAR2	8	22447426	C	CGGTCCGGGAG	0.26546	0.0382157	0.005	0.0057
ENSG00000158941	Stomach	CCAR2	8	22470308	G	A	0.222506	0.0271676	0.0089	0.0039
ENSG00000183287	Spleen	CCBE1	18	57419892	C	T	0.581208	0.0826592	0	0.004
ENSG00000183287	Adrenal_Gland	CCBE1	18	57435336	T	C	0.470189	0.056727	-0.0164	0.0046
ENSG00000183287	Brain_Caudate_basal_ganglia	CCBE1	18	57489563	A	T	1.18108	0.103052	-0.0051	0.004
ENSG00000183287	Lung	CCBE1	18	57177047	A	AT	0.25732	0.0269178	-0.0123	0.015
ENSG00000183287	Nerve_Tibial	CCBE1	18	57252802	G	A	-0.206679	0.0358475	0.0026	0.0037
ENSG00000183287	Thyroid	CCBE1	18	57172112	A	G	0.284056	0.0388247	-0.0034	0.0043
ENSG00000183287	Brain_Nucleus_accumbens_basal_ganglia	CCBE1	18	57489563	A	T	0.570565	0.0880518	-0.0051	0.004
ENSG00000183287	Cells_Cultured_fibroblasts	CCBE1	18	57418753	C	T	0.238784	0.0306523	-0.0014	0.004
ENSG00000183287	Skin_Not_Sun_Exposed_Suprapubic	CCBE1	18	57182908	T	C	0.182519	0.0318127	-0.0028	0.0048
ENSG00000183287	Heart_Left_Ventricle	CCBE1	18	57398033	T	G	0.304709	0.0529754	-0.003	0.004
ENSG00000183287	Heart_Atrial_Appendage	CCBE1	18	57183948	T	A	0.349999	0.0539326	-0.0015	0.005
ENSG00000183287	Heart_Left_Ventricle	CCBE1	18	57136096	AC	A	0.398321	0.0466273	0.0069	0.0065
ENSG00000183287	Brain_Cortex	CCBE1	18	57356962	C	T	-0.438758	0.0761604	-0.0062	0.0037
ENSG00000183287	Brain_Putamen_basal_ganglia	CCBE1	18	57496309	T	G	0.745136	0.0843992	0.0011	0.0038
ENSG00000135736	Nerve_Tibial	CCDC102A	16	57570561	T	G	-0.128209	0.019395	0.0102	0.0039
ENSG00000135736	Muscle_Skeletal	CCDC102A	16	57570561	T	G	-0.391957	0.0273019	0.0102	0.0039
ENSG00000135736	Lung	CCDC102A	16	57566840	T	G	-0.479093	0.0715098	0.0082	0.0113
ENSG00000135736	Breast_Mammary_Tissue	CCDC102A	16	57591835	T	C	-0.39668	0.0707096	0.0121	0.0124
ENSG00000135736	Esophagus_Gastroesophageal_Junction	CCDC102A	16	57567624	T	C	-0.252771	0.0356739	0.0098	0.0039
ENSG00000135736	Thyroid	CCDC102A	16	57566840	T	G	-0.444747	0.0683713	0.0082	0.0113
ENSG00000135736	Nerve_Tibial	CCDC102A	16	57566840	T	G	-0.324394	0.0579855	0.0082	0.0113
ENSG00000135736	Skin_Not_Sun_Exposed_Suprapubic	CCDC102A	16	57537267	A	G	-0.362316	0.0536456	0.0083	0.0086
ENSG00000135736	Adipose_Visceral_Omentum	CCDC102A	16	57570561	T	G	-0.135673	0.0162179	0.0102	0.0039
ENSG00000135736	Esophagus_Mucosa	CCDC102A	16	57584932	T	C	-0.194671	0.0298939	0.0092	0.0039
ENSG00000135736	Heart_Left_Ventricle	CCDC102A	16	57556669	C	T	-0.462066	0.08	0.0006	0.0094
ENSG00000135736	Esophagus_Muscularis	CCDC102A	16	57584932	T	C	-0.220097	0.0283053	0.0092	0.0039
ENSG00000135736	Skin_Sun_Exposed_Lower_leg	CCDC102A	16	57580229	A	G	-0.170322	0.0258218	0.0097	0.0039
ENSG00000135736	Skin_Sun_Exposed_Lower_leg	CCDC102A	16	57566840	T	G	-0.482306	0.0761567	0.0082	0.0113
ENSG00000135736	Colon_Sigmoid	CCDC102A	16	57586637	C	T	-0.261821	0.0311837	0.0083	0.0037
ENSG00000135736	Cells_Cultured_fibroblasts	CCDC102A	16	57570561	T	G	-0.207836	0.0223152	0.0102	0.0039
ENSG00000135736	Heart_Atrial_Appendage	CCDC102A	16	57576558	G	GAAGCTAC	-0.167143	0.0291382	0.0056	0.0067
ENSG00000135736	Thyroid	CCDC102A	16	57584932	T	C	-0.141316	0.0212393	0.0092	0.0039
ENSG00000135736	Heart_Left_Ventricle	CCDC102A	16	57570561	T	G	-0.244531	0.0317338	0.0102	0.0039
ENSG00000135736	Artery_Aorta	CCDC102A	16	57580229	A	G	-0.190253	0.0250445	0.0097	0.0039
ENSG00000135736	Artery_Aorta	CCDC102A	16	57556669	C	T	-0.412501	0.0656773	0.0006	0.0094
ENSG00000135736	Adipose_Subcutaneous	CCDC102A	16	57576558	G	GAAGCTAC	-0.146907	0.017173	0.0056	0.0067
ENSG00000135736	Whole_Blood	CCDC102A	16	57566840	T	G	-0.335955	0.053578	0.0082	0.0113
ENSG00000135736	Skin_Not_Sun_Exposed_Suprapubic	CCDC102A	16	57570561	T	G	-0.2054	0.0259462	0.0102	0.0039
ENSG00000135736	Artery_Tibial	CCDC102A	16	57566840	T	G	-0.366111	0.0649911	0.0082	0.0113
ENSG00000150636	Artery_Aorta	CCDC102B	18	66413504	G	A	-0.301595	0.0482524	0.0047	0.004
ENSG00000150636	Lung	CCDC102B	18	66537521	G	A	-0.138439	0.0241679	-0.003	0.0038
ENSG00000150636	Esophagus_Mucosa	CCDC102B	18	66453016	A	G	-0.166824	0.0282522	-0.0036	0.008
ENSG00000150636	Adipose_Subcutaneous	CCDC102B	18	66441589	C	T	-0.25366	0.0254165	-0.0032	0.0037
ENSG00000150636	Breast_Mammary_Tissue	CCDC102B	18	66428668	T	C	0.203121	0.0351786	0.0049	0.0041
ENSG00000150636	Nerve_Tibial	CCDC102B	18	66513615	G	A	-0.181049	0.0313681	-0.0024	0.0038
ENSG00000150636	Cells_Cultured_fibroblasts	CCDC102B	18	66464671	A	C	-0.258593	0.0392855	-0.0002	0.0052
ENSG00000150636	Adipose_Visceral_Omentum	CCDC102B	18	66411068	A	G	-0.156187	0.0278606	0.0046	0.004
ENSG00000160994	Pancreas	CCDC105	19	15166678	G	A	0.423332	0.0676	0.0074	0.0037
ENSG00000159884	Thyroid	CCDC107	9	35670932	C	G	-0.2357	0.0333401	-0.0024	0.0061
ENSG00000159884	Artery_Tibial	CCDC107	9	35670810	CAG	C	-0.112493	0.0172872	0.0037	0.0143
ENSG00000159884	Nerve_Tibial	CCDC107	9	35657838	A	G	-0.256564	0.0361206	-0.0021	0.0054
ENSG00000159884	Pancreas	CCDC107	9	35655513	T	A	-0.389699	0.0537878	-0.002	0.0054
ENSG00000159884	Lung	CCDC107	9	35672236	T	C	-0.19485	0.0263739	-0.0054	0.0037
ENSG00000159884	Artery_Aorta	CCDC107	9	35654277	T	C	0.246612	0.0319328	0.0073	0.0043
ENSG00000159884	Cells_Cultured_fibroblasts	CCDC107	9	35654277	T	C	0.155297	0.0276398	0.0073	0.0043
ENSG00000159884	Testis	CCDC107	9	35659744	G	C	-0.539991	0.0564752	-0.0024	0.0054
ENSG00000159884	Adipose_Visceral_Omentum	CCDC107	9	35657838	A	G	-0.200596	0.0285743	-0.0021	0.0054
ENSG00000159884	Skin_Sun_Exposed_Lower_leg	CCDC107	9	35653037	T	C	-0.155156	0.0243861	-0.0045	0.0037
ENSG00000159884	Colon_Transverse	CCDC107	9	35658062	T	G	-0.148799	0.0245771	-0.0049	0.0037
ENSG00000168491	Brain_Cerebellar_Hemisphere	CCDC110	4	186391323	A	G	0.828388	0.0829221	0.0018	0.0049
ENSG00000168491	Esophagus_Gastroesophageal_Junction	CCDC110	4	186397351	A	C	-0.569277	0.0502089	0.0006	0.0048
ENSG00000168491	Skin_Not_Sun_Exposed_Suprapubic	CCDC110	4	186391759	A	G	0.348601	0.0621357	0.0025	0.0048
ENSG00000168491	Brain_Caudate_basal_ganglia	CCDC110	4	186391759	A	G	0.368257	0.0591236	0.0025	0.0048
ENSG00000168491	Testis	CCDC110	4	186379899	C	G	-0.157518	0.0196459	0.0012	0.0037
ENSG00000168491	Adipose_Visceral_Omentum	CCDC110	4	186391898	T	C	-3.96236	0.52175	0.0021	0.0047
ENSG00000168491	Brain_Cerebellum	CCDC110	4	186391323	A	G	0.857591	0.0740137	0.0018	0.0049
ENSG00000168491	Thyroid	CCDC110	4	186391868	C	T	0.382699	0.0394001	0.0022	0.0047
ENSG00000168491	Uterus	CCDC110	4	186391759	A	G	0.759419	0.11672	0.0025	0.0048
ENSG00000168491	Artery_Tibial	CCDC110	4	186387785	G	A	-0.284736	0.0408141	-0.0009	0.0039
ENSG00000168491	Artery_Coronary	CCDC110	4	186391759	A	G	0.36196	0.0633288	0.0025	0.0048
ENSG00000168491	Pituitary	CCDC110	4	186397351	A	C	-0.420427	0.0594272	0.0006	0.0048
ENSG00000168491	Brain_Cortex	CCDC110	4	186391323	A	G	0.586784	0.0805467	0.0018	0.0049
ENSG00000168491	Esophagus_Muscularis	CCDC110	4	186391868	C	T	0.510707	0.0409839	0.0022	0.0047
ENSG00000168491	Testis	CCDC110	4	186393080	A	ACG	0.137916	0.0224913	-0.0045	0.0066
ENSG00000168491	Ovary	CCDC110	4	186391868	C	T	0.619403	0.0872038	0.0022	0.0047
ENSG00000168491	Artery_Tibial	CCDC110	4	186391868	C	T	0.570675	0.0502468	0.0022	0.0047
ENSG00000168491	Brain_Frontal_Cortex_BA9	CCDC110	4	186391323	A	G	0.455386	0.0621687	0.0018	0.0049
ENSG00000168491	Brain_Nucleus_accumbens_basal_ganglia	CCDC110	4	186391759	A	G	0.39361	0.0489608	0.0025	0.0048
ENSG00000168491	Adipose_Visceral_Omentum	CCDC110	4	186391868	C	T	4.18641	0.524546	0.0022	0.0047
ENSG00000168491	Brain_Anterior_cingulate_cortex_BA24	CCDC110	4	186401223	T	G	-0.390285	0.0668157	0.0022	0.0053
ENSG00000168491	Brain_Putamen_basal_ganglia	CCDC110	4	186391759	A	G	0.500272	0.0571011	0.0025	0.0048
ENSG00000168491	Nerve_Tibial	CCDC110	4	186391505	C	CA	0.334181	0.055661	0.0046	0.0064
ENSG00000168491	Artery_Aorta	CCDC110	4	186391759	A	G	0.577478	0.0501625	0.0025	0.0048
ENSG00000168491	Colon_Sigmoid	CCDC110	4	186391505	C	CA	0.567985	0.0603135	0.0046	0.0064
ENSG00000164221	Muscle_Skeletal	CCDC112	5	114550159	T	C	-0.758733	0.125687	0.0401	0.0247
ENSG00000164221	Adipose_Visceral_Omentum	CCDC112	5	114647769	T	A	-0.273351	0.0480658	0.008	0.0058
ENSG00000164221	Esophagus_Gastroesophageal_Junction	CCDC112	5	114785465	T	C	0.216514	0.0378838	-0.0044	0.0036
ENSG00000164221	Breast_Mammary_Tissue	CCDC112	5	114678653	G	A	0.387999	0.0685695	-0.0063	0.0057
ENSG00000164221	Muscle_Skeletal	CCDC112	5	114598204	T	C	-0.237399	0.0413598	0.0074	0.0057
ENSG00000103021	Skin_Sun_Exposed_Lower_leg	CCDC113	16	58334196	A	G	-0.458404	0.0383347	0.0011	0.0056
ENSG00000103021	Adipose_Subcutaneous	CCDC113	16	58311108	T	C	-0.364565	0.0559833	0.0042	0.006
ENSG00000103021	Muscle_Skeletal	CCDC113	16	58296955	T	C	-0.197827	0.0336065	0.001	0.0056
ENSG00000103021	Brain_Frontal_Cortex_BA9	CCDC113	16	58335993	AATTCCAATG	A	-0.428409	0.0695424	-0.002	0.0079
ENSG00000103021	Thyroid	CCDC113	16	58247587	T	C	-0.409552	0.0570621	0.0037	0.0065
ENSG00000103021	Cells_Cultured_fibroblasts	CCDC113	16	58304748	C	T	-0.294625	0.0496243	-0.0018	0.0054
ENSG00000103021	Brain_Cerebellum	CCDC113	16	58334196	A	G	-0.408757	0.0653794	0.0011	0.0056
ENSG00000103021	Artery_Tibial	CCDC113	16	58329208	G	A	-0.284637	0.0461376	0.0007	0.0057
ENSG00000103021	Thyroid	CCDC113	16	58296545	A	G	-0.283686	0.0336613	0.0017	0.004
ENSG00000103021	Pancreas	CCDC113	16	58343950	A	G	-0.433317	0.0767688	-0.0015	0.0054
ENSG00000103021	Skin_Not_Sun_Exposed_Suprapubic	CCDC113	16	58334196	A	G	-0.403702	0.046845	0.0011	0.0056
ENSG00000103021	Breast_Mammary_Tissue	CCDC113	16	58312703	GT	G	-0.337898	0.0571819	-0.0012	0.0096
ENSG00000103021	Adrenal_Gland	CCDC113	16	58296955	T	C	-0.398836	0.064385	0.001	0.0056
ENSG00000103021	Nerve_Tibial	CCDC113	16	58296955	T	C	-0.427268	0.055171	0.001	0.0056
ENSG00000103021	Testis	CCDC113	16	58283141	G	C	0.163336	0.0288861	0.0014	0.0042
ENSG00000103021	Esophagus_Mucosa	CCDC113	16	58335993	AATTCCAATG	A	-0.36396	0.0521699	-0.002	0.0079
ENSG00000103021	Testis	CCDC113	16	58329369	T	C	-0.48901	0.0483826	0.0033	0.0061
ENSG00000103021	Brain_Hippocampus	CCDC113	16	58303219	C	A	-0.293926	0.0500026	-0.0018	0.0054
ENSG00000103021	Brain_Anterior_cingulate_cortex_BA24	CCDC113	16	58297519	C	G	-0.506215	0.0784267	0.0043	0.006
ENSG00000103021	Brain_Cortex	CCDC113	16	58303219	C	A	-0.379104	0.0613262	-0.0018	0.0054
ENSG00000103021	Cells_Cultured_fibroblasts	CCDC113	16	58342536	G	A	-0.229473	0.0337858	0.0017	0.0038
ENSG00000136710	Whole_Blood	CCDC115	2	131097247	A	G	0.161248	0.0279158	0.0111	0.0047
ENSG00000136710	Thyroid	CCDC115	2	131077655	T	C	0.19517	0.0261805	0.0107	0.0047
ENSG00000136710	Skin_Not_Sun_Exposed_Suprapubic	CCDC115	2	131100496	A	G	0.317253	0.0262186	0.0107	0.0047
ENSG00000136710	Adipose_Subcutaneous	CCDC115	2	131097247	A	G	0.138512	0.0246256	0.0111	0.0047
ENSG00000136710	Esophagus_Mucosa	CCDC115	2	131097247	A	G	0.363627	0.0328815	0.0111	0.0047
ENSG00000136710	Heart_Left_Ventricle	CCDC115	2	131097247	A	G	0.299505	0.0395173	0.0111	0.0047
ENSG00000136710	Cells_EBV-transformed_lymphocytes	CCDC115	2	131066090	T	C	0.359936	0.0615282	0.0088	0.0051
ENSG00000136710	Artery_Tibial	CCDC115	2	131100496	A	G	0.138218	0.0198871	0.0107	0.0047
ENSG00000136710	Liver	CCDC115	2	131131866	G	A	0.366001	0.0609721	0.0144	0.0047
ENSG00000136710	Nerve_Tibial	CCDC115	2	131100496	A	G	0.15384	0.0240087	0.0107	0.0047
ENSG00000136710	Artery_Aorta	CCDC115	2	131092307	T	C	0.230899	0.0337264	0.0112	0.0047
ENSG00000136710	Cells_Cultured_fibroblasts	CCDC115	2	131097247	A	G	0.23281	0.0263978	0.0111	0.0047
ENSG00000136710	Skin_Sun_Exposed_Lower_leg	CCDC115	2	131100496	A	G	0.265883	0.0231045	0.0107	0.0047
ENSG00000136710	Adipose_Visceral_Omentum	CCDC115	2	131104524	A	G	0.264993	0.0306571	0.011	0.0048
ENSG00000136710	Lung	CCDC115	2	131097247	A	G	0.164686	0.0260093	0.0111	0.0047
ENSG00000136710	Esophagus_Muscularis	CCDC115	2	131100496	A	G	0.185566	0.0258201	0.0107	0.0047
ENSG00000136710	Colon_Transverse	CCDC115	2	131104524	A	G	0.229153	0.027568	0.011	0.0048
ENSG00000136710	Cells_Cultured_fibroblasts	CCDC115	2	131100288	G	A	0.504733	0.0825729	-0.02	0.0271
ENSG00000161180	Small_Intestine_Terminal_Ileum	CCDC116	22	21979096	C	T	-0.656416	0.0953353	-0.0089	0.0048
ENSG00000161180	Esophagus_Gastroesophageal_Junction	CCDC116	22	21977047	T	C	-0.535233	0.0618373	-0.0128	0.0045
ENSG00000161180	Artery_Coronary	CCDC116	22	21958872	G	T	-0.638218	0.0910899	-0.0118	0.0045
ENSG00000161180	Ovary	CCDC116	22	21966442	A	G	-0.597204	0.0722328	-0.0117	0.0044
ENSG00000161180	Brain_Cortex	CCDC116	22	21976934	C	T	-0.659753	0.0923283	-0.0118	0.0045
ENSG00000161180	Cells_Cultured_fibroblasts	CCDC116	22	21917626	G	C	-0.664558	0.0747247	-0.0111	0.0045
ENSG00000161180	Thyroid	CCDC116	22	21982249	C	T	-0.482876	0.0551098	-0.0116	0.0045
ENSG00000161180	Esophagus_Muscularis	CCDC116	22	21976934	C	T	-0.603695	0.0531978	-0.0118	0.0045
ENSG00000161180	Skin_Sun_Exposed_Lower_leg	CCDC116	22	21976934	C	T	-0.63225	0.0572451	-0.0118	0.0045
ENSG00000161180	Brain_Cerebellum	CCDC116	22	21969640	C	T	-0.837945	0.0838094	-0.0144	0.0053
ENSG00000161180	Uterus	CCDC116	22	21917626	G	C	-0.778814	0.114684	-0.0111	0.0045
ENSG00000161180	Skin_Not_Sun_Exposed_Suprapubic	CCDC116	22	21958872	G	T	-0.792575	0.0772759	-0.0118	0.0045
ENSG00000161180	Minor_Salivary_Gland	CCDC116	22	21969640	C	T	-0.800631	0.128573	-0.0144	0.0053
ENSG00000161180	Adipose_Visceral_Omentum	CCDC116	22	21974703	C	G	-0.617365	0.0593124	-0.0103	0.0044
ENSG00000161180	Artery_Tibial	CCDC116	22	21976934	C	T	-0.74275	0.0466475	-0.0118	0.0045
ENSG00000161180	Spleen	CCDC116	22	21958872	G	T	-0.58164	0.0791268	-0.0118	0.0045
ENSG00000161180	Esophagus_Mucosa	CCDC116	22	21917626	G	C	-0.516682	0.060859	-0.0111	0.0045
ENSG00000161180	Colon_Transverse	CCDC116	22	21974703	C	G	-0.3528	0.0594964	-0.0103	0.0044
ENSG00000161180	Lung	CCDC116	22	21982249	C	T	-0.573906	0.0477119	-0.0116	0.0045
ENSG00000161180	Heart_Left_Ventricle	CCDC116	22	21976934	C	T	-0.373528	0.0647536	-0.0118	0.0045
ENSG00000161180	Colon_Sigmoid	CCDC116	22	21940189	G	T	-0.669592	0.0617544	-0.013	0.0045
ENSG00000161180	Nerve_Tibial	CCDC116	22	21976934	C	T	-0.825432	0.0634594	-0.0118	0.0045
ENSG00000161180	Brain_Cerebellar_Hemisphere	CCDC116	22	21982249	C	T	-0.765513	0.101863	-0.0116	0.0045
ENSG00000161180	Vagina	CCDC116	22	21984379	A	G	-0.416112	0.0701894	-0.0085	0.0045
ENSG00000161180	Skin_Not_Sun_Exposed_Suprapubic	CCDC116	22	21984205	G	A	0.371774	0.0654679	-0.0046	0.0038
ENSG00000161180	Breast_Mammary_Tissue	CCDC116	22	21976934	C	T	-0.628575	0.0740142	-0.0118	0.0045
ENSG00000161180	Pancreas	CCDC116	22	21916166	C	T	-0.685639	0.0924169	-0.0121	0.0047
ENSG00000161180	Stomach	CCDC116	22	21940189	G	T	-0.431043	0.0597673	-0.013	0.0045
ENSG00000161180	Heart_Atrial_Appendage	CCDC116	22	21982249	C	T	-0.453698	0.0673018	-0.0116	0.0045
ENSG00000161180	Artery_Aorta	CCDC116	22	21953288	C	T	-0.6454	0.0613334	-0.0118	0.0045
ENSG00000161180	Muscle_Skeletal	CCDC116	22	21976934	C	T	-0.389738	0.0562959	-0.0118	0.0045
ENSG00000161180	Adipose_Subcutaneous	CCDC116	22	21932068	T	C	-0.678506	0.0705098	-0.0118	0.0045
ENSG00000159873	Artery_Tibial	CCDC117	22	29256486	C	T	0.257892	0.0440376	-0.0081	0.0058
ENSG00000160799	Skin_Not_Sun_Exposed_Suprapubic	CCDC12	3	47014949	T	C	-0.118809	0.0163645	-0.0069	0.0037
ENSG00000160799	Skin_Sun_Exposed_Lower_leg	CCDC12	3	47131595	A	G	0.115213	0.016934	0.006	0.0037
ENSG00000160799	Artery_Tibial	CCDC12	3	46995340	G	A	-0.397121	0.0700754	0.0277	0.0532
ENSG00000160799	Lung	CCDC12	3	47020072	A	G	0.175876	0.0270184	0.004	0.0038
ENSG00000160799	Testis	CCDC12	3	46931431	T	C	0.542463	0.0935398	-0.0457	0.0558
ENSG00000151773	Esophagus_Gastroesophageal_Junction	CCDC122	13	44388576	A	G	0.413113	0.0679094	0.0089	0.0058
ENSG00000151773	Prostate	CCDC122	13	44391936	T	C	0.656081	0.0625195	-0.0061	0.0038
ENSG00000151773	Minor_Salivary_Gland	CCDC122	13	44468177	T	C	-0.658444	0.104764	-0.0072	0.0061
ENSG00000151773	Colon_Sigmoid	CCDC122	13	44420473	A	G	0.530631	0.0444386	-0.0031	0.0037
ENSG00000151773	Muscle_Skeletal	CCDC122	13	44538830	T	C	-0.29632	0.0442886	0.002	0.0065
ENSG00000151773	Adipose_Visceral_Omentum	CCDC122	13	44409878	T	C	0.964471	0.125152	0.0134	0.0153
ENSG00000151773	Nerve_Tibial	CCDC122	13	44448522	C	T	-0.379306	0.042564	-0.0046	0.0063
ENSG00000151773	Pituitary	CCDC122	13	44444990	C	T	-0.541825	0.0848071	-0.0045	0.0063
ENSG00000151773	Breast_Mammary_Tissue	CCDC122	13	44453480	T	C	0.822712	0.0494617	-0.0027	0.0037
ENSG00000151773	Esophagus_Gastroesophageal_Junction	CCDC122	13	44397382	C	G	1.23611	0.208025	0.0188	0.0139
ENSG00000151773	Lung	CCDC122	13	44396247	A	G	0.383753	0.0279217	-0.0036	0.0038
ENSG00000151773	Thyroid	CCDC122	13	44448522	C	T	-0.472844	0.0462189	-0.0046	0.0063
ENSG00000151773	Artery_Aorta	CCDC122	13	44510940	A	T	-0.382795	0.0548658	0.0006	0.0063
ENSG00000151773	Nerve_Tibial	CCDC122	13	44510940	A	T	-0.25716	0.0455965	0.0006	0.0063
ENSG00000151773	Adipose_Subcutaneous	CCDC122	13	44404368	T	C	1.43593	0.129978	0.0154	0.0156
ENSG00000151773	Lung	CCDC122	13	44538830	T	C	-0.285774	0.044749	0.002	0.0065
ENSG00000151773	Brain_Cerebellum	CCDC122	13	44396247	A	G	0.718254	0.0657036	-0.0036	0.0038
ENSG00000151773	Small_Intestine_Terminal_Ileum	CCDC122	13	44447243	C	T	-0.663338	0.0835729	0.0091	0.0037
ENSG00000151773	Stomach	CCDC122	13	44396247	A	G	0.485702	0.0439027	-0.0036	0.0038
ENSG00000151773	Esophagus_Muscularis	CCDC122	13	44446817	G	A	1.34757	0.0645302	-0.0028	0.0038
ENSG00000151773	Skin_Not_Sun_Exposed_Suprapubic	CCDC122	13	44420473	A	G	0.286475	0.0316755	-0.0031	0.0037
ENSG00000151773	Muscle_Skeletal	CCDC122	13	44409878	T	C	1.15391	0.11005	0.0134	0.0153
ENSG00000151773	Testis	CCDC122	13	44414936	T	G	-0.315946	0.0504423	-0.0033	0.0074
ENSG00000151773	Liver	CCDC122	13	44413523	T	C	-0.586903	0.0649955	0.0077	0.0037
ENSG00000151773	Esophagus_Mucosa	CCDC122	13	44473013	G	T	0.351521	0.0377875	-0.0026	0.0037
ENSG00000151773	Lung	CCDC122	13	44481595	T	C	0.804153	0.130426	0.0114	0.0149
ENSG00000151773	Artery_Aorta	CCDC122	13	44446817	G	A	1.34083	0.0562056	-0.0028	0.0038
ENSG00000151773	Adipose_Visceral_Omentum	CCDC122	13	44446817	G	A	0.939653	0.0556939	-0.0028	0.0038
ENSG00000151773	Cells_Cultured_fibroblasts	CCDC122	13	44405197	C	G	-0.378453	0.0506188	-0.0077	0.0039
ENSG00000151773	Nerve_Tibial	CCDC122	13	44404368	T	C	1.45437	0.131229	0.0154	0.0156
ENSG00000151773	Skin_Not_Sun_Exposed_Suprapubic	CCDC122	13	44454734	A	G	-0.362659	0.05168	-0.0051	0.0063
ENSG00000151773	Whole_Blood	CCDC122	13	44446817	G	A	0.479704	0.0445785	-0.0028	0.0038
ENSG00000151773	Heart_Left_Ventricle	CCDC122	13	44391936	T	C	0.827929	0.0389034	-0.0061	0.0038
ENSG00000151773	Breast_Mammary_Tissue	CCDC122	13	44411788	A	AAC	-0.336501	0.0516611	-0.0013	0.0051
ENSG00000151773	Uterus	CCDC122	13	44455920	T	A	-0.667204	0.0665872	0.0061	0.0037
ENSG00000151773	Liver	CCDC122	13	44423583	C	A	0.806459	0.116255	-0.001	0.0062
ENSG00000151773	Adrenal_Gland	CCDC122	13	44410553	A	G	0.489847	0.0406274	-0.0046	0.0038
ENSG00000151773	Brain_Cerebellar_Hemisphere	CCDC122	13	44391936	T	C	0.647962	0.0717811	-0.0061	0.0038
ENSG00000151773	Esophagus_Muscularis	CCDC122	13	44404368	T	C	1.25819	0.145547	0.0154	0.0156
ENSG00000151773	Brain_Hypothalamus	CCDC122	13	44391936	T	C	0.373002	0.0596092	-0.0061	0.0038
ENSG00000151773	Cells_Cultured_fibroblasts	CCDC122	13	44404368	T	C	1.23527	0.152077	0.0154	0.0156
ENSG00000151773	Skin_Sun_Exposed_Lower_leg	CCDC122	13	44397815	C	T	-0.324315	0.0424767	-0.0092	0.004
ENSG00000151773	Artery_Tibial	CCDC122	13	44402100	A	G	-0.39228	0.040842	-0.0079	0.0039
ENSG00000151773	Cells_EBV-transformed_lymphocytes	CCDC122	13	44483593	A	G	-1.28465	0.167266	-0.0072	0.0062
ENSG00000151773	Spleen	CCDC122	13	44555182	G	C	0.367428	0.0612661	-0.0046	0.0038
ENSG00000151773	Colon_Transverse	CCDC122	13	44445153	C	G	-0.565601	0.0327114	0.0076	0.0037
ENSG00000151773	Esophagus_Mucosa	CCDC122	13	44448522	C	T	-0.596792	0.0575266	-0.0046	0.0063
ENSG00000151773	Thyroid	CCDC122	13	44470722	C	T	-0.356258	0.029296	0.0062	0.0037
ENSG00000151773	Whole_Blood	CCDC122	13	44397382	C	G	1.40109	0.206135	0.0188	0.0139
ENSG00000151773	Lung	CCDC122	13	44454734	A	G	-0.350183	0.042818	-0.0051	0.0063
ENSG00000151773	Artery_Aorta	CCDC122	13	44404368	T	C	1.13751	0.164583	0.0154	0.0156
ENSG00000151773	Adipose_Subcutaneous	CCDC122	13	44470851	A	AT	0.724399	0.0286802	0.0026	0.0052
ENSG00000151773	Esophagus_Muscularis	CCDC122	13	44402100	A	G	-0.659179	0.0566697	-0.0079	0.0039
ENSG00000151773	Heart_Left_Ventricle	CCDC122	13	44409878	T	C	0.882783	0.147832	0.0134	0.0153
ENSG00000151773	Spleen	CCDC122	13	44455005	G	T	-0.79977	0.0921253	-0.0068	0.006
ENSG00000151773	Adipose_Subcutaneous	CCDC122	13	44510940	A	T	-0.289323	0.0438535	0.0006	0.0063
ENSG00000151773	Artery_Coronary	CCDC122	13	44410553	A	G	1.14785	0.0874411	-0.0046	0.0038
ENSG00000151773	Brain_Spinal_cord_cervical_c-1	CCDC122	13	44396247	A	G	0.462677	0.0757419	-0.0036	0.0038
ENSG00000151773	Artery_Aorta	CCDC122	13	44402100	A	G	-0.496055	0.0557533	-0.0079	0.0039
ENSG00000151773	Artery_Coronary	CCDC122	13	44409878	T	C	1.0742	0.186216	0.0134	0.0153
ENSG00000151773	Muscle_Skeletal	CCDC122	13	44446817	G	A	0.670401	0.0273318	-0.0028	0.0038
ENSG00000151773	Artery_Tibial	CCDC122	13	44446817	G	A	0.992791	0.0388319	-0.0028	0.0038
ENSG00000151773	Heart_Atrial_Appendage	CCDC122	13	44391936	T	C	0.536448	0.0400862	-0.0061	0.0038
ENSG00000151773	Skin_Sun_Exposed_Lower_leg	CCDC122	13	44410553	A	G	0.621945	0.0423365	-0.0046	0.0038
ENSG00000151773	Artery_Tibial	CCDC122	13	44397382	C	G	1.11107	0.110505	0.0188	0.0139
ENSG00000151773	Nerve_Tibial	CCDC122	13	44446817	G	A	0.71476	0.0290512	-0.0028	0.0038
ENSG00000151773	Stomach	CCDC122	13	44427123	A	G	-0.625546	0.0788983	-0.0061	0.007
ENSG00000151773	Esophagus_Gastroesophageal_Junction	CCDC122	13	44453783	A	G	-0.694461	0.0422777	0.0076	0.0037
ENSG00000151773	Cells_Cultured_fibroblasts	CCDC122	13	44453480	T	C	0.910538	0.0441294	-0.0027	0.0037
ENSG00000151773	Adipose_Subcutaneous	CCDC122	13	44414936	T	G	-0.353596	0.0440046	-0.0033	0.0074
ENSG00000151773	Ovary	CCDC122	13	44391936	T	C	0.583463	0.0587736	-0.0061	0.0038
ENSG00000007080	Adipose_Subcutaneous	CCDC124	19	18045119	A	G	-0.212106	0.0208654	0.0012	0.0047
ENSG00000007080	Pituitary	CCDC124	19	18047283	G	T	0.224425	0.0387414	0.0066	0.0039
ENSG00000007080	Nerve_Tibial	CCDC124	19	18043973	G	A	0.0926021	0.0157582	-0.0011	0.0038
ENSG00000007080	Thyroid	CCDC124	19	18047283	G	T	0.14196	0.0184705	0.0066	0.0039
ENSG00000007080	Muscle_Skeletal	CCDC124	19	18047283	G	T	0.109928	0.0179325	0.0066	0.0039
ENSG00000007080	Breast_Mammary_Tissue	CCDC124	19	18047283	G	T	0.114373	0.0194763	0.0066	0.0039
ENSG00000007080	Lung	CCDC124	19	18047283	G	T	0.143117	0.019246	0.0066	0.0039
ENSG00000007080	Adipose_Subcutaneous	CCDC124	19	18047283	G	T	0.143831	0.0202396	0.0066	0.0039
ENSG00000007080	Artery_Coronary	CCDC124	19	18015686	A	G	0.211479	0.0353829	0.0053	0.0045
ENSG00000007080	Nerve_Tibial	CCDC124	19	18047283	G	T	0.157293	0.0160839	0.0066	0.0039
ENSG00000007080	Adipose_Visceral_Omentum	CCDC124	19	18045119	A	G	-0.151247	0.0232873	0.0012	0.0047
ENSG00000007080	Testis	CCDC124	19	18048015	G	A	0.27474	0.0385893	-0.0007	0.0039
ENSG00000007080	Thyroid	CCDC124	19	18043973	G	A	0.115301	0.0184481	-0.0011	0.0038
ENSG00000007080	Skin_Sun_Exposed_Lower_leg	CCDC124	19	18047283	G	T	0.121982	0.0157523	0.0066	0.0039
ENSG00000007080	Heart_Left_Ventricle	CCDC124	19	18047283	G	T	0.142528	0.024524	0.0066	0.0039
ENSG00000007080	Artery_Tibial	CCDC124	19	18050675	G	T	0.123934	0.0204436	-0.0001	0.0039
ENSG00000007080	Artery_Aorta	CCDC124	19	18047283	G	T	0.171206	0.0236477	0.0066	0.0039
ENSG00000007080	Esophagus_Gastroesophageal_Junction	CCDC124	19	18047283	G	T	0.223498	0.0295721	0.0066	0.0039
ENSG00000007080	Skin_Not_Sun_Exposed_Suprapubic	CCDC124	19	18050675	G	T	0.1223	0.0174494	-0.0001	0.0039
ENSG00000007080	Esophagus_Mucosa	CCDC124	19	18060457	A	C	0.142581	0.0220183	0.0014	0.0039
ENSG00000007080	Colon_Sigmoid	CCDC124	19	18047283	G	T	0.161343	0.0230372	0.0066	0.0039
ENSG00000007080	Esophagus_Muscularis	CCDC124	19	18047283	G	T	0.256425	0.0244843	0.0066	0.0039
ENSG00000183323	Heart_Atrial_Appendage	CCDC125	5	68611964	A	C	-0.31185	0.0402437	0.0007	0.0037
ENSG00000183323	Heart_Left_Ventricle	CCDC125	5	68573347	G	A	0.427164	0.0470011	-0.0044	0.0037
ENSG00000183323	Skin_Sun_Exposed_Lower_leg	CCDC125	5	68616079	A	G	-0.489499	0.08647	0.0117	0.0132
ENSG00000183323	Muscle_Skeletal	CCDC125	5	68438401	A	G	-0.537571	0.0914103	0.0076	0.018
ENSG00000183323	Brain_Cerebellar_Hemisphere	CCDC125	5	68583966	T	C	1.00199	0.111829	-0.0049	0.0072
ENSG00000183323	Brain_Cerebellum	CCDC125	5	68585070	T	C	0.800451	0.111444	-0.003	0.0058
ENSG00000183323	Muscle_Skeletal	CCDC125	5	68595200	T	C	-0.440657	0.0424784	-0.0055	0.0065
ENSG00000183323	Ovary	CCDC125	5	68596649	G	GC	0.464604	0.0578461	-0.0004	0.005
ENSG00000183323	Minor_Salivary_Gland	CCDC125	5	68609885	T	G	0.34279	0.0536678	0.0039	0.0052
ENSG00000183323	Lung	CCDC125	5	68616079	A	G	-0.430049	0.0755124	0.0117	0.0132
ENSG00000183323	Esophagus_Mucosa	CCDC125	5	68595584	T	C	0.253048	0.0312864	-0.0018	0.0037
ENSG00000183323	Cells_Cultured_fibroblasts	CCDC125	5	68616079	A	G	-1.13004	0.102908	0.0117	0.0132
ENSG00000183323	Colon_Sigmoid	CCDC125	5	68595584	T	C	0.28555	0.0364814	-0.0018	0.0037
ENSG00000183323	Liver	CCDC125	5	68598839	T	C	0.278404	0.0452194	-0.0018	0.0037
ENSG00000183323	Esophagus_Gastroesophageal_Junction	CCDC125	5	68615604	A	G	-0.37274	0.0356322	0.0013	0.0038
ENSG00000183323	Muscle_Skeletal	CCDC125	5	68581750	G	A	0.587494	0.0294004	-0.0015	0.0038
ENSG00000183323	Lung	CCDC125	5	68598060	C	T	0.32956	0.0256598	-0.0018	0.0037
ENSG00000183323	Pituitary	CCDC125	5	68609885	T	G	0.654915	0.0433073	0.0039	0.0052
ENSG00000183323	Minor_Salivary_Gland	CCDC125	5	68616079	A	G	-0.774277	0.131222	0.0117	0.0132
ENSG00000183323	Spleen	CCDC125	5	68596968	A	T	-0.606262	0.0501164	0.0014	0.0039
ENSG00000183323	Esophagus_Muscularis	CCDC125	5	68596968	A	T	-0.251371	0.0326485	0.0014	0.0039
ENSG00000183323	Skin_Not_Sun_Exposed_Suprapubic	CCDC125	5	68609885	T	G	0.751067	0.0303024	0.0039	0.0052
ENSG00000183323	Adipose_Subcutaneous	CCDC125	5	68595584	T	C	0.331354	0.0299346	-0.0018	0.0037
ENSG00000183323	Testis	CCDC125	5	68604365	T	C	0.203822	0.0323567	-0.0026	0.0037
ENSG00000183323	Prostate	CCDC125	5	68604365	T	C	0.335397	0.0263367	-0.0026	0.0037
ENSG00000183323	Adipose_Visceral_Omentum	CCDC125	5	68595584	T	C	0.284169	0.0341346	-0.0018	0.0037
ENSG00000183323	Cells_Cultured_fibroblasts	CCDC125	5	68601863	C	T	-0.426798	0.0304637	-0.0022	0.0037
ENSG00000183323	Skin_Sun_Exposed_Lower_leg	CCDC125	5	68604603	T	G	0.599999	0.0291127	-0.0025	0.0037
ENSG00000183323	Colon_Transverse	CCDC125	5	68605148	T	C	0.256555	0.0228367	-0.0022	0.0037
ENSG00000183323	Testis	CCDC125	5	68616079	A	G	-0.707736	0.125219	0.0117	0.0132
ENSG00000183323	Adipose_Visceral_Omentum	CCDC125	5	68616079	A	G	-0.711513	0.11301	0.0117	0.0132
ENSG00000183323	Nerve_Tibial	CCDC125	5	68616079	A	G	-0.585187	0.0920578	0.0117	0.0132
ENSG00000183323	Pancreas	CCDC125	5	68610438	C	G	0.761426	0.0398449	-0.0003	0.0047
ENSG00000183323	Adipose_Subcutaneous	CCDC125	5	68765304	C	T	-0.600732	0.100299	0.0105	0.0154
ENSG00000183323	Whole_Blood	CCDC125	5	68596968	A	T	-0.328926	0.0198621	0.0014	0.0039
ENSG00000183323	Stomach	CCDC125	5	68604365	T	C	0.331257	0.0301902	-0.0026	0.0037
ENSG00000183323	Nerve_Tibial	CCDC125	5	68604603	T	G	0.348517	0.0304799	-0.0025	0.0037
ENSG00000183323	Small_Intestine_Terminal_Ileum	CCDC125	5	68598060	C	T	0.307124	0.0435227	-0.0018	0.0037
ENSG00000183323	Artery_Aorta	CCDC125	5	68621710	T	C	-0.404838	0.0501936	0.0004	0.0038
ENSG00000183323	Esophagus_Muscularis	CCDC125	5	68616079	A	G	-0.60267	0.104984	0.0117	0.0132
ENSG00000183323	Thyroid	CCDC125	5	68596649	G	GC	0.696868	0.0350097	-0.0004	0.005
ENSG00000183323	Breast_Mammary_Tissue	CCDC125	5	68596303	A	C	-0.34005	0.0255149	0.0001	0.0037
ENSG00000183323	Esophagus_Mucosa	CCDC125	5	68616079	A	G	-0.902042	0.0976923	0.0117	0.0132
ENSG00000169193	Whole_Blood	CCDC126	7	23647516	G	A	0.0956181	0.0159661	0.0097	0.0042
ENSG00000169193	Spleen	CCDC126	7	23652561	C	T	0.376541	0.0541023	0.0112	0.0043
ENSG00000169193	Cells_Cultured_fibroblasts	CCDC126	7	23581922	G	C	0.388924	0.0683951	-0.0053	0.0164
ENSG00000169193	Cells_EBV-transformed_lymphocytes	CCDC126	7	23630951	C	T	1.187	0.0763037	0.0113	0.0043
ENSG00000169193	Esophagus_Mucosa	CCDC126	7	23626602	A	C	-0.269284	0.0371153	0.0112	0.0043
ENSG00000164366	Colon_Sigmoid	CCDC127	5	370782	C	T	0.166405	0.0282643	-0.0025	0.004
ENSG00000164366	Skin_Sun_Exposed_Lower_leg	CCDC127	5	301699	G	C	-0.293661	0.0478762	0.0031	0.0058
ENSG00000164366	Adrenal_Gland	CCDC127	5	196333	A	G	0.477913	0.0738776	0.0093	0.0059
ENSG00000164366	Heart_Left_Ventricle	CCDC127	5	272694	G	C	0.316137	0.042836	0.0066	0.0048
ENSG00000164366	Brain_Cerebellar_Hemisphere	CCDC127	5	311478	C	T	0.385826	0.0538988	-0.0071	0.0041
ENSG00000164366	Skin_Not_Sun_Exposed_Suprapubic	CCDC127	5	197303	T	C	0.208895	0.0354632	-0.0078	0.0045
ENSG00000164366	Brain_Cerebellar_Hemisphere	CCDC127	5	208887	G	A	0.857995	0.0751423	0.0125	0.0057
ENSG00000164366	Brain_Nucleus_accumbens_basal_ganglia	CCDC127	5	208887	G	A	0.624069	0.0676509	0.0125	0.0057
ENSG00000164366	Nerve_Tibial	CCDC127	5	304039	A	G	0.406702	0.0540266	-0.0032	0.0082
ENSG00000164366	Whole_Blood	CCDC127	5	266106	A	ATTCAGTCCTGGGGGAACCCCACCCCAGACCTTCCGATTCAGTCCTGGAGGGACCCTACCCCAGATCTTCCGG	-0.23547	0.0323521	0.0077	0.0257
ENSG00000164366	Breast_Mammary_Tissue	CCDC127	5	203042	G	T	0.315187	0.0539342	0.0117	0.0057
ENSG00000164366	Esophagus_Mucosa	CCDC127	5	193509	C	G	0.332432	0.0568674	0.01	0.0063
ENSG00000164366	Colon_Sigmoid	CCDC127	5	193665	T	C	0.252895	0.0416981	0.0105	0.0063
ENSG00000164366	Testis	CCDC127	5	270273	T	G	0.461566	0.0704502	0.0015	0.0055
ENSG00000164366	Colon_Transverse	CCDC127	5	208346	C	G	0.400717	0.0534188	0.002	0.0374
ENSG00000164366	Stomach	CCDC127	5	297139	T	C	0.509757	0.0731672	-0.0199	0.0421
ENSG00000164366	Lung	CCDC127	5	317628	T	G	0.608384	0.064029	-0.0095	0.0389
ENSG00000164366	Thyroid	CCDC127	5	316807	GCTCAGGGAGGCTGCCTTGGAGA	G	0.45043	0.0743389	0.0022	0.0464
ENSG00000164366	Adipose_Visceral_Omentum	CCDC127	5	225941	T	C	0.226782	0.0343715	0.0072	0.0043
ENSG00000164366	Spleen	CCDC127	5	316807	GCTCAGGGAGGCTGCCTTGGAGA	G	0.840921	0.131167	0.0022	0.0464
ENSG00000164366	Adipose_Subcutaneous	CCDC127	5	336775	TC	T	0.295102	0.0500216	-0.0074	0.0122
ENSG00000164366	Brain_Cerebellum	CCDC127	5	201550	G	A	0.399749	0.0446639	-0.006	0.0039
ENSG00000164366	Esophagus_Muscularis	CCDC127	5	203042	G	T	0.411258	0.0342857	0.0117	0.0057
ENSG00000164366	Adipose_Subcutaneous	CCDC127	5	205077	C	G	0.36595	0.0427769	0.0124	0.0057
ENSG00000164366	Whole_Blood	CCDC127	5	181463	C	T	0.143881	0.0257173	-0.0061	0.0041
ENSG00000164366	Pituitary	CCDC127	5	203042	G	T	0.507065	0.0758857	0.0117	0.0057
ENSG00000164366	Esophagus_Muscularis	CCDC127	5	319151	A	G	0.170661	0.022162	-0.0096	0.0037
ENSG00000164366	Brain_Anterior_cingulate_cortex_BA24	CCDC127	5	203042	G	T	0.598507	0.0861087	0.0117	0.0057
ENSG00000164366	Cells_Cultured_fibroblasts	CCDC127	5	253650	G	T	0.285416	0.0477173	-0.0156	0.0362
ENSG00000164366	Brain_Putamen_basal_ganglia	CCDC127	5	340325	T	C	0.555292	0.0910788	0.0126	0.0059
ENSG00000164366	Brain_Caudate_basal_ganglia	CCDC127	5	208887	G	A	0.552387	0.0728864	0.0125	0.0057
ENSG00000164366	Muscle_Skeletal	CCDC127	5	203151	C	G	-0.253912	0.0322975	0.0013	0.0057
ENSG00000164366	Brain_Cerebellum	CCDC127	5	203042	G	T	0.946824	0.0588462	0.0117	0.0057
ENSG00000164366	Pancreas	CCDC127	5	324808	A	G	0.821917	0.108981	0.0028	0.0358
ENSG00000164366	Brain_Cortex	CCDC127	5	203042	G	T	0.589149	0.0646121	0.0117	0.0057
ENSG00000164366	Cells_EBV-transformed_lymphocytes	CCDC127	5	205077	C	G	0.68808	0.112779	0.0124	0.0057
ENSG00000164366	Cells_Cultured_fibroblasts	CCDC127	5	216081	A	ATT	0.265607	0.0198427	0.0104	0.0069
ENSG00000164366	Muscle_Skeletal	CCDC127	5	202733	T	C	0.317643	0.0357198	0.0121	0.0058
ENSG00000164366	Artery_Aorta	CCDC127	5	217645	T	C	0.671809	0.0940063	-0.0097	0.0356
ENSG00000164366	Artery_Tibial	CCDC127	5	258977	T	C	0.673998	0.0833686	0.0421	0.0196
ENSG00000164366	Artery_Tibial	CCDC127	5	217645	T	C	0.718999	0.0620652	-0.0097	0.0356
ENSG00000164366	Heart_Atrial_Appendage	CCDC127	5	203042	G	T	0.45706	0.0505366	0.0117	0.0057
ENSG00000164366	Esophagus_Gastroesophageal_Junction	CCDC127	5	340325	T	C	0.332132	0.0456677	0.0126	0.0059
ENSG00000244607	Spleen	CCDC13	3	42850571	T	C	0.712755	0.0994258	-0.0058	0.0047
ENSG00000244607	Colon_Transverse	CCDC13	3	42804608	G	A	0.790725	0.0592286	-0.0065	0.0046
ENSG00000244607	Adrenal_Gland	CCDC13	3	42850571	T	C	0.550148	0.0836185	-0.0058	0.0047
ENSG00000244607	Muscle_Skeletal	CCDC13	3	42738935	A	G	1.36858	0.133279	-0.0232	0.0138
ENSG00000244607	Artery_Tibial	CCDC13	3	42811571	T	C	0.339078	0.0461077	0.0054	0.0045
ENSG00000244607	Prostate	CCDC13	3	42801920	A	C	0.653282	0.0776074	-0.0066	0.0046
ENSG00000244607	Esophagus_Gastroesophageal_Junction	CCDC13	3	42770217	G	A	0.582759	0.0523219	-0.007	0.0048
ENSG00000244607	Heart_Left_Ventricle	CCDC13	3	42738935	A	G	1.68654	0.226121	-0.0232	0.0138
ENSG00000244607	Muscle_Skeletal	CCDC13	3	42762291	C	A	0.301727	0.0454551	-0.0066	0.0048
ENSG00000244607	Colon_Transverse	CCDC13	3	42860158	G	A	0.318923	0.0543867	0.0063	0.0046
ENSG00000244607	Artery_Aorta	CCDC13	3	42752093	C	T	-0.391126	0.0582091	-0.0059	0.0043
ENSG00000244607	Heart_Left_Ventricle	CCDC13	3	42769974	C	A	0.375342	0.0658897	-0.0074	0.0048
ENSG00000244607	Testis	CCDC13	3	42757316	G	A	0.238831	0.0321205	-0.0053	0.0047
ENSG00000244607	Colon_Sigmoid	CCDC13	3	42804608	G	A	0.602908	0.0704676	-0.0065	0.0046
ENSG00000244607	Esophagus_Mucosa	CCDC13	3	42770217	G	A	0.433027	0.0542789	-0.007	0.0048
ENSG00000244607	Artery_Tibial	CCDC13	3	42822157	C	CCT	0.305236	0.0517438	-0.0074	0.0063
ENSG00000244607	Skin_Not_Sun_Exposed_Suprapubic	CCDC13	3	42757316	G	A	0.583492	0.064594	-0.0053	0.0047
ENSG00000244607	Skin_Sun_Exposed_Lower_leg	CCDC13	3	42814668	T	A	0.332209	0.0514973	-0.0067	0.0046
ENSG00000244607	Cells_EBV-transformed_lymphocytes	CCDC13	3	42804608	G	A	0.800523	0.113279	-0.0065	0.0046
ENSG00000244607	Heart_Atrial_Appendage	CCDC13	3	42804608	G	A	0.420456	0.0669752	-0.0065	0.0046
ENSG00000244607	Adipose_Subcutaneous	CCDC13	3	42804608	G	A	0.667367	0.0498816	-0.0065	0.0046
ENSG00000244607	Stomach	CCDC13	3	42737029	G	T	-0.258464	0.0388848	-0.0007	0.0049
ENSG00000244607	Pituitary	CCDC13	3	42804608	G	A	0.618605	0.0693965	-0.0065	0.0046
ENSG00000244607	Small_Intestine_Terminal_Ileum	CCDC13	3	42801920	A	C	0.650041	0.095629	-0.0066	0.0046
ENSG00000244607	Whole_Blood	CCDC13	3	42774148	T	C	0.301152	0.0343799	-0.0067	0.0048
ENSG00000244607	Brain_Cortex	CCDC13	3	42822157	C	CCT	0.59854	0.0885591	-0.0074	0.0063
ENSG00000244607	Thyroid	CCDC13	3	42822157	C	CCT	0.812647	0.0400061	-0.0074	0.0063
ENSG00000244607	Breast_Mammary_Tissue	CCDC13	3	42801920	A	C	0.514424	0.070605	-0.0066	0.0046
ENSG00000244607	Brain_Cerebellum	CCDC13	3	42733468	C	T	-0.415666	0.0722841	-0.0086	0.0043
ENSG00000244607	Nerve_Tibial	CCDC13	3	42798243	A	G	-0.733256	0.126081	0.0071	0.0661
ENSG00000244607	Adipose_Visceral_Omentum	CCDC13	3	42801920	A	C	0.543884	0.0564499	-0.0066	0.0046
ENSG00000244607	Lung	CCDC13	3	42814668	T	A	0.248177	0.0341835	-0.0067	0.0046
ENSG00000244607	Cells_Cultured_fibroblasts	CCDC13	3	42822157	C	CCT	0.626717	0.0365958	-0.0074	0.0063
ENSG00000244607	Nerve_Tibial	CCDC13	3	42814668	T	A	0.35936	0.0493623	-0.0067	0.0046
ENSG00000244607	Cells_Cultured_fibroblasts	CCDC13	3	42798243	A	G	-0.626028	0.111403	0.0071	0.0661
ENSG00000244607	Esophagus_Muscularis	CCDC13	3	42801920	A	C	0.573924	0.045783	-0.0066	0.0046
ENSG00000244607	Nerve_Tibial	CCDC13	3	42737246	C	T	-0.212838	0.0376404	-0.0012	0.0038
ENSG00000104957	Whole_Blood	CCDC130	19	13872565	T	TC	0.110632	0.0148477	-0.0052	0.0142
ENSG00000104957	Heart_Atrial_Appendage	CCDC130	19	13871554	C	T	0.113925	0.0202453	-0.0025	0.0038
ENSG00000104957	Thyroid	CCDC130	19	13870227	T	C	0.132667	0.0183524	-0.0025	0.0038
ENSG00000104957	Adipose_Subcutaneous	CCDC130	19	13872565	T	TC	0.134214	0.0202952	-0.0052	0.0142
ENSG00000100147	Testis	CCDC134	22	42138106	A	G	0.582811	0.0436417	0.0105	0.0047
ENSG00000100147	Esophagus_Mucosa	CCDC134	22	42070793	T	C	0.233654	0.0357805	0.0177	0.0041
ENSG00000100147	Thyroid	CCDC134	22	42247360	A	G	0.319945	0.0328823	0.0085	0.0037
ENSG00000100147	Lung	CCDC134	22	42229562	T	C	0.263216	0.0408674	0.0098	0.0037
ENSG00000100147	Skin_Not_Sun_Exposed_Suprapubic	CCDC134	22	41983938	T	C	-0.261239	0.0389891	-0.0092	0.0038
ENSG00000100147	Breast_Mammary_Tissue	CCDC134	22	42061156	C	G	-0.292164	0.0445384	-0.01	0.0038
ENSG00000100147	Artery_Tibial	CCDC134	22	41815609	C	T	-0.254625	0.044657	-0.0112	0.0037
ENSG00000100147	Cells_EBV-transformed_lymphocytes	CCDC134	22	42230349	T	TCA	0.382487	0.0596279	0.0033	0.0051
ENSG00000100147	Pituitary	CCDC134	22	42229562	T	C	0.38194	0.0673019	0.0098	0.0037
ENSG00000100147	Cells_Cultured_fibroblasts	CCDC134	22	41929175	G	T	-0.165175	0.0236138	-0.0102	0.0037
ENSG00000100147	Colon_Transverse	CCDC134	22	42198093	C	G	0.226815	0.0400907	0.0086	0.0037
ENSG00000100147	Whole_Blood	CCDC134	22	42247695	T	C	0.424971	0.0349216	0.0089	0.0037
ENSG00000100147	Skin_Sun_Exposed_Lower_leg	CCDC134	22	42243618	C	T	0.253117	0.0354744	0.0084	0.0037
ENSG00000100147	Spleen	CCDC134	22	42243618	C	T	0.367486	0.0531333	0.0084	0.0037
ENSG00000100147	Artery_Coronary	CCDC134	22	42121789	G	T	-0.407141	0.0682818	-0.0102	0.0038
ENSG00000100147	Adipose_Subcutaneous	CCDC134	22	42060917	C	G	-0.328359	0.0444663	-0.0095	0.0038
ENSG00000128596	Brain_Cerebellar_Hemisphere	CCDC136	7	128433061	T	G	-0.564139	0.0687306	-0.0059	0.0046
ENSG00000128596	Brain_Cerebellum	CCDC136	7	128433600	C	T	-0.656948	0.0509433	-0.004	0.0044
ENSG00000128596	Artery_Tibial	CCDC136	7	128439166	A	G	0.246962	0.0362315	-0.0101	0.006
ENSG00000128596	Muscle_Skeletal	CCDC136	7	128426806	A	T	0.186566	0.0331846	-0.0069	0.0039
ENSG00000128596	Muscle_Skeletal	CCDC136	7	128433141	A	G	-0.310582	0.0497364	-0.0006	0.0066
ENSG00000128596	Testis	CCDC136	7	128449387	A	G	-0.213987	0.0184372	0.004	0.0041
ENSG00000128596	Whole_Blood	CCDC136	7	128433061	T	G	-0.192352	0.0295065	-0.0059	0.0046
ENSG00000128596	Heart_Left_Ventricle	CCDC136	7	128433061	T	G	-0.328275	0.0426528	-0.0059	0.0046
ENSG00000185298	Cells_Cultured_fibroblasts	CCDC137	17	79632363	T	C	-0.41291	0.0292252	-0.0035	0.0083
ENSG00000185298	Brain_Hypothalamus	CCDC137	17	79634062	C	CTG	0.477331	0.0809884	-0.0063	0.007
ENSG00000185298	Adipose_Visceral_Omentum	CCDC137	17	79641578	A	G	-0.514875	0.0487671	-0.0057	0.0083
ENSG00000185298	Stomach	CCDC137	17	79640563	A	G	-0.387265	0.057318	-0.0069	0.0084
ENSG00000185298	Heart_Atrial_Appendage	CCDC137	17	79624866	A	G	-0.353862	0.0597852	-0.0059	0.0083
ENSG00000185298	Colon_Transverse	CCDC137	17	79641578	A	G	-0.430451	0.0405046	-0.0057	0.0083
ENSG00000185298	Skin_Not_Sun_Exposed_Suprapubic	CCDC137	17	79630988	G	A	-0.367259	0.0396488	-0.0044	0.0082
ENSG00000185298	Pancreas	CCDC137	17	79641578	A	G	-0.541385	0.0669462	-0.0057	0.0083
ENSG00000185298	Spleen	CCDC137	17	79641578	A	G	-0.664049	0.0783893	-0.0057	0.0083
ENSG00000185298	Colon_Sigmoid	CCDC137	17	79641578	A	G	-0.596207	0.0642892	-0.0057	0.0083
ENSG00000185298	Cells_Cultured_fibroblasts	CCDC137	17	79675868	G	A	0.132204	0.0188712	-0.0033	0.0045
ENSG00000185298	Brain_Cerebellar_Hemisphere	CCDC137	17	79638120	T	C	0.418559	0.0573843	-0.0015	0.0055
ENSG00000185298	Muscle_Skeletal	CCDC137	17	79631116	G	A	-0.247886	0.0309819	-0.0052	0.0082
ENSG00000185298	Skin_Sun_Exposed_Lower_leg	CCDC137	17	79630457	G	C	-0.632527	0.0776038	0.0015	0.0177
ENSG00000185298	Breast_Mammary_Tissue	CCDC137	17	79636342	A	G	-0.502889	0.0542329	-0.0054	0.0087
ENSG00000185298	Skin_Sun_Exposed_Lower_leg	CCDC137	17	79667663	G	GCCAGCC	-0.293666	0.0347203	-0.0163	0.0112
ENSG00000185298	Whole_Blood	CCDC137	17	79667663	G	GCCAGCC	-0.330847	0.0420703	-0.0163	0.0112
ENSG00000185298	Lung	CCDC137	17	79637552	A	G	-0.349099	0.0479822	-0.0055	0.0084
ENSG00000185298	Adipose_Subcutaneous	CCDC137	17	79667663	G	GCCAGCC	-0.481943	0.0436982	-0.0163	0.0112
ENSG00000185298	Artery_Aorta	CCDC137	17	79631116	G	A	-0.609837	0.0453817	-0.0052	0.0082
ENSG00000185298	Small_Intestine_Terminal_Ileum	CCDC137	17	79625056	A	AC	-0.497609	0.0842062	-0.0111	0.0141
ENSG00000185298	Brain_Nucleus_accumbens_basal_ganglia	CCDC137	17	79635058	T	C	0.477458	0.070713	-0.0033	0.005
ENSG00000185298	Esophagus_Muscularis	CCDC137	17	79624866	A	G	-0.54417	0.0444249	-0.0059	0.0083
ENSG00000185298	Nerve_Tibial	CCDC137	17	79636342	A	G	-0.497544	0.0423561	-0.0054	0.0087
ENSG00000185298	Testis	CCDC137	17	79624866	A	G	-0.980354	0.0679709	-0.0059	0.0083
ENSG00000185298	Prostate	CCDC137	17	79629513	T	C	-0.518088	0.0701129	-0.0049	0.0082
ENSG00000185298	Artery_Tibial	CCDC137	17	79641578	A	G	-0.53211	0.0509908	-0.0057	0.0083
ENSG00000185298	Cells_EBV-transformed_lymphocytes	CCDC137	17	79630988	G	A	-0.691294	0.0900419	-0.0044	0.0082
ENSG00000185298	Esophagus_Mucosa	CCDC137	17	79683997	TGCCTCACCCCTG	T	0.152074	0.0221984	0.0038	0.0155
ENSG00000185298	Brain_Frontal_Cortex_BA9	CCDC137	17	79634062	C	CTG	0.505376	0.0766536	-0.0063	0.007
ENSG00000185298	Esophagus_Mucosa	CCDC137	17	79630988	G	A	-0.479271	0.0372341	-0.0044	0.0082
ENSG00000185298	Artery_Coronary	CCDC137	17	79624866	A	G	-0.67164	0.0779135	-0.0059	0.0083
ENSG00000185298	Brain_Cortex	CCDC137	17	79634062	C	CTG	0.534297	0.0668087	-0.0063	0.007
ENSG00000185298	Esophagus_Gastroesophageal_Junction	CCDC137	17	79641578	A	G	-0.556255	0.060653	-0.0057	0.0083
ENSG00000185298	Thyroid	CCDC137	17	79624866	A	G	-0.540169	0.0403061	-0.0059	0.0083
ENSG00000185298	Brain_Cerebellum	CCDC137	17	79644042	G	A	0.537679	0.0751544	-0.003	0.005
ENSG00000163006	Esophagus_Mucosa	CCDC138	2	109531958	A	G	-0.352571	0.0510229	0.0033	0.0077
ENSG00000163006	Skin_Not_Sun_Exposed_Suprapubic	CCDC138	2	109359283	C	T	-0.371432	0.0613724	-0.0021	0.0078
ENSG00000175455	Colon_Transverse	CCDC14	3	123676696	G	C	-0.169687	0.023191	0.0011	0.0038
ENSG00000175455	Muscle_Skeletal	CCDC14	3	123644656	G	A	0.370145	0.0549715	0.0035	0.0146
ENSG00000175455	Thyroid	CCDC14	3	123644656	G	A	0.319275	0.0569436	0.0035	0.0146
ENSG00000175455	Nerve_Tibial	CCDC14	3	123694649	G	A	0.659579	0.0516853	0.0081	0.0217
ENSG00000175455	Cells_Cultured_fibroblasts	CCDC14	3	123635638	G	T	0.552273	0.0609167	0.0024	0.0146
ENSG00000163492	Pancreas	CCDC141	2	179713601	A	C	-0.490567	0.0644069	0.0001	0.0044
ENSG00000163492	Muscle_Skeletal	CCDC141	2	179748029	C	A	-0.168413	0.0245397	-0.0029	0.0038
ENSG00000163492	Ovary	CCDC141	2	179728647	T	C	1.69454	0.223348	0.0054	0.0176
ENSG00000163492	Artery_Tibial	CCDC141	2	179728647	T	C	1.55347	0.155704	0.0054	0.0176
ENSG00000170160	Adipose_Subcutaneous	CCDC144A	17	16691336	C	CG	-1.09488	0.115577	0.0189	0.0181
ENSG00000170160	Nerve_Tibial	CCDC144A	17	16674703	A	G	0.794553	0.117208	0	0.0313
ENSG00000170160	Muscle_Skeletal	CCDC144A	17	16691336	C	CG	-0.924314	0.128247	0.0189	0.0181
ENSG00000170160	Artery_Tibial	CCDC144A	17	16728683	C	T	0.797328	0.140413	-0.1283	0.0415
ENSG00000170160	Breast_Mammary_Tissue	CCDC144A	17	16679418	A	G	0.55442	0.0965918	-0.0006	0.0134
ENSG00000170160	Skin_Not_Sun_Exposed_Suprapubic	CCDC144A	17	16699954	G	A	0.964771	0.166799	-0.037	0.0463
ENSG00000170160	Cells_Cultured_fibroblasts	CCDC144A	17	16699954	G	A	1.08784	0.155547	-0.037	0.0463
ENSG00000170160	Nerve_Tibial	CCDC144A	17	16691336	C	CG	-1.11255	0.105036	0.0189	0.0181
ENSG00000170160	Esophagus_Muscularis	CCDC144A	17	16674703	A	G	0.970188	0.148826	0	0.0313
ENSG00000170160	Adipose_Subcutaneous	CCDC144A	17	16679433	A	G	0.671397	0.0847342	0.0031	0.0084
ENSG00000170160	Thyroid	CCDC144A	17	16679433	A	G	0.616934	0.0848285	0.0031	0.0084
ENSG00000170160	Testis	CCDC144A	17	17478433	A	T	0.372258	0.0652724	-0.0065	0.0053
ENSG00000170160	Adipose_Subcutaneous	CCDC144A	17	16699954	G	A	0.967969	0.159972	-0.037	0.0463
ENSG00000170160	Lung	CCDC144A	17	16680216	T	G	0.813573	0.137036	0.0374	0.0389
ENSG00000170160	Lung	CCDC144A	17	16674703	A	G	0.916028	0.131085	0	0.0313
ENSG00000170160	Esophagus_Muscularis	CCDC144A	17	16691336	C	CG	-1.20988	0.182808	0.0189	0.0181
ENSG00000170160	Adipose_Subcutaneous	CCDC144A	17	16680216	T	G	0.875911	0.127076	0.0374	0.0389
ENSG00000170160	Muscle_Skeletal	CCDC144A	17	16699954	G	A	1.01941	0.140258	-0.037	0.0463
ENSG00000170160	Esophagus_Mucosa	CCDC144A	17	16674703	A	G	0.969362	0.134106	0	0.0313
ENSG00000170160	Cells_Cultured_fibroblasts	CCDC144A	17	16728683	C	T	1.14251	0.177945	-0.1283	0.0415
ENSG00000170160	Testis	CCDC144A	17	16691336	C	CG	-0.455379	0.08077	0.0189	0.0181
ENSG00000170160	Esophagus_Mucosa	CCDC144A	17	16680216	T	G	1.08948	0.152696	0.0374	0.0389
ENSG00000170160	Cells_Cultured_fibroblasts	CCDC144A	17	16674703	A	G	1.21823	0.142602	0	0.0313
ENSG00000170160	Skin_Sun_Exposed_Lower_leg	CCDC144A	17	16680216	T	G	1.0174	0.131591	0.0374	0.0389
ENSG00000170160	Adipose_Subcutaneous	CCDC144A	17	16728683	C	T	1.05673	0.187916	-0.1283	0.0415
ENSG00000170160	Esophagus_Muscularis	CCDC144A	17	16699954	G	A	0.935044	0.16656	-0.037	0.0463
ENSG00000170160	Artery_Aorta	CCDC144A	17	16680216	T	G	1.13401	0.185127	0.0374	0.0389
ENSG00000170160	Adipose_Visceral_Omentum	CCDC144A	17	16699954	G	A	1.0818	0.179013	-0.037	0.0463
ENSG00000170160	Heart_Atrial_Appendage	CCDC144A	17	16674703	A	G	0.905131	0.158993	0	0.0313
ENSG00000170160	Nerve_Tibial	CCDC144A	17	16699954	G	A	1.0733	0.142227	-0.037	0.0463
ENSG00000170160	Artery_Aorta	CCDC144A	17	16674703	A	G	1.06276	0.170196	0	0.0313
ENSG00000170160	Skin_Not_Sun_Exposed_Suprapubic	CCDC144A	17	16674703	A	G	1.12285	0.139953	0	0.0313
ENSG00000170160	Artery_Tibial	CCDC144A	17	16680216	T	G	0.932565	0.123699	0.0374	0.0389
ENSG00000170160	Muscle_Skeletal	CCDC144A	17	16674703	A	G	0.893862	0.112793	0	0.0313
ENSG00000170160	Muscle_Skeletal	CCDC144A	17	16680216	T	G	0.995101	0.118345	0.0374	0.0389
ENSG00000170160	Adipose_Subcutaneous	CCDC144A	17	16674703	A	G	0.955184	0.122792	0	0.0313
ENSG00000170160	Artery_Aorta	CCDC144A	17	16699954	G	A	1.07017	0.174712	-0.037	0.0463
ENSG00000170160	Artery_Tibial	CCDC144A	17	16674703	A	G	0.963992	0.115754	0	0.0313
ENSG00000170160	Thyroid	CCDC144A	17	16674703	A	G	0.792983	0.115708	0	0.0313
ENSG00000170160	Muscle_Skeletal	CCDC144A	17	16728683	C	T	0.990782	0.152259	-0.1283	0.0415
ENSG00000170160	Cells_Cultured_fibroblasts	CCDC144A	17	16680216	T	G	0.994514	0.138321	0.0374	0.0389
ENSG00000170160	Skin_Sun_Exposed_Lower_leg	CCDC144A	17	16674703	A	G	1.09091	0.120119	0	0.0313
ENSG00000170160	Thyroid	CCDC144A	17	16691336	C	CG	-1.06755	0.116059	0.0189	0.0181
ENSG00000170160	Artery_Tibial	CCDC144A	17	16699954	G	A	0.82104	0.142086	-0.037	0.0463
ENSG00000170160	Colon_Sigmoid	CCDC144A	17	16674703	A	G	0.997258	0.162658	0	0.0313
ENSG00000170160	Artery_Tibial	CCDC144A	17	16691336	C	CG	-0.491033	0.0833257	0.0189	0.0181
ENSG00000170160	Skin_Sun_Exposed_Lower_leg	CCDC144A	17	16699954	G	A	1.03193	0.14569	-0.037	0.0463
ENSG00000170160	Thyroid	CCDC144A	17	16680216	T	G	0.765385	0.130275	0.0374	0.0389
ENSG00000154874	Pituitary	CCDC144B	17	18533619	A	T	0.713753	0.056935	-0.0017	0.0043
ENSG00000154874	Artery_Tibial	CCDC144B	17	18475630	C	T	-0.311574	0.0445361	0.0019	0.0041
ENSG00000154874	Heart_Atrial_Appendage	CCDC144B	17	18475630	C	T	-0.590103	0.0511931	0.0019	0.0041
ENSG00000154874	Adipose_Visceral_Omentum	CCDC144B	17	18475630	C	T	-0.512193	0.0501601	0.0019	0.0041
ENSG00000154874	Brain_Cortex	CCDC144B	17	18528623	G	A	0.641719	0.0583531	-0.0032	0.0042
ENSG00000154874	Artery_Coronary	CCDC144B	17	18475630	C	T	-0.609565	0.071079	0.0019	0.0041
ENSG00000154874	Cells_Cultured_fibroblasts	CCDC144B	17	18475630	C	T	-0.552234	0.048007	0.0019	0.0041
ENSG00000154874	Breast_Mammary_Tissue	CCDC144B	17	18491827	G	A	-0.49042	0.0546779	0.0005	0.0046
ENSG00000154874	Pancreas	CCDC144B	17	18475630	C	T	-0.417503	0.0701486	0.0019	0.0041
ENSG00000154874	Lung	CCDC144B	17	18475630	C	T	-0.55118	0.040365	0.0019	0.0041
ENSG00000154874	Brain_Cerebellum	CCDC144B	17	18475630	C	T	-1.00302	0.0417795	0.0019	0.0041
ENSG00000154874	Colon_Transverse	CCDC144B	17	18475630	C	T	-0.379932	0.0482711	0.0019	0.0041
ENSG00000154874	Brain_Frontal_Cortex_BA9	CCDC144B	17	18490410	G	A	-0.599357	0.0799747	0.0009	0.0043
ENSG00000154874	Thyroid	CCDC144B	17	18475630	C	T	-0.449902	0.0508856	0.0019	0.0041
ENSG00000154874	Prostate	CCDC144B	17	18475630	C	T	-0.440357	0.0690986	0.0019	0.0041
ENSG00000154874	Esophagus_Gastroesophageal_Junction	CCDC144B	17	18482792	G	A	-0.447157	0.0529619	0.0003	0.0047
ENSG00000154874	Adrenal_Gland	CCDC144B	17	18475630	C	T	-0.608752	0.0648106	0.0019	0.0041
ENSG00000154874	Heart_Left_Ventricle	CCDC144B	17	18475630	C	T	-0.4922	0.0508592	0.0019	0.0041
ENSG00000154874	Minor_Salivary_Gland	CCDC144B	17	18482792	G	A	-0.563049	0.0865019	0.0003	0.0047
ENSG00000154874	Brain_Cerebellar_Hemisphere	CCDC144B	17	18482792	G	A	-0.811837	0.0602945	0.0003	0.0047
ENSG00000154874	Skin_Not_Sun_Exposed_Suprapubic	CCDC144B	17	18482792	G	A	-0.343875	0.0512214	0.0003	0.0047
ENSG00000154874	Skin_Sun_Exposed_Lower_leg	CCDC144B	17	18491827	G	A	-0.33335	0.0453284	0.0005	0.0046
ENSG00000154874	Brain_Spinal_cord_cervical_c-1	CCDC144B	17	18466815	T	C	-0.583046	0.0838062	0.0014	0.0042
ENSG00000154874	Artery_Aorta	CCDC144B	17	18475630	C	T	-0.470512	0.0552887	0.0019	0.0041
ENSG00000154874	Esophagus_Mucosa	CCDC144B	17	18475630	C	T	-0.268213	0.0437064	0.0019	0.0041
ENSG00000154874	Small_Intestine_Terminal_Ileum	CCDC144B	17	18475630	C	T	-0.489798	0.0681532	0.0019	0.0041
ENSG00000154874	Adipose_Subcutaneous	CCDC144B	17	18490410	G	A	-0.520565	0.0539575	0.0009	0.0043
ENSG00000154874	Nerve_Tibial	CCDC144B	17	18475630	C	T	-0.394618	0.0456486	0.0019	0.0041
ENSG00000154874	Stomach	CCDC144B	17	18475630	C	T	-0.45657	0.0508401	0.0019	0.0041
ENSG00000154874	Esophagus_Muscularis	CCDC144B	17	18475630	C	T	-0.529541	0.041971	0.0019	0.0041
ENSG00000154874	Colon_Sigmoid	CCDC144B	17	18475630	C	T	-0.415245	0.0480501	0.0019	0.0041
ENSG00000154874	Testis	CCDC144B	17	18475630	C	T	-0.853571	0.0343583	0.0019	0.0041
ENSG00000154874	Muscle_Skeletal	CCDC144B	17	18475630	C	T	-0.696104	0.0496708	0.0019	0.0041
ENSG00000154874	Spleen	CCDC144B	17	18475630	C	T	-0.565543	0.0644885	0.0019	0.0041
ENSG00000154898	Stomach	CCDC144CP	17	20217375	A	G	0.827681	0.0978286	-0.0082	0.0059
ENSG00000154898	Brain_Caudate_basal_ganglia	CCDC144CP	17	19853353	T	C	0.599129	0.0915432	-0.01	0.0057
ENSG00000154898	Nerve_Tibial	CCDC144CP	17	20251564	G	GAGT	1.00758	0.0596846	0.0008	0.0095
ENSG00000154898	Heart_Left_Ventricle	CCDC144CP	17	20251564	G	GAGT	0.73152	0.0889749	0.0008	0.0095
ENSG00000154898	Artery_Tibial	CCDC144CP	17	20251564	G	GAGT	0.597142	0.0591709	0.0008	0.0095
ENSG00000154898	Brain_Hypothalamus	CCDC144CP	17	20101383	A	G	0.663074	0.110838	-0.0078	0.0056
ENSG00000154898	Skin_Sun_Exposed_Lower_leg	CCDC144CP	17	20240759	C	T	0.542884	0.070646	-0.0081	0.0073
ENSG00000154898	Colon_Transverse	CCDC144CP	17	20272950	T	C	0.502014	0.0802963	-0.0072	0.0147
ENSG00000154898	Brain_Nucleus_accumbens_basal_ganglia	CCDC144CP	17	20130317	C	CCTCCCAGGGAAGCACTGCT	0.665552	0.0990435	-0.0001	0.0103
ENSG00000154898	Esophagus_Muscularis	CCDC144CP	17	20217375	A	G	0.824444	0.0876337	-0.0082	0.0059
ENSG00000154898	Breast_Mammary_Tissue	CCDC144CP	17	20217375	A	G	0.724923	0.0695085	-0.0082	0.0059
ENSG00000154898	Adipose_Subcutaneous	CCDC144CP	17	20217375	A	G	0.834171	0.063571	-0.0082	0.0059
ENSG00000154898	Skin_Not_Sun_Exposed_Suprapubic	CCDC144CP	17	20217375	A	G	0.452588	0.0753972	-0.0082	0.0059
ENSG00000154898	Brain_Cortex	CCDC144CP	17	20217375	A	G	0.589056	0.0937425	-0.0082	0.0059
ENSG00000154898	Colon_Sigmoid	CCDC144CP	17	19905931	T	C	0.609105	0.100695	-0.0113	0.0057
ENSG00000154898	Lung	CCDC144CP	17	20217375	A	G	0.556927	0.0786726	-0.0082	0.0059
ENSG00000154898	Ovary	CCDC144CP	17	20217375	A	G	0.898919	0.133894	-0.0082	0.0059
ENSG00000154898	Esophagus_Gastroesophageal_Junction	CCDC144CP	17	20130317	C	CCTCCCAGGGAAGCACTGCT	0.590368	0.0850018	-0.0001	0.0103
ENSG00000154898	Artery_Coronary	CCDC144CP	17	20287023	C	T	0.72281	0.10486	-0.0079	0.0075
ENSG00000154898	Brain_Putamen_basal_ganglia	CCDC144CP	17	19905931	T	C	0.888668	0.108758	-0.0113	0.0057
ENSG00000154898	Thyroid	CCDC144CP	17	20208846	T	G	0.734361	0.0771762	-0.0077	0.0057
ENSG00000154898	Artery_Aorta	CCDC144CP	17	19903485	C	A	0.554761	0.0589689	-0.0114	0.0057
ENSG00000154898	Adipose_Visceral_Omentum	CCDC144CP	17	20217375	A	G	0.787993	0.0683706	-0.0082	0.0059
ENSG00000154898	Brain_Cerebellum	CCDC144CP	17	20055765	G	A	0.273144	0.0445557	-0.0074	0.0037
ENSG00000154898	Small_Intestine_Terminal_Ileum	CCDC144CP	17	20251564	G	GAGT	0.811191	0.129744	0.0008	0.0095
ENSG00000205212	Adipose_Visceral_Omentum	CCDC144NL	17	20799723	C	T	0.3983	0.069878	0.0003	0.0045
ENSG00000205212	Esophagus_Muscularis	CCDC144NL	17	20765855	A	ACTC	0.846004	0.0851426	0.0121	0.0077
ENSG00000205212	Colon_Sigmoid	CCDC144NL	17	20765855	A	ACTC	0.960457	0.107742	0.0121	0.0077
ENSG00000205212	Colon_Transverse	CCDC144NL	17	20752507	C	T	0.414718	0.0715968	-0.0047	0.0058
ENSG00000205212	Esophagus_Muscularis	CCDC144NL	17	20827039	C	T	0.345125	0.0609104	0.0017	0.0041
ENSG00000205212	Adipose_Visceral_Omentum	CCDC144NL	17	20805343	C	T	0.972142	0.0871649	0.0077	0.0056
ENSG00000205212	Pancreas	CCDC144NL	17	20827039	C	T	0.493669	0.0809148	0.0017	0.0041
ENSG00000205212	Breast_Mammary_Tissue	CCDC144NL	17	20792837	G	C	0.828598	0.10053	0.0078	0.0057
ENSG00000205212	Artery_Tibial	CCDC144NL	17	20801739	G	T	0.796307	0.0804571	0.008	0.0056
ENSG00000205212	Brain_Caudate_basal_ganglia	CCDC144NL	17	20768535	G	A	0.926307	0.129818	0.0131	0.0067
ENSG00000205212	Esophagus_Gastroesophageal_Junction	CCDC144NL	17	20791317	T	C	0.998697	0.106308	0.0079	0.0057
ENSG00000205212	Artery_Aorta	CCDC144NL	17	20799498	A	G	1.01645	0.0956113	0.0082	0.0056
ENSG00000205212	Colon_Sigmoid	CCDC144NL	17	20818068	G	A	0.451904	0.0776327	-0.0003	0.0045
ENSG00000205212	Brain_Cerebellum	CCDC144NL	17	20779338	ATAGT	A	0.763099	0.101406	0.0036	0.0053
ENSG00000205212	Nerve_Tibial	CCDC144NL	17	20805497	G	T	0.820763	0.0794145	0.0074	0.0056
ENSG00000205212	Ovary	CCDC144NL	17	20827039	C	T	0.700033	0.0945625	0.0017	0.0041
ENSG00000205212	Nerve_Tibial	CCDC144NL	17	20827039	C	T	0.323465	0.0547746	0.0017	0.0041
ENSG00000205212	Heart_Atrial_Appendage	CCDC144NL	17	20758031	G	A	0.476743	0.0825556	-0.0005	0.0047
ENSG00000205212	Brain_Frontal_Cortex_BA9	CCDC144NL	17	20779338	ATAGT	A	0.592893	0.0958589	0.0036	0.0053
ENSG00000205212	Lung	CCDC144NL	17	20771278	T	C	0.621414	0.0916212	0.0109	0.0063
ENSG00000205212	Pituitary	CCDC144NL	17	20782613	G	A	1.05525	0.118957	0.0086	0.0058
ENSG00000135205	Spleen	CCDC146	7	76822670	C	CAAGT	-0.7697	0.0726201	0.0036	0.0072
ENSG00000135205	Esophagus_Mucosa	CCDC146	7	76597200	A	G	0.221556	0.0381107	-0.0049	0.006
ENSG00000135205	Nerve_Tibial	CCDC146	7	76405011	C	T	-0.478935	0.0842861	-0.0378	0.0461
ENSG00000135205	Whole_Blood	CCDC146	7	76822670	C	CAAGT	-0.399857	0.0442403	0.0036	0.0072
ENSG00000135205	Skin_Not_Sun_Exposed_Suprapubic	CCDC146	7	76748075	G	A	-0.186684	0.0289867	0.0039	0.0038
ENSG00000135205	Thyroid	CCDC146	7	76910467	C	CTATG	0.278886	0.0356084	-0.0008	0.006
ENSG00000135205	Adipose_Subcutaneous	CCDC146	7	76639472	G	A	0.269573	0.0415644	-0.0002	0.0067
ENSG00000135205	Muscle_Skeletal	CCDC146	7	76748075	G	A	-0.255071	0.0330319	0.0039	0.0038
ENSG00000135205	Skin_Sun_Exposed_Lower_leg	CCDC146	7	76774897	G	C	-0.18883	0.032174	0.0045	0.0053
ENSG00000153237	Testis	CCDC148	2	159172000	G	GA	-0.304058	0.0402159	0.0053	0.0064
ENSG00000181982	Pancreas	CCDC149	4	24809380	C	T	0.37998	0.0529187	0.0069	0.0058
ENSG00000181982	Skin_Not_Sun_Exposed_Suprapubic	CCDC149	4	24682569	A	G	-0.279603	0.0321445	0.0005	0.0037
ENSG00000181982	Muscle_Skeletal	CCDC149	4	24914338	T	C	-0.500823	0.0809307	0.0084	0.0127
ENSG00000181982	Brain_Putamen_basal_ganglia	CCDC149	4	24817786	T	A	-0.413698	0.067272	-0.0004	0.0038
ENSG00000181982	Artery_Tibial	CCDC149	4	24906477	T	C	0.179952	0.0310978	-0.0054	0.0036
ENSG00000181982	Thyroid	CCDC149	4	24945700	T	C	-0.289793	0.043075	-0.0046	0.0062
ENSG00000181982	Heart_Atrial_Appendage	CCDC149	4	24906875	A	G	-0.694895	0.122355	0.0074	0.0127
ENSG00000181982	Skin_Sun_Exposed_Lower_leg	CCDC149	4	24685589	A	G	-0.222832	0.0291811	-0.0017	0.0037
ENSG00000181982	Testis	CCDC149	4	24981689	T	A	-0.26736	0.0376871	0.0045	0.0042
ENSG00000149548	Skin_Not_Sun_Exposed_Suprapubic	CCDC15	11	124824066	T	C	-0.67248	0.0595952	-0.0004	0.0038
ENSG00000149548	Colon_Sigmoid	CCDC15	11	124823981	T	C	0.589602	0.0811146	-0.0119	0.0052
ENSG00000149548	Whole_Blood	CCDC15	11	124834564	C	T	0.516153	0.0487114	-0.0092	0.0054
ENSG00000149548	Esophagus_Gastroesophageal_Junction	CCDC15	11	124823981	T	C	0.450546	0.0683931	-0.0119	0.0052
ENSG00000149548	Esophagus_Mucosa	CCDC15	11	124824066	T	C	-0.275782	0.0347196	-0.0004	0.0038
ENSG00000149548	Brain_Cerebellum	CCDC15	11	124826044	C	CTTTG	0.786954	0.1127	-0.0087	0.007
ENSG00000149548	Pancreas	CCDC15	11	124823981	T	C	0.804612	0.068781	-0.0119	0.0052
ENSG00000149548	Breast_Mammary_Tissue	CCDC15	11	124823981	T	C	0.402364	0.0578104	-0.0119	0.0052
ENSG00000149548	Thyroid	CCDC15	11	124823981	T	C	0.757626	0.0464328	-0.0119	0.0052
ENSG00000149548	Pancreas	CCDC15	11	124824066	T	C	-0.559709	0.0502102	-0.0004	0.0038
ENSG00000149548	Adipose_Visceral_Omentum	CCDC15	11	124824066	T	C	-0.361254	0.045117	-0.0004	0.0038
ENSG00000149548	Thyroid	CCDC15	11	124824066	T	C	-0.435048	0.0330183	-0.0004	0.0038
ENSG00000149548	Esophagus_Mucosa	CCDC15	11	124823981	T	C	0.433121	0.0474818	-0.0119	0.0052
ENSG00000149548	Esophagus_Muscularis	CCDC15	11	124823981	T	C	0.47571	0.0623101	-0.0119	0.0052
ENSG00000149548	Adipose_Visceral_Omentum	CCDC15	11	124823981	T	C	0.504541	0.0593717	-0.0119	0.0052
ENSG00000149548	Prostate	CCDC15	11	124833180	T	C	0.673962	0.0867324	-0.0079	0.006
ENSG00000149548	Nerve_Tibial	CCDC15	11	124823981	T	C	0.638816	0.0491321	-0.0119	0.0052
ENSG00000149548	Muscle_Skeletal	CCDC15	11	124823981	T	C	0.515749	0.0554116	-0.0119	0.0052
ENSG00000149548	Skin_Sun_Exposed_Lower_leg	CCDC15	11	124823981	T	C	0.376018	0.0374838	-0.0119	0.0052
ENSG00000149548	Skin_Sun_Exposed_Lower_leg	CCDC15	11	124824066	T	C	-0.506135	0.027816	-0.0004	0.0038
ENSG00000149548	Colon_Sigmoid	CCDC15	11	124824066	T	C	-0.319837	0.0529939	-0.0004	0.0038
ENSG00000149548	Esophagus_Muscularis	CCDC15	11	124824066	T	C	-0.300319	0.0456714	-0.0004	0.0038
ENSG00000149548	Muscle_Skeletal	CCDC15	11	124824066	T	C	-0.257647	0.0407673	-0.0004	0.0038
ENSG00000149548	Adipose_Subcutaneous	CCDC15	11	124823981	T	C	0.241687	0.0424332	-0.0119	0.0052
ENSG00000149548	Nerve_Tibial	CCDC15	11	124824066	T	C	-0.350037	0.0341264	-0.0004	0.0038
ENSG00000149548	Brain_Cerebellar_Hemisphere	CCDC15	11	124927026	C	CT	1.07408	0.116323	-0.0088	0.007
ENSG00000149548	Testis	CCDC15	11	124824066	T	C	1.05755	0.0252404	-0.0004	0.0038
ENSG00000149548	Lung	CCDC15	11	124860616	A	G	0.354198	0.0524362	-0.0118	0.0051
ENSG00000149548	Pituitary	CCDC15	11	124824066	T	C	-0.369582	0.0643308	-0.0004	0.0038
ENSG00000149548	Colon_Transverse	CCDC15	11	124823981	T	C	0.507489	0.0597476	-0.0119	0.0052
ENSG00000149548	Artery_Aorta	CCDC15	11	124823981	T	C	0.72124	0.0810955	-0.0119	0.0052
ENSG00000149548	Breast_Mammary_Tissue	CCDC15	11	124824066	T	C	-0.36008	0.0530358	-0.0004	0.0038
ENSG00000149548	Artery_Tibial	CCDC15	11	124905997	G	T	0.544913	0.0505141	-0.0085	0.0064
ENSG00000149548	Stomach	CCDC15	11	124823981	T	C	0.636946	0.05531	-0.0119	0.0052
ENSG00000149548	Heart_Atrial_Appendage	CCDC15	11	124837720	G	A	0.5321	0.0781442	-0.0114	0.0052
ENSG00000149548	Stomach	CCDC15	11	124824066	T	C	-0.288085	0.0392357	-0.0004	0.0038
ENSG00000149548	Skin_Not_Sun_Exposed_Suprapubic	CCDC15	11	124823981	T	C	0.638804	0.0428608	-0.0119	0.0052
ENSG00000149548	Brain_Cerebellar_Hemisphere	CCDC15	11	124824066	T	C	-0.453192	0.0775329	-0.0004	0.0038
ENSG00000149548	Adipose_Subcutaneous	CCDC15	11	124824066	T	C	-0.353834	0.0307075	-0.0004	0.0038
ENSG00000149548	Artery_Tibial	CCDC15	11	124824066	T	C	-0.322891	0.0383247	-0.0004	0.0038
ENSG00000149548	Pituitary	CCDC15	11	124904297	A	G	0.709539	0.0822739	-0.0109	0.0051
ENSG00000149548	Artery_Aorta	CCDC15	11	124824066	T	C	-0.316211	0.0564748	-0.0004	0.0038
ENSG00000144395	Cells_Cultured_fibroblasts	CCDC150	2	197694380	C	G	-0.166592	0.024567	-0.0002	0.0056
ENSG00000144395	Skin_Sun_Exposed_Lower_leg	CCDC150	2	197557157	T	C	0.231964	0.0306708	0.0058	0.0044
ENSG00000144395	Colon_Transverse	CCDC150	2	197600294	G	T	0.205438	0.0349639	0.0042	0.0046
ENSG00000144395	Nerve_Tibial	CCDC150	2	197619149	C	CTGTT	-0.275358	0.0487096	0.0005	0.0081
ENSG00000198865	Artery_Tibial	CCDC152	5	42769632	A	C	0.608765	0.0445478	-0.0109	0.004
ENSG00000198865	Artery_Aorta	CCDC152	5	42804538	G	C	0.578395	0.0516117	-0.0112	0.0041
ENSG00000198865	Thyroid	CCDC152	5	42740905	C	T	0.334284	0.0426502	-0.0111	0.0042
ENSG00000248712	Skin_Sun_Exposed_Lower_leg	CCDC153	11	119080037	G	A	-0.589156	0.0416497	0.0065	0.0041
ENSG00000248712	Brain_Cortex	CCDC153	11	119064394	T	C	0.54669	0.0902435	0.0129	0.0053
ENSG00000248712	Pituitary	CCDC153	11	119166280	A	T	-0.287757	0.0449533	-0.0073	0.0046
ENSG00000248712	Esophagus_Muscularis	CCDC153	11	119080313	C	T	-0.419091	0.0371861	-0.0007	0.0039
ENSG00000248712	Esophagus_Gastroesophageal_Junction	CCDC153	11	119065709	C	G	-0.376371	0.0441175	0.0015	0.0037
ENSG00000248712	Whole_Blood	CCDC153	11	119064394	T	C	0.212306	0.0377806	0.0129	0.0053
ENSG00000248712	Esophagus_Mucosa	CCDC153	11	119064394	T	C	0.282	0.0471284	0.0129	0.0053
ENSG00000248712	Artery_Tibial	CCDC153	11	119065709	C	G	-0.623557	0.0412956	0.0015	0.0037
ENSG00000248712	Nerve_Tibial	CCDC153	11	119080313	C	T	-0.389655	0.0370762	-0.0007	0.0039
ENSG00000248712	Adipose_Visceral_Omentum	CCDC153	11	119115079	G	A	-0.271487	0.0359437	-0.0008	0.004
ENSG00000248712	Muscle_Skeletal	CCDC153	11	119070910	C	G	-0.253591	0.044589	0.0017	0.0037
ENSG00000248712	Skin_Sun_Exposed_Lower_leg	CCDC153	11	119104799	G	C	-0.252476	0.0415105	-0.0079	0.0044
ENSG00000248712	Testis	CCDC153	11	119064394	T	C	0.353146	0.0401182	0.0129	0.0053
ENSG00000248712	Skin_Not_Sun_Exposed_Suprapubic	CCDC153	11	119087651	T	C	-0.564951	0.0462128	0.0065	0.0041
ENSG00000248712	Artery_Coronary	CCDC153	11	119065709	C	G	-0.475959	0.0708101	0.0015	0.0037
ENSG00000248712	Stomach	CCDC153	11	119070910	C	G	-0.27478	0.0467341	0.0017	0.0037
ENSG00000248712	Colon_Transverse	CCDC153	11	119080313	C	T	-0.321647	0.0478523	-0.0007	0.0039
ENSG00000248712	Colon_Sigmoid	CCDC153	11	119080313	C	T	-0.370148	0.0540144	-0.0007	0.0039
ENSG00000248712	Adipose_Subcutaneous	CCDC153	11	119070910	C	G	-0.493023	0.03516	0.0017	0.0037
ENSG00000248712	Skin_Not_Sun_Exposed_Suprapubic	CCDC153	11	119071897	G	C	-0.276451	0.0466572	-0.006	0.0043
ENSG00000248712	Spleen	CCDC153	11	119064394	T	C	0.523835	0.0896174	0.0129	0.0053
ENSG00000248712	Thyroid	CCDC153	11	119070910	C	G	-0.39403	0.0378677	0.0017	0.0037
ENSG00000248712	Breast_Mammary_Tissue	CCDC153	11	119065709	C	G	-0.258231	0.0402743	0.0015	0.0037
ENSG00000248712	Artery_Aorta	CCDC153	11	119065709	C	G	-0.404911	0.0475044	0.0015	0.0037
ENSG00000197599	Heart_Atrial_Appendage	CCDC154	16	1471885	G	A	-0.442948	0.0709671	-0.0133	0.0056
ENSG00000197599	Brain_Amygdala	CCDC154	16	1494371	C	CT	0.947287	0.101154	0.0033	0.0087
ENSG00000197599	Brain_Hypothalamus	CCDC154	16	1486462	T	C	0.85666	0.0907045	0.0106	0.0056
ENSG00000197599	Brain_Spinal_cord_cervical_c-1	CCDC154	16	1491427	T	C	0.794347	0.121549	0.0061	0.0064
ENSG00000197599	Lung	CCDC154	16	1496005	C	T	0.378937	0.0565261	0.0055	0.0066
ENSG00000197599	Brain_Putamen_basal_ganglia	CCDC154	16	1486462	T	C	1.07817	0.0979098	0.0106	0.0056
ENSG00000197599	Esophagus_Mucosa	CCDC154	16	1494075	T	A	0.670216	0.0577069	0.0068	0.0065
ENSG00000197599	Brain_Cerebellum	CCDC154	16	1484392	C	G	-0.300778	0.0501285	-0.0059	0.0038
ENSG00000197599	Brain_Frontal_Cortex_BA9	CCDC154	16	1481865	G	C	-1.0371	0.0857463	-0.0112	0.0058
ENSG00000197599	Breast_Mammary_Tissue	CCDC154	16	1496613	C	T	0.592726	0.0592998	0.0063	0.0063
ENSG00000197599	Adipose_Subcutaneous	CCDC154	16	1494371	C	CT	0.781372	0.0469697	0.0033	0.0087
ENSG00000197599	Colon_Sigmoid	CCDC154	16	1497125	G	A	0.617746	0.0556363	0.0062	0.0063
ENSG00000197599	Adipose_Visceral_Omentum	CCDC154	16	1502338	T	C	0.659533	0.0573711	0.0046	0.0063
ENSG00000197599	Cells_Cultured_fibroblasts	CCDC154	16	1523300	A	G	0.559227	0.0784652	0.003	0.0066
ENSG00000197599	Pancreas	CCDC154	16	1492084	A	G	0.610373	0.0545308	0.0101	0.0037
ENSG00000197599	Muscle_Skeletal	CCDC154	16	1484392	C	G	-0.195989	0.0319823	-0.0059	0.0038
ENSG00000197599	Small_Intestine_Terminal_Ileum	CCDC154	16	1496005	C	T	0.620109	0.074027	0.0055	0.0066
ENSG00000197599	Brain_Hippocampus	CCDC154	16	1486462	T	C	0.838348	0.0905884	0.0106	0.0056
ENSG00000197599	Kidney_Cortex	CCDC154	16	1496613	C	T	1.06968	0.155519	0.0063	0.0063
ENSG00000197599	Whole_Blood	CCDC154	16	1499908	C	T	0.389868	0.0438861	0.0054	0.0062
ENSG00000197599	Skin_Sun_Exposed_Lower_leg	CCDC154	16	1496613	C	T	0.761936	0.0527385	0.0063	0.0063
ENSG00000197599	Esophagus_Gastroesophageal_Junction	CCDC154	16	1499908	C	T	0.531469	0.0616374	0.0054	0.0062
ENSG00000197599	Muscle_Skeletal	CCDC154	16	1496613	C	T	0.437262	0.055817	0.0063	0.0063
ENSG00000197599	Skin_Not_Sun_Exposed_Suprapubic	CCDC154	16	1484392	C	G	-0.228187	0.0333402	-0.0059	0.0038
ENSG00000197599	Artery_Aorta	CCDC154	16	1497640	A	G	0.771397	0.0639983	0.0057	0.0063
ENSG00000197599	Testis	CCDC154	16	1494371	C	CT	0.527673	0.0776543	0.0033	0.0087
ENSG00000197599	Brain_Anterior_cingulate_cortex_BA24	CCDC154	16	1503310	A	G	1.07094	0.104297	0.0057	0.0063
ENSG00000197599	Spleen	CCDC154	16	1497125	G	A	0.641292	0.0570333	0.0062	0.0063
ENSG00000197599	Heart_Left_Ventricle	CCDC154	16	1484392	C	G	-0.205547	0.0336482	-0.0059	0.0038
ENSG00000197599	Brain_Cortex	CCDC154	16	1471885	G	A	-0.864101	0.0787454	-0.0133	0.0056
ENSG00000197599	Esophagus_Muscularis	CCDC154	16	1496613	C	T	0.52114	0.04168	0.0063	0.0063
ENSG00000197599	Artery_Tibial	CCDC154	16	1496613	C	T	0.626906	0.0564232	0.0063	0.0063
ENSG00000197599	Artery_Coronary	CCDC154	16	1502857	T	C	0.644511	0.0795745	0.006	0.0062
ENSG00000197599	Brain_Nucleus_accumbens_basal_ganglia	CCDC154	16	1481797	G	A	-0.900335	0.0678598	-0.0091	0.0058
ENSG00000197599	Prostate	CCDC154	16	1500329	CAGGACAACGCCCACGGCCCGTGAACCACGCG	C	0.639824	0.0746642	0.022	0.0303
ENSG00000197599	Brain_Caudate_basal_ganglia	CCDC154	16	1468977	T	C	-0.994232	0.075046	-0.0127	0.0057
ENSG00000197599	Nerve_Tibial	CCDC154	16	1495300	A	G	-0.200942	0.0227643	-0.0082	0.0038
ENSG00000197599	Pituitary	CCDC154	16	1508975	A	C	0.67385	0.0827664	0.0039	0.0065
ENSG00000197599	Stomach	CCDC154	16	1493037	T	G	0.637921	0.0818205	0.0068	0.0065
ENSG00000197599	Brain_Cerebellum	CCDC154	16	1517090	C	T	1.17334	0.100808	0.0034	0.0065
ENSG00000197599	Minor_Salivary_Gland	CCDC154	16	1492245	T	C	0.811078	0.108072	0.0064	0.0064
ENSG00000197599	Nerve_Tibial	CCDC154	16	1486462	T	C	0.337117	0.0444439	0.0106	0.0056
ENSG00000197599	Vagina	CCDC154	16	1493037	T	G	0.700422	0.106254	0.0068	0.0065
ENSG00000197599	Ovary	CCDC154	16	1495897	A	G	-0.346537	0.049378	-0.0056	0.0037
ENSG00000197599	Prostate	CCDC154	16	1484392	C	G	-0.301164	0.0499979	-0.0059	0.0038
ENSG00000197599	Colon_Transverse	CCDC154	16	1492245	T	C	0.681622	0.0490756	0.0064	0.0064
ENSG00000197599	Skin_Sun_Exposed_Lower_leg	CCDC154	16	1484392	C	G	-0.219949	0.0316784	-0.0059	0.0038
ENSG00000197599	Thyroid	CCDC154	16	1494371	C	CT	0.5222	0.0471017	0.0033	0.0087
ENSG00000197599	Brain_Cerebellar_Hemisphere	CCDC154	16	1494371	C	CT	1.10785	0.0844893	0.0033	0.0087
ENSG00000197599	Nerve_Tibial	CCDC154	16	1496005	C	T	0.47124	0.0441746	0.0055	0.0066
ENSG00000197599	Esophagus_Muscularis	CCDC154	16	1488646	G	A	0.188117	0.0275002	0.0107	0.0037
ENSG00000197599	Heart_Left_Ventricle	CCDC154	16	1492245	T	C	0.484958	0.0527297	0.0064	0.0064
ENSG00000197599	Skin_Not_Sun_Exposed_Suprapubic	CCDC154	16	1496005	C	T	0.537441	0.0718774	0.0055	0.0066
ENSG00000197599	Breast_Mammary_Tissue	CCDC154	16	1468977	T	C	-0.369583	0.0568698	-0.0127	0.0057
ENSG00000197599	Artery_Tibial	CCDC154	16	1484392	C	G	-0.203499	0.0307752	-0.0059	0.0038
ENSG00000197599	Thyroid	CCDC154	16	1487131	A	G	0.413571	0.0461271	0.0109	0.0056
ENSG00000197599	Lung	CCDC154	16	1488015	G	A	0.163185	0.0279347	0.0069	0.0038
ENSG00000197599	Ovary	CCDC154	16	1493037	T	G	0.720576	0.100994	0.0068	0.0065
ENSG00000187860	Whole_Blood	CCDC157	22	30709531	C	G	-0.300964	0.0465205	0.0109	0.0052
ENSG00000187860	Brain_Frontal_Cortex_BA9	CCDC157	22	30764664	C	T	-0.339521	0.0540414	0.0161	0.004
ENSG00000187860	Testis	CCDC157	22	30742623	G	T	-0.299014	0.0229802	-0.0048	0.0038
ENSG00000187860	Heart_Left_Ventricle	CCDC157	22	30762962	A	G	0.609868	0.0720182	0.0187	0.0043
ENSG00000187860	Testis	CCDC157	22	30828620	G	C	-0.330814	0.0430655	0.0246	0.0069
ENSG00000187860	Heart_Atrial_Appendage	CCDC157	22	30780936	T	G	0.944854	0.065887	0.0188	0.0044
ENSG00000163749	Colon_Sigmoid	CCDC158	4	77348531	T	C	0.458159	0.0563777	0.0173	0.0043
ENSG00000163749	Colon_Transverse	CCDC158	4	77357747	T	C	-0.26692	0.0367484	-0.0074	0.0037
ENSG00000163749	Pancreas	CCDC158	4	77344665	G	A	-0.406236	0.0630461	-0.0084	0.0043
ENSG00000163749	Pituitary	CCDC158	4	77227676	C	A	-0.346923	0.0526037	-0.0085	0.0037
ENSG00000163749	Artery_Aorta	CCDC158	4	77341745	A	G	0.538787	0.052382	0.0152	0.0044
ENSG00000163749	Adipose_Visceral_Omentum	CCDC158	4	77229264	C	G	0.272539	0.0397548	0.0142	0.0043
ENSG00000163749	Esophagus_Muscularis	CCDC158	4	77351710	C	A	-0.270928	0.0416218	-0.0101	0.0037
ENSG00000163749	Nerve_Tibial	CCDC158	4	77330682	G	A	-0.201482	0.0345983	-0.0086	0.0038
ENSG00000163749	Nerve_Tibial	CCDC158	4	77348531	T	C	0.313816	0.039466	0.0173	0.0043
ENSG00000163749	Artery_Coronary	CCDC158	4	77344665	G	A	-0.318638	0.0470759	-0.0084	0.0043
ENSG00000163749	Heart_Atrial_Appendage	CCDC158	4	77357747	T	C	-0.365681	0.050807	-0.0074	0.0037
ENSG00000163749	Breast_Mammary_Tissue	CCDC158	4	77219402	G	T	0.283867	0.0400841	0.0111	0.0043
ENSG00000163749	Thyroid	CCDC158	4	77278251	A	G	0.292544	0.0466812	0.0138	0.0043
ENSG00000163749	Brain_Frontal_Cortex_BA9	CCDC158	4	77341745	A	G	0.51481	0.077138	0.0152	0.0044
ENSG00000163749	Muscle_Skeletal	CCDC158	4	77341745	A	G	0.300146	0.052929	0.0152	0.0044
ENSG00000163749	Adipose_Subcutaneous	CCDC158	4	77229264	C	G	0.38329	0.0415372	0.0142	0.0043
ENSG00000163749	Thyroid	CCDC158	4	77228822	AG	A	-0.250852	0.0399541	-0.0078	0.0052
ENSG00000163749	Esophagus_Gastroesophageal_Junction	CCDC158	4	77357747	T	C	-0.330012	0.0408223	-0.0074	0.0037
ENSG00000163749	Brain_Spinal_cord_cervical_c-1	CCDC158	4	77319523	G	A	0.622626	0.100459	0.0142	0.0043
ENSG00000163749	Brain_Cortex	CCDC158	4	77292143	C	CA	-0.443055	0.0668744	-0.007	0.0052
ENSG00000163749	Lung	CCDC158	4	77232408	G	A	0.461673	0.05463	0.0141	0.0043
ENSG00000163749	Artery_Tibial	CCDC158	4	77299705	T	C	0.300241	0.0365577	-0.006	0.0045
ENSG00000163749	Artery_Tibial	CCDC158	4	77263775	C	A	0.537896	0.0352364	0.0139	0.0043
ENSG00000183401	Testis	CCDC159	19	11459260	C	T	-0.117565	0.0207621	-0.0019	0.0037
ENSG00000183401	Whole_Blood	CCDC159	19	11431901	A	G	0.13947	0.0212787	-0.0064	0.0052
ENSG00000280670	Heart_Atrial_Appendage	CCDC163	1	45992460	T	C	-0.515282	0.0396465	0.0006	0.0039
ENSG00000280670	Liver	CCDC163	1	45945753	C	CAA	-0.914608	0.0480908	0.011	0.0064
ENSG00000280670	Brain_Cerebellar_Hemisphere	CCDC163	1	45945753	C	CAA	-1.32419	0.0435881	0.011	0.0064
ENSG00000280670	Esophagus_Gastroesophageal_Junction	CCDC163	1	45945753	C	CAA	-2.55694	0.274229	0.011	0.0064
ENSG00000280670	Brain_Putamen_basal_ganglia	CCDC163	1	45945753	C	CAA	-1.1757	0.0412877	0.011	0.0064
ENSG00000280670	Testis	CCDC163	1	45945753	C	CAA	-1.25332	0.0343135	0.011	0.0064
ENSG00000280670	Small_Intestine_Terminal_Ileum	CCDC163	1	45945753	C	CAA	-1.28304	0.0526768	0.011	0.0064
ENSG00000280670	Cells_EBV-transformed_lymphocytes	CCDC163	1	45945753	C	CAA	-1.2021	0.0689517	0.011	0.0064
ENSG00000280670	Colon_Transverse	CCDC163	1	45945753	C	CAA	-1.18859	0.0358483	0.011	0.0064
ENSG00000280670	Esophagus_Muscularis	CCDC163	1	45981258	G	A	-1.28528	0.0289638	0.0005	0.004
ENSG00000280670	Lung	CCDC163	1	45945753	C	CAA	-1.24667	0.0263323	0.011	0.0064
ENSG00000280670	Spleen	CCDC163	1	45945753	C	CAA	-1.23823	0.0412258	0.011	0.0064
ENSG00000280670	Minor_Salivary_Gland	CCDC163	1	45945753	C	CAA	-1.14781	0.0522236	0.011	0.0064
ENSG00000280670	Cells_Cultured_fibroblasts	CCDC163	1	45950952	G	C	-1.22612	0.0369695	0.0019	0.0049
ENSG00000280670	Kidney_Cortex	CCDC163	1	45951155	G	A	-1.13705	0.0960087	0.002	0.0041
ENSG00000280670	Pancreas	CCDC163	1	45945753	C	CAA	-1.03276	0.031689	0.011	0.0064
ENSG00000280670	Esophagus_Mucosa	CCDC163	1	45945753	C	CAA	-1.1969	0.0258405	0.011	0.0064
ENSG00000280670	Brain_Anterior_cingulate_cortex_BA24	CCDC163	1	45946654	C	T	0.83687	0.0544902	-0.0006	0.0039
ENSG00000280670	Vagina	CCDC163	1	45945753	C	CAA	-1.29576	0.057897	0.011	0.0064
ENSG00000280670	Heart_Atrial_Appendage	CCDC163	1	46011376	GCA	G	0.250386	0.0432807	-0.0184	0.0077
ENSG00000280670	Colon_Sigmoid	CCDC163	1	45945753	C	CAA	-1.26075	0.0389197	0.011	0.0064
ENSG00000280670	Ovary	CCDC163	1	45946654	C	T	1.21049	0.0432793	-0.0006	0.0039
ENSG00000280670	Brain_Hippocampus	CCDC163	1	46011005	T	C	-0.508362	0.0661593	0.0075	0.0037
ENSG00000280670	Brain_Cerebellum	CCDC163	1	45992460	T	C	-1.29753	0.0376087	0.0006	0.0039
ENSG00000280670	Adipose_Subcutaneous	CCDC163	1	45571417	A	G	0.38926	0.066963	0.0028	0.0063
ENSG00000280670	Thyroid	CCDC163	1	45945753	C	CAA	-1.96576	0.151475	0.011	0.0064
ENSG00000280670	Breast_Mammary_Tissue	CCDC163	1	45943156	C	T	1.17352	0.0310789	-0.0005	0.0039
ENSG00000280670	Muscle_Skeletal	CCDC163	1	45945753	C	CAA	-1.26989	0.0284325	0.011	0.0064
ENSG00000280670	Nerve_Tibial	CCDC163	1	45945753	C	CAA	-1.28983	0.0249417	0.011	0.0064
ENSG00000280670	Artery_Tibial	CCDC163	1	45945753	C	CAA	-1.31494	0.0284871	0.011	0.0064
ENSG00000280670	Skin_Sun_Exposed_Lower_leg	CCDC163	1	45945753	C	CAA	-1.39291	0.0261712	0.011	0.0064
ENSG00000280670	Brain_Cortex	CCDC163	1	45943156	C	T	0.920142	0.0389946	-0.0005	0.0039
ENSG00000280670	Stomach	CCDC163	1	45992460	T	C	-1.15342	0.0338501	0.0006	0.0039
ENSG00000280670	Brain_Nucleus_accumbens_basal_ganglia	CCDC163	1	45945753	C	CAA	-1.11748	0.0475922	0.011	0.0064
ENSG00000280670	Brain_Frontal_Cortex_BA9	CCDC163	1	45978675	C	T	-0.943827	0.0503009	0.0007	0.0039
ENSG00000280670	Adipose_Visceral_Omentum	CCDC163	1	45945753	C	CAA	-1.07676	0.0287733	0.011	0.0064
ENSG00000280670	Adrenal_Gland	CCDC163	1	45945753	C	CAA	-1.21435	0.0464122	0.011	0.0064
ENSG00000280670	Adipose_Subcutaneous	CCDC163	1	45945753	C	CAA	-1.30495	0.0259114	0.011	0.0064
ENSG00000280670	Skin_Not_Sun_Exposed_Suprapubic	CCDC163	1	45945753	C	CAA	-1.32508	0.0294792	0.011	0.0064
ENSG00000280670	Prostate	CCDC163	1	45945753	C	CAA	-1.28974	0.0389264	0.011	0.0064
ENSG00000280670	Artery_Coronary	CCDC163	1	45945753	C	CAA	-1.32314	0.0541847	0.011	0.0064
ENSG00000280670	Artery_Aorta	CCDC163	1	45945753	C	CAA	-1.32013	0.0356952	0.011	0.0064
ENSG00000280670	Whole_Blood	CCDC163	1	45969036	C	G	-1.13624	0.0244564	0.0007	0.0039
ENSG00000280670	Heart_Left_Ventricle	CCDC163	1	45981258	G	A	-1.15823	0.034985	0.0005	0.004
ENSG00000280670	Brain_Amygdala	CCDC163	1	45946654	C	T	0.804586	0.0963915	-0.0006	0.0039
ENSG00000280670	Pituitary	CCDC163	1	45945753	C	CAA	-1.34429	0.040512	0.011	0.0064
ENSG00000280670	Brain_Caudate_basal_ganglia	CCDC163	1	45945753	C	CAA	-0.914896	0.0476651	0.011	0.0064
ENSG00000280670	Uterus	CCDC163	1	45945753	C	CAA	-1.29627	0.0507701	0.011	0.0064
ENSG00000198937	Brain_Caudate_basal_ganglia	CCDC167	6	37450914	C	T	0.382133	0.036832	-0.0088	0.004
ENSG00000198937	Adipose_Subcutaneous	CCDC167	6	37431808	G	A	0.150198	0.0249781	-0.0087	0.0039
ENSG00000198937	Muscle_Skeletal	CCDC167	6	37450914	C	T	0.224155	0.0241016	-0.0088	0.004
ENSG00000198937	Brain_Substantia_nigra	CCDC167	6	37465309	TGGGGTCG	T	0.493791	0.0801154	-0.0038	0.0066
ENSG00000198937	Cells_Cultured_fibroblasts	CCDC167	6	37378807	A	G	-0.156209	0.0226446	0.0081	0.004
ENSG00000198937	Esophagus_Mucosa	CCDC167	6	37402070	G	C	0.165677	0.0276917	-0.0083	0.004
ENSG00000198937	Esophagus_Mucosa	CCDC167	6	37604620	T	C	-0.297569	0.0248868	0.0097	0.0037
ENSG00000198937	Brain_Nucleus_accumbens_basal_ganglia	CCDC167	6	37413409	C	T	0.418491	0.0387414	-0.008	0.004
ENSG00000198937	Colon_Sigmoid	CCDC167	6	37466079	C	T	0.227044	0.0294991	-0.0092	0.0042
ENSG00000198937	Adipose_Visceral_Omentum	CCDC167	6	37466079	C	T	0.213179	0.0302633	-0.0092	0.0042
ENSG00000198937	Whole_Blood	CCDC167	6	37487722	A	G	0.166141	0.0191123	-0.0086	0.0037
ENSG00000198937	Brain_Cortex	CCDC167	6	37460350	A	C	0.512256	0.0551905	-0.0092	0.004
ENSG00000198937	Brain_Cerebellar_Hemisphere	CCDC167	6	37486370	T	C	0.307867	0.050863	-0.0102	0.0038
ENSG00000198937	Pituitary	CCDC167	6	37465309	TGGGGTCG	T	0.630864	0.0624195	-0.0038	0.0066
ENSG00000198937	Brain_Frontal_Cortex_BA9	CCDC167	6	37465309	TGGGGTCG	T	0.570965	0.048502	-0.0038	0.0066
ENSG00000198937	Skin_Sun_Exposed_Lower_leg	CCDC167	6	37483142	G	A	0.165492	0.0253179	-0.0081	0.004
ENSG00000198937	Ovary	CCDC167	6	37413409	C	T	0.442162	0.0683292	-0.008	0.004
ENSG00000198937	Artery_Aorta	CCDC167	6	37484970	C	A	0.205966	0.0287216	-0.0104	0.0038
ENSG00000198937	Brain_Hypothalamus	CCDC167	6	37465309	TGGGGTCG	T	0.477283	0.0473697	-0.0038	0.0066
ENSG00000198937	Nerve_Tibial	CCDC167	6	37450914	C	T	0.222748	0.0252493	-0.0088	0.004
ENSG00000198937	Breast_Mammary_Tissue	CCDC167	6	37465309	TGGGGTCG	T	0.185476	0.0331887	-0.0038	0.0066
ENSG00000198937	Artery_Tibial	CCDC167	6	37465309	TGGGGTCG	T	0.142156	0.0220813	-0.0038	0.0066
ENSG00000198937	Skin_Sun_Exposed_Lower_leg	CCDC167	6	37606805	A	G	-0.190536	0.0226137	0.0103	0.0038
ENSG00000198937	Lung	CCDC167	6	37450914	C	T	0.165594	0.0234484	-0.0088	0.004
ENSG00000198937	Thyroid	CCDC167	6	37431757	C	T	0.2786	0.0211849	-0.0083	0.004
ENSG00000198937	Heart_Left_Ventricle	CCDC167	6	37450914	C	T	0.311192	0.0319708	-0.0088	0.004
ENSG00000198937	Artery_Coronary	CCDC167	6	37417556	A	G	0.210602	0.0365016	-0.009	0.004
ENSG00000198937	Skin_Not_Sun_Exposed_Suprapubic	CCDC167	6	37604620	T	C	-0.218468	0.0274699	0.0097	0.0037
ENSG00000198937	Brain_Putamen_basal_ganglia	CCDC167	6	37413409	C	T	0.43567	0.0467618	-0.008	0.004
ENSG00000198937	Stomach	CCDC167	6	37417556	A	G	0.269703	0.0423008	-0.009	0.004
ENSG00000198937	Heart_Atrial_Appendage	CCDC167	6	37417556	A	G	0.348482	0.0346399	-0.009	0.004
ENSG00000198937	Pancreas	CCDC167	6	37393552	G	A	0.28332	0.0365547	-0.0091	0.004
ENSG00000242715	Brain_Putamen_basal_ganglia	CCDC169	13	36862561	C	T	-0.815851	0.0732834	0.0037	0.0046
ENSG00000242715	Muscle_Skeletal	CCDC169	13	36890664	A	G	-0.464513	0.030416	0.0048	0.0038
ENSG00000242715	Brain_Anterior_cingulate_cortex_BA24	CCDC169	13	36797515	A	G	-0.578976	0.0825943	0.0022	0.0047
ENSG00000242715	Cells_Cultured_fibroblasts	CCDC169	13	36793604	C	T	-0.536141	0.0444655	-0.001	0.0037
ENSG00000242715	Artery_Tibial	CCDC169	13	36893749	A	T	0.566343	0.0878022	-0.0028	0.0057
ENSG00000242715	Brain_Hippocampus	CCDC169	13	36741698	T	G	-0.535235	0.0707696	0.0059	0.0044
ENSG00000242715	Cells_Cultured_fibroblasts	CCDC169	13	36871764	A	G	0.890535	0.0544734	-0.0013	0.0041
ENSG00000242715	Colon_Sigmoid	CCDC169	13	36793329	C	T	-0.855232	0.100405	-0.0011	0.0037
ENSG00000242715	Uterus	CCDC169	13	36863336	C	T	-0.43571	0.0683408	0.0033	0.0046
ENSG00000242715	Heart_Atrial_Appendage	CCDC169	13	36815519	GTCGC	G	-0.482717	0.0580064	0.0059	0.0061
ENSG00000242715	Brain_Cortex	CCDC169	13	36797515	A	G	-0.830564	0.0957388	0.0022	0.0047
ENSG00000242715	Artery_Tibial	CCDC169	13	36862561	C	T	-0.416458	0.0492839	0.0037	0.0046
ENSG00000242715	Esophagus_Mucosa	CCDC169	13	36793206	C	A	-0.601479	0.0503948	-0.0017	0.0039
ENSG00000242715	Breast_Mammary_Tissue	CCDC169	13	36830662	C	T	-0.363198	0.0462353	-0.0032	0.0037
ENSG00000242715	Esophagus_Gastroesophageal_Junction	CCDC169	13	36871764	A	G	0.449889	0.0664274	-0.0013	0.0041
ENSG00000242715	Cells_Cultured_fibroblasts	CCDC169	13	36856263	A	ATGTC	0.237113	0.0417767	0.0135	0.0059
ENSG00000242715	Nerve_Tibial	CCDC169	13	36801651	G	A	-1.06824	0.0978352	0.0021	0.0044
ENSG00000242715	Testis	CCDC169	13	36792911	A	G	-0.730599	0.0202404	-0.0011	0.0037
ENSG00000242715	Esophagus_Muscularis	CCDC169	13	36871764	A	G	0.286499	0.0478251	-0.0013	0.0041
ENSG00000242715	Adipose_Visceral_Omentum	CCDC169	13	36970025	A	G	-0.423527	0.0759247	0.0031	0.0049
ENSG00000242715	Adrenal_Gland	CCDC169	13	36801651	G	A	-0.74894	0.0613883	0.0021	0.0044
ENSG00000242715	Thyroid	CCDC169	13	36871764	A	G	0.753859	0.101707	-0.0013	0.0041
ENSG00000242715	Prostate	CCDC169	13	36797515	A	G	-0.526913	0.0633409	0.0022	0.0047
ENSG00000242715	Brain_Amygdala	CCDC169	13	36960346	G	A	0.659565	0.0890572	-0.003	0.0048
ENSG00000242715	Muscle_Skeletal	CCDC169	13	36822375	T	C	-0.300027	0.0296716	0.0026	0.0046
ENSG00000242715	Esophagus_Muscularis	CCDC169	13	36817573	G	T	-0.566798	0.0413303	-0.0008	0.0037
ENSG00000242715	Nerve_Tibial	CCDC169	13	36861427	A	T	0.570026	0.0999055	0.0039	0.004
ENSG00000242715	Colon_Sigmoid	CCDC169	13	36871764	A	G	0.686517	0.0959735	-0.0013	0.0041
ENSG00000242715	Stomach	CCDC169	13	36822375	T	C	-0.572296	0.0598003	0.0026	0.0046
ENSG00000242715	Brain_Frontal_Cortex_BA9	CCDC169	13	36893749	A	T	0.512633	0.0799148	-0.0028	0.0057
ENSG00000242715	Brain_Caudate_basal_ganglia	CCDC169	13	36904145	T	C	-0.607011	0.0840627	0.003	0.0047
ENSG00000242715	Brain_Nucleus_accumbens_basal_ganglia	CCDC169	13	36822375	T	C	-0.737329	0.0711642	0.0026	0.0046
ENSG00000242715	Colon_Transverse	CCDC169	13	36862561	C	T	-0.387065	0.037017	0.0037	0.0046
ENSG00000242715	Brain_Hypothalamus	CCDC169	13	36816907	T	G	-0.852114	0.113233	0.0033	0.0048
ENSG00000242715	Pancreas	CCDC169	13	36815519	GTCGC	G	-0.401262	0.0701785	0.0059	0.0061
ENSG00000159588	Adipose_Visceral_Omentum	CCDC17	1	46100181	A	G	-0.279866	0.0429515	0.0013	0.004
ENSG00000159588	Esophagus_Muscularis	CCDC17	1	46085356	T	C	0.19646	0.0328575	-0.0016	0.004
ENSG00000159588	Adipose_Subcutaneous	CCDC17	1	46602844	A	G	0.226258	0.0367969	-0.0022	0.0039
ENSG00000159588	Skin_Sun_Exposed_Lower_leg	CCDC17	1	46162283	T	C	-0.243028	0.0315096	0.0017	0.004
ENSG00000159588	Thyroid	CCDC17	1	46560244	A	T	0.15857	0.0281424	-0.0031	0.004
ENSG00000159588	Skin_Not_Sun_Exposed_Suprapubic	CCDC17	1	46085852	T	C	0.4204	0.0388473	-0.0016	0.004
ENSG00000159588	Heart_Left_Ventricle	CCDC17	1	46100181	A	G	-0.213917	0.0372656	0.0013	0.004
ENSG00000120262	Liver	CCDC170	6	151800630	T	C	0.671613	0.0996795	0.0071	0.0056
ENSG00000120262	Skin_Sun_Exposed_Lower_leg	CCDC170	6	151907748	T	C	0.219119	0.0313061	0.0036	0.0041
ENSG00000120262	Esophagus_Mucosa	CCDC170	6	151900657	C	G	0.338078	0.0541799	0.0069	0.0047
ENSG00000120262	Brain_Caudate_basal_ganglia	CCDC170	6	151838856	T	C	-0.442461	0.0669682	-0.0019	0.0054
ENSG00000120262	Cells_Cultured_fibroblasts	CCDC170	6	151813779	T	C	0.263622	0.0362813	0.0073	0.0057
ENSG00000120262	Thyroid	CCDC170	6	151907748	T	C	0.297551	0.0246634	0.0036	0.0041
ENSG00000120262	Breast_Mammary_Tissue	CCDC170	6	151907748	T	C	0.209376	0.0352069	0.0036	0.0041
ENSG00000120262	Brain_Hypothalamus	CCDC170	6	151907748	T	C	0.287609	0.0489378	0.0036	0.0041
ENSG00000120262	Pancreas	CCDC170	6	151800630	T	C	0.494843	0.080562	0.0071	0.0056
ENSG00000120262	Adipose_Subcutaneous	CCDC170	6	151870067	G	A	0.278707	0.0471548	0.0037	0.0075
ENSG00000120262	Whole_Blood	CCDC170	6	151833011	T	C	0.577976	0.0736335	-0.0052	0.0088
ENSG00000120262	Brain_Putamen_basal_ganglia	CCDC170	6	151795104	C	CAG	0.799849	0.130252	0.0065	0.0084
ENSG00000120262	Testis	CCDC170	6	151815864	A	G	0.552329	0.0435067	0.0087	0.0058
ENSG00000164989	Lung	CCDC171	9	15799724	T	G	-0.262432	0.0314747	0.0109	0.0037
ENSG00000164989	Esophagus_Mucosa	CCDC171	9	15546121	T	C	0.560444	0.0770299	0.0128	0.0087
ENSG00000164989	Muscle_Skeletal	CCDC171	9	15545930	G	T	0.447033	0.0725863	0.0126	0.0088
ENSG00000164989	Adipose_Visceral_Omentum	CCDC171	9	15553128	T	C	0.500191	0.0657829	0.0041	0.0088
ENSG00000164989	Skin_Sun_Exposed_Lower_leg	CCDC171	9	15414921	A	G	0.394396	0.0703354	-0.0026	0.0088
ENSG00000164989	Artery_Aorta	CCDC171	9	15988926	A	G	-0.192349	0.0333366	-0.0009	0.0046
ENSG00000164989	Adipose_Subcutaneous	CCDC171	9	15719985	T	TCTC	-0.317373	0.048714	0.0053	0.0104
ENSG00000164989	Pancreas	CCDC171	9	15801649	C	T	-0.321227	0.0511422	0.011	0.0037
ENSG00000164989	Artery_Tibial	CCDC171	9	15900348	T	G	0.152334	0.0259632	-0.0078	0.0037
ENSG00000164989	Adipose_Subcutaneous	CCDC171	9	15900348	T	G	0.221307	0.0269804	-0.0078	0.0037
ENSG00000164989	Brain_Nucleus_accumbens_basal_ganglia	CCDC171	9	15781267	G	T	-0.494785	0.0455698	0.0131	0.0037
ENSG00000164989	Colon_Transverse	CCDC171	9	15571630	A	T	0.753319	0.0980357	0.0043	0.0088
ENSG00000164989	Brain_Frontal_Cortex_BA9	CCDC171	9	15876507	T	G	0.54543	0.0716529	-0.0154	0.0038
ENSG00000164989	Artery_Tibial	CCDC171	9	15549731	C	A	0.316011	0.0536392	0.0052	0.0086
ENSG00000164989	Skin_Sun_Exposed_Lower_leg	CCDC171	9	15779336	A	G	-0.295958	0.0316684	0.0122	0.0037
ENSG00000164989	Esophagus_Muscularis	CCDC171	9	15837289	A	T	-0.252269	0.0318594	0.0142	0.0037
ENSG00000164989	Brain_Hypothalamus	CCDC171	9	15552889	A	C	-1.30288	0.224709	-0.0268	0.0214
ENSG00000164989	Nerve_Tibial	CCDC171	9	15978695	G	A	-0.569817	0.0778225	-0.0272	0.0178
ENSG00000164989	Skin_Not_Sun_Exposed_Suprapubic	CCDC171	9	15785919	G	A	-0.355184	0.0320776	0.0122	0.0036
ENSG00000164989	Brain_Spinal_cord_cervical_c-1	CCDC171	9	15658794	A	G	0.585436	0.0718093	-0.0123	0.0038
ENSG00000164989	Brain_Hippocampus	CCDC171	9	15566017	A	G	0.464185	0.0764868	-0.0133	0.0038
ENSG00000164989	Breast_Mammary_Tissue	CCDC171	9	15549731	C	A	0.392403	0.0541492	0.0052	0.0086
ENSG00000164989	Esophagus_Muscularis	CCDC171	9	15535630	A	T	0.414448	0.062644	0.0069	0.0085
ENSG00000164989	Esophagus_Gastroesophageal_Junction	CCDC171	9	15552320	AG	A	0.661797	0.0841767	0.018	0.0139
ENSG00000164989	Brain_Putamen_basal_ganglia	CCDC171	9	15614370	T	A	0.566745	0.0589233	-0.0131	0.0037
ENSG00000164989	Brain_Hypothalamus	CCDC171	9	15837289	A	T	-0.416082	0.0679088	0.0142	0.0037
ENSG00000164989	Pituitary	CCDC171	9	15716039	C	T	0.534614	0.0613869	-0.0133	0.0038
ENSG00000164989	Artery_Coronary	CCDC171	9	15513026	A	G	0.474154	0.079384	0.0031	0.0087
ENSG00000164989	Brain_Cerebellum	CCDC171	9	15862077	C	A	1.34767	0.149549	-0.0139	0.0037
ENSG00000164989	Brain_Cortex	CCDC171	9	15554960	C	T	0.562118	0.0573132	-0.0144	0.0039
ENSG00000164989	Brain_Amygdala	CCDC171	9	15857875	C	T	0.50917	0.0837082	-0.0138	0.0037
ENSG00000164989	Brain_Anterior_cingulate_cortex_BA24	CCDC171	9	15837289	A	T	-0.563312	0.0685195	0.0142	0.0037
ENSG00000164989	Thyroid	CCDC171	9	15571630	A	T	0.377123	0.0633077	0.0043	0.0088
ENSG00000164989	Brain_Cerebellar_Hemisphere	CCDC171	9	15857072	G	A	0.613052	0.0546909	-0.0137	0.0037
ENSG00000164989	Heart_Atrial_Appendage	CCDC171	9	15804992	C	T	0.248558	0.0359416	-0.0118	0.0037
ENSG00000164989	Brain_Caudate_basal_ganglia	CCDC171	9	15837289	A	T	-0.566036	0.0541662	0.0142	0.0037
ENSG00000164989	Ovary	CCDC171	9	15790809	A	G	-0.319998	0.0508928	0.0139	0.0038
ENSG00000154479	Nerve_Tibial	CCDC173	2	170576381	C	A	-0.461794	0.0672649	0.0067	0.0044
ENSG00000154479	Esophagus_Gastroesophageal_Junction	CCDC173	2	170504069	G	GT	-0.445455	0.06991	0.0091	0.0052
ENSG00000154479	Brain_Anterior_cingulate_cortex_BA24	CCDC173	2	170542248	T	C	-0.869875	0.146671	-0.0002	0.006
ENSG00000154479	Brain_Nucleus_accumbens_basal_ganglia	CCDC173	2	170442751	C	T	-0.666591	0.0975866	-0.002	0.0055
ENSG00000154479	Spleen	CCDC173	2	170517028	G	T	-0.56222	0.0700564	0.0083	0.0039
ENSG00000154479	Uterus	CCDC173	2	170555221	G	T	-0.620816	0.0953589	0.0075	0.0039
ENSG00000154479	Pituitary	CCDC173	2	170582116	G	A	-0.80242	0.0994714	0.0031	0.0056
ENSG00000154479	Artery_Tibial	CCDC173	2	170503499	A	G	-0.282764	0.0443717	0.0084	0.0037
ENSG00000154479	Brain_Caudate_basal_ganglia	CCDC173	2	170528009	A	G	-0.600383	0.0831596	-0.0015	0.0055
ENSG00000154479	Testis	CCDC173	2	170519369	T	C	-0.404366	0.0397308	-0.0015	0.0055
ENSG00000154479	Brain_Hippocampus	CCDC173	2	170528009	A	G	-0.637797	0.0990543	-0.0015	0.0055
ENSG00000154479	Lung	CCDC173	2	170504412	T	C	-0.23161	0.0416981	-0.0016	0.0055
ENSG00000154479	Thyroid	CCDC173	2	170442751	C	T	-0.762266	0.0621878	-0.002	0.0055
ENSG00000154479	Thyroid	CCDC173	2	170574347	A	AG	0.392695	0.0539704	0.0087	0.0091
ENSG00000154781	Brain_Anterior_cingulate_cortex_BA24	CCDC174	3	14712473	A	G	0.723896	0.0721836	0.006	0.0039
ENSG00000154781	Breast_Mammary_Tissue	CCDC174	3	14695444	T	G	0.48962	0.0615452	0.0137	0.0062
ENSG00000154781	Prostate	CCDC174	3	14702272	A	G	0.499404	0.0732842	0.0053	0.0038
ENSG00000154781	Brain_Cerebellar_Hemisphere	CCDC174	3	14712473	A	G	0.709645	0.0679877	0.006	0.0039
ENSG00000154781	Muscle_Skeletal	CCDC174	3	14712473	A	G	0.488864	0.0269596	0.006	0.0039
ENSG00000154781	Lung	CCDC174	3	14695444	T	G	0.256355	0.0412796	0.0137	0.0062
ENSG00000154781	Pituitary	CCDC174	3	14712473	A	G	0.485675	0.0489082	0.006	0.0039
ENSG00000154781	Brain_Substantia_nigra	CCDC174	3	14706745	TATTG	T	0.65122	0.0865142	-0.0009	0.0071
ENSG00000154781	Brain_Nucleus_accumbens_basal_ganglia	CCDC174	3	14712473	A	G	0.882277	0.0572828	0.006	0.0039
ENSG00000154781	Heart_Atrial_Appendage	CCDC174	3	14702272	A	G	0.542659	0.0670533	0.0053	0.0038
ENSG00000154781	Brain_Hypothalamus	CCDC174	3	14702272	A	G	0.702718	0.0679518	0.0053	0.0038
ENSG00000154781	Brain_Hippocampus	CCDC174	3	14712473	A	G	0.619956	0.0568127	0.006	0.0039
ENSG00000154781	Whole_Blood	CCDC174	3	14702075	A	G	0.294984	0.0332951	0.0135	0.0062
ENSG00000154781	Pancreas	CCDC174	3	14713058	T	G	0.34373	0.0521674	0.0054	0.0038
ENSG00000154781	Brain_Spinal_cord_cervical_c-1	CCDC174	3	14698361	A	G	0.564202	0.0877163	0.0047	0.0039
ENSG00000154781	Artery_Tibial	CCDC174	3	14702272	A	G	0.196033	0.0265921	0.0053	0.0038
ENSG00000154781	Heart_Left_Ventricle	CCDC174	3	14712473	A	G	0.320466	0.0466821	0.006	0.0039
ENSG00000154781	Brain_Amygdala	CCDC174	3	14712473	A	G	0.737323	0.091289	0.006	0.0039
ENSG00000154781	Stomach	CCDC174	3	14702272	A	G	0.256122	0.0422764	0.0053	0.0038
ENSG00000154781	Colon_Sigmoid	CCDC174	3	14713058	T	G	0.406864	0.0483583	0.0054	0.0038
ENSG00000154781	Thyroid	CCDC174	3	14702272	A	G	0.334547	0.0402134	0.0053	0.0038
ENSG00000154781	Brain_Frontal_Cortex_BA9	CCDC174	3	14712473	A	G	0.818015	0.0547609	0.006	0.0039
ENSG00000154781	Adipose_Subcutaneous	CCDC174	3	14712473	A	G	0.310527	0.0352069	0.006	0.0039
ENSG00000154781	Spleen	CCDC174	3	14713058	T	G	0.501295	0.0543791	0.0054	0.0038
ENSG00000154781	Brain_Caudate_basal_ganglia	CCDC174	3	14712473	A	G	0.690333	0.05343	0.006	0.0039
ENSG00000154781	Esophagus_Gastroesophageal_Junction	CCDC174	3	14713058	T	G	0.35659	0.0438443	0.0054	0.0038
ENSG00000154781	Cells_Cultured_fibroblasts	CCDC174	3	14706745	TATTG	T	0.159067	0.0261371	-0.0009	0.0071
ENSG00000154781	Esophagus_Muscularis	CCDC174	3	14712473	A	G	0.258372	0.0364516	0.006	0.0039
ENSG00000154781	Colon_Transverse	CCDC174	3	14715744	T	C	0.384803	0.0590609	0.0143	0.0061
ENSG00000154781	Adipose_Subcutaneous	CCDC174	3	14693660	C	G	0.211239	0.0343636	0.0001	0.0037
ENSG00000154781	Nerve_Tibial	CCDC174	3	14713058	T	G	0.408578	0.0446718	0.0054	0.0038
ENSG00000154781	Cells_EBV-transformed_lymphocytes	CCDC174	3	14693660	C	G	0.315447	0.0501996	0.0001	0.0037
ENSG00000154781	Brain_Cortex	CCDC174	3	14712473	A	G	0.916253	0.0564458	0.006	0.0039
ENSG00000154781	Skin_Not_Sun_Exposed_Suprapubic	CCDC174	3	14706745	TATTG	T	0.194154	0.0292793	-0.0009	0.0071
ENSG00000154781	Skin_Sun_Exposed_Lower_leg	CCDC174	3	14717442	G	A	0.440323	0.0449389	0.0145	0.0061
ENSG00000154781	Brain_Putamen_basal_ganglia	CCDC174	3	14712473	A	G	0.652684	0.0594129	0.006	0.0039
ENSG00000154781	Brain_Cerebellum	CCDC174	3	14712473	A	G	0.623494	0.0635205	0.006	0.0039
ENSG00000154781	Testis	CCDC174	3	14712473	A	G	0.439577	0.0400691	0.006	0.0039
ENSG00000154781	Testis	CCDC174	3	14722154	C	CAAT	0.402281	0.0697599	0.0077	0.0085
ENSG00000151838	Thyroid	CCDC175	14	60144733	A	C	0.548946	0.0442268	0.0017	0.0042
ENSG00000151838	Thyroid	CCDC175	14	60035354	T	C	-0.264879	0.0439211	0.0001	0.0042
ENSG00000151838	Testis	CCDC175	14	60017897	A	G	0.277463	0.0313186	0.0027	0.0039
ENSG00000151838	Artery_Tibial	CCDC175	14	60146892	G	A	0.573406	0.0407788	0	0.0037
ENSG00000151838	Artery_Aorta	CCDC175	14	60109580	G	A	0.580247	0.0574667	0.0035	0.0038
ENSG00000151838	Pituitary	CCDC175	14	60043053	T	C	-0.556949	0.0604857	-0.001	0.0041
ENSG00000267909	Testis	CCDC177	14	70028547	G	A	-0.423689	0.0667976	0.0039	0.0046
ENSG00000166960	Testis	CCDC178	18	31020530	T	G	-0.530752	0.0267857	-0.0019	0.0039
ENSG00000166960	Breast_Mammary_Tissue	CCDC178	18	30764687	T	G	0.310791	0.0525222	0.0218	0.0062
ENSG00000122483	Adipose_Subcutaneous	CCDC18	1	93595306	C	G	0.218671	0.0329446	0.0015	0.004
ENSG00000122483	Colon_Transverse	CCDC18	1	93646418	T	C	0.219219	0.0372964	-0.0046	0.0041
ENSG00000122483	Cells_Cultured_fibroblasts	CCDC18	1	93852229	TG	T	-0.249854	0.0316932	0.0146	0.0084
ENSG00000122483	Esophagus_Mucosa	CCDC18	1	93970178	G	A	0.177236	0.0289164	-0.004	0.0038
ENSG00000122483	Cells_EBV-transformed_lymphocytes	CCDC18	1	93983013	T	C	-0.481804	0.0676566	0.0166	0.0062
ENSG00000122483	Nerve_Tibial	CCDC18	1	93595306	C	G	0.309275	0.035354	0.0015	0.004
ENSG00000122483	Spleen	CCDC18	1	93570436	T	G	0.46213	0.0658003	-0.0028	0.0043
ENSG00000122483	Cells_Cultured_fibroblasts	CCDC18	1	93648728	C	T	-0.112435	0.019618	-0.0038	0.0039
ENSG00000122483	Small_Intestine_Terminal_Ileum	CCDC18	1	93570436	T	G	0.247015	0.0380697	-0.0028	0.0043
ENSG00000122483	Lung	CCDC18	1	93595306	C	G	0.245446	0.0351717	0.0015	0.004
ENSG00000197816	Colon_Transverse	CCDC180	9	100000731	G	A	1.16397	0.100399	-0.0088	0.0657
ENSG00000197816	Skin_Not_Sun_Exposed_Suprapubic	CCDC180	9	100018955	T	TG	0.431448	0.0364282	-0.0083	0.0063
ENSG00000197816	Artery_Coronary	CCDC180	9	100077499	A	G	-0.306927	0.0459676	0.0074	0.0043
ENSG00000197816	Muscle_Skeletal	CCDC180	9	100000731	G	A	0.730349	0.110269	-0.0088	0.0657
ENSG00000197816	Artery_Coronary	CCDC180	9	100000545	G	GGGGACTGGGAGCGCGGGTCCC	0.828425	0.116876	-0.0349	0.0213
ENSG00000197816	Nerve_Tibial	CCDC180	9	100105355	C	G	0.171913	0.0308851	0.0028	0.0046
ENSG00000197816	Whole_Blood	CCDC180	9	100002537	T	C	0.159983	0.0227517	-0.0062	0.0039
ENSG00000197816	Colon_Transverse	CCDC180	9	100096570	C	T	-0.259659	0.0272458	0.0054	0.0042
ENSG00000197816	Muscle_Skeletal	CCDC180	9	100000545	G	GGGGACTGGGAGCGCGGGTCCC	0.56632	0.0831493	-0.0349	0.0213
ENSG00000197816	Colon_Sigmoid	CCDC180	9	100000545	G	GGGGACTGGGAGCGCGGGTCCC	0.707201	0.117573	-0.0349	0.0213
ENSG00000197816	Skin_Not_Sun_Exposed_Suprapubic	CCDC180	9	100000731	G	A	1.53856	0.113885	-0.0088	0.0657
ENSG00000197816	Nerve_Tibial	CCDC180	9	100000545	G	GGGGACTGGGAGCGCGGGTCCC	0.629623	0.0716892	-0.0349	0.0213
ENSG00000197816	Skin_Not_Sun_Exposed_Suprapubic	CCDC180	9	100000545	G	GGGGACTGGGAGCGCGGGTCCC	0.888742	0.0960058	-0.0349	0.0213
ENSG00000197816	Artery_Coronary	CCDC180	9	100000731	G	A	1.08111	0.158742	-0.0088	0.0657
ENSG00000197816	Nerve_Tibial	CCDC180	9	99995270	G	C	0.261441	0.0251761	-0.0078	0.0037
ENSG00000197816	Lung	CCDC180	9	100044642	G	C	-0.201212	0.02637	0.006	0.0042
ENSG00000197816	Prostate	CCDC180	9	100072076	A	G	0.39577	0.0658471	-0.0048	0.0043
ENSG00000197816	Thyroid	CCDC180	9	100041610	G	C	0.671515	0.0368276	-0.0059	0.0042
ENSG00000197816	Thyroid	CCDC180	9	100000731	G	A	0.863858	0.126358	-0.0088	0.0657
ENSG00000197816	Breast_Mammary_Tissue	CCDC180	9	100000731	G	A	1.17617	0.117829	-0.0088	0.0657
ENSG00000197816	Esophagus_Muscularis	CCDC180	9	100000545	G	GGGGACTGGGAGCGCGGGTCCC	0.699442	0.0753776	-0.0349	0.0213
ENSG00000197816	Whole_Blood	CCDC180	9	100000731	G	A	0.86431	0.0935848	-0.0088	0.0657
ENSG00000197816	Muscle_Skeletal	CCDC180	9	100035253	GC	G	0.327632	0.0287309	-0.0066	0.0057
ENSG00000197816	Skin_Sun_Exposed_Lower_leg	CCDC180	9	99980627	A	AAAC	0.24631	0.0337914	-0.0061	0.0063
ENSG00000197816	Heart_Atrial_Appendage	CCDC180	9	99878724	G	A	0.589869	0.104675	-0.0846	0.0476
ENSG00000197816	Heart_Atrial_Appendage	CCDC180	9	100007541	C	CATTTTATTA	0.221779	0.0282244	-0.005	0.0056
ENSG00000197816	Esophagus_Gastroesophageal_Junction	CCDC180	9	100018955	T	TG	0.265451	0.0367454	-0.0083	0.0063
ENSG00000197816	Lung	CCDC180	9	100000731	G	A	0.768998	0.0947132	-0.0088	0.0657
ENSG00000197816	Nerve_Tibial	CCDC180	9	100000731	G	A	1.34344	0.0825693	-0.0088	0.0657
ENSG00000197816	Artery_Tibial	CCDC180	9	100012456	A	C	0.330929	0.0286368	-0.0055	0.0042
ENSG00000197816	Prostate	CCDC180	9	100000731	G	A	1.51442	0.204997	-0.0088	0.0657
ENSG00000197816	Artery_Tibial	CCDC180	9	100000731	G	A	1.04836	0.104751	-0.0088	0.0657
ENSG00000197816	Cells_Cultured_fibroblasts	CCDC180	9	100000545	G	GGGGACTGGGAGCGCGGGTCCC	0.892052	0.0809982	-0.0349	0.0213
ENSG00000197816	Esophagus_Gastroesophageal_Junction	CCDC180	9	100000731	G	A	1.34879	0.12733	-0.0088	0.0657
ENSG00000197816	Adipose_Subcutaneous	CCDC180	9	100000731	G	A	1.21661	0.0933842	-0.0088	0.0657
ENSG00000197816	Colon_Transverse	CCDC180	9	100000545	G	GGGGACTGGGAGCGCGGGTCCC	0.518258	0.0710005	-0.0349	0.0213
ENSG00000197816	Breast_Mammary_Tissue	CCDC180	9	99968520	TCTC	T	0.251035	0.0369726	-0.0053	0.0075
ENSG00000197816	Heart_Left_Ventricle	CCDC180	9	100000545	G	GGGGACTGGGAGCGCGGGTCCC	0.525895	0.0800979	-0.0349	0.0213
ENSG00000197816	Esophagus_Muscularis	CCDC180	9	100000731	G	A	1.42899	0.12073	-0.0088	0.0657
ENSG00000197816	Esophagus_Mucosa	CCDC180	9	100157364	G	GA	0.312413	0.0469983	0.0031	0.0083
ENSG00000197816	Whole_Blood	CCDC180	9	100000545	G	GGGGACTGGGAGCGCGGGTCCC	0.454073	0.0702368	-0.0349	0.0213
ENSG00000197816	Breast_Mammary_Tissue	CCDC180	9	100000545	G	GGGGACTGGGAGCGCGGGTCCC	0.507461	0.0865966	-0.0349	0.0213
ENSG00000197816	Artery_Tibial	CCDC180	9	100000545	G	GGGGACTGGGAGCGCGGGTCCC	0.628095	0.0758336	-0.0349	0.0213
ENSG00000197816	Brain_Cortex	CCDC180	9	99970454	A	C	-0.420901	0.0662751	0.0046	0.0053
ENSG00000197816	Skin_Sun_Exposed_Lower_leg	CCDC180	9	100000545	G	GGGGACTGGGAGCGCGGGTCCC	1.13276	0.0832961	-0.0349	0.0213
ENSG00000197816	Small_Intestine_Terminal_Ileum	CCDC180	9	100146858	G	A	-0.314171	0.0490438	0.0061	0.0043
ENSG00000197816	Pancreas	CCDC180	9	100002537	T	C	0.557359	0.0565892	-0.0062	0.0039
ENSG00000197816	Cells_Cultured_fibroblasts	CCDC180	9	100000731	G	A	1.31813	0.103408	-0.0088	0.0657
ENSG00000197816	Adrenal_Gland	CCDC180	9	100002537	T	C	0.286529	0.0492994	-0.0062	0.0039
ENSG00000197816	Colon_Sigmoid	CCDC180	9	100140389	T	C	-0.374432	0.0413297	0.0063	0.0043
ENSG00000197816	Stomach	CCDC180	9	100000545	G	GGGGACTGGGAGCGCGGGTCCC	0.566703	0.0851107	-0.0349	0.0213
ENSG00000197816	Esophagus_Muscularis	CCDC180	9	100072076	A	G	0.273005	0.0284781	-0.0048	0.0043
ENSG00000197816	Esophagus_Gastroesophageal_Junction	CCDC180	9	100000545	G	GGGGACTGGGAGCGCGGGTCCC	0.793774	0.0934591	-0.0349	0.0213
ENSG00000197816	Ovary	CCDC180	9	100157398	G	A	-0.355899	0.0516108	0.0065	0.0037
ENSG00000197816	Minor_Salivary_Gland	CCDC180	9	100000731	G	A	1.79425	0.281394	-0.0088	0.0657
ENSG00000197816	Small_Intestine_Terminal_Ileum	CCDC180	9	100000731	G	A	1.23832	0.165609	-0.0088	0.0657
ENSG00000197816	Heart_Left_Ventricle	CCDC180	9	99924604	C	T	0.264394	0.0322954	-0.0058	0.0043
ENSG00000197816	Adipose_Visceral_Omentum	CCDC180	9	100000731	G	A	1.34215	0.105666	-0.0088	0.0657
ENSG00000197816	Adipose_Visceral_Omentum	CCDC180	9	100000545	G	GGGGACTGGGAGCGCGGGTCCC	0.720393	0.0815336	-0.0349	0.0213
ENSG00000197816	Brain_Cerebellum	CCDC180	9	100139161	G	A	-0.543042	0.0605589	0.0019	0.0046
ENSG00000197816	Skin_Sun_Exposed_Lower_leg	CCDC180	9	100000731	G	A	1.00979	0.095955	-0.0088	0.0657
ENSG00000197816	Adipose_Subcutaneous	CCDC180	9	100000545	G	GGGGACTGGGAGCGCGGGTCCC	0.659233	0.0720183	-0.0349	0.0213
ENSG00000197816	Stomach	CCDC180	9	100096570	C	T	-0.312099	0.0353839	0.0054	0.0042
ENSG00000197816	Pituitary	CCDC180	9	100083286	T	C	-0.798242	0.0677831	0.0047	0.0042
ENSG00000197816	Adipose_Visceral_Omentum	CCDC180	9	99997707	T	C	0.189612	0.0306237	-0.0088	0.0037
ENSG00000197816	Artery_Aorta	CCDC180	9	100000545	G	GGGGACTGGGAGCGCGGGTCCC	0.974619	0.0943051	-0.0349	0.0213
ENSG00000197816	Artery_Aorta	CCDC180	9	100061219	C	T	-0.337071	0.0397034	0.0064	0.0043
ENSG00000197816	Esophagus_Mucosa	CCDC180	9	100002537	T	C	0.464039	0.0310786	-0.0062	0.0039
ENSG00000197816	Esophagus_Mucosa	CCDC180	9	100000545	G	GGGGACTGGGAGCGCGGGTCCC	0.821803	0.0809194	-0.0349	0.0213
ENSG00000197816	Cells_Cultured_fibroblasts	CCDC180	9	100062831	G	A	-0.222442	0.0238684	0.0069	0.0038
ENSG00000197816	Brain_Frontal_Cortex_BA9	CCDC180	9	99878724	G	A	1.31317	0.219688	-0.0846	0.0476
ENSG00000197816	Adipose_Subcutaneous	CCDC180	9	100114136	T	A	0.19372	0.0276826	0.0057	0.0037
ENSG00000197816	Small_Intestine_Terminal_Ileum	CCDC180	9	100000545	G	GGGGACTGGGAGCGCGGGTCCC	0.764204	0.121656	-0.0349	0.0213
ENSG00000117477	Brain_Anterior_cingulate_cortex_BA24	CCDC181	1	169434120	C	T	-0.482515	0.0712022	0.0224	0.005
ENSG00000117477	Thyroid	CCDC181	1	169373833	T	C	-0.629522	0.067161	0.0231	0.0058
ENSG00000117477	Esophagus_Muscularis	CCDC181	1	169383105	T	C	-0.9145	0.0704874	0.0266	0.0059
ENSG00000117477	Brain_Cerebellum	CCDC181	1	169366209	T	C	-1.28706	0.0907691	0.0274	0.0056
ENSG00000117477	Cells_Cultured_fibroblasts	CCDC181	1	169373833	T	C	-0.547839	0.0519393	0.0231	0.0058
ENSG00000117477	Brain_Frontal_Cortex_BA9	CCDC181	1	169407384	G	T	-0.575316	0.0711391	0.0276	0.0057
ENSG00000117477	Testis	CCDC181	1	169407384	G	T	-0.214361	0.0326368	0.0276	0.0057
ENSG00000117477	Heart_Left_Ventricle	CCDC181	1	169407384	G	T	-0.668692	0.0763149	0.0276	0.0057
ENSG00000117477	Stomach	CCDC181	1	169407384	G	T	-0.670255	0.0802943	0.0276	0.0057
ENSG00000117477	Breast_Mammary_Tissue	CCDC181	1	169339031	A	G	-0.407157	0.0721935	0.0268	0.0056
ENSG00000117477	Pituitary	CCDC181	1	169370117	T	C	0.298747	0.0479827	-0.022	0.0039
ENSG00000117477	Ovary	CCDC181	1	169313682	G	T	-0.642623	0.0869455	0.0271	0.0056
ENSG00000117477	Pancreas	CCDC181	1	169366209	T	C	-0.855501	0.0981529	0.0274	0.0056
ENSG00000117477	Brain_Cortex	CCDC181	1	169407384	G	T	-0.505011	0.0743159	0.0276	0.0057
ENSG00000117477	Brain_Cerebellar_Hemisphere	CCDC181	1	169366209	T	C	-1.41824	0.0758271	0.0274	0.0056
ENSG00000117477	Artery_Tibial	CCDC181	1	169407384	G	T	-0.382071	0.0630993	0.0276	0.0057
ENSG00000117477	Nerve_Tibial	CCDC181	1	169362849	CT	C	-0.538252	0.0625329	0.0097	0.0095
ENSG00000117477	Heart_Atrial_Appendage	CCDC181	1	169373833	T	C	-0.957364	0.0701037	0.0231	0.0058
ENSG00000117477	Colon_Sigmoid	CCDC181	1	169407384	G	T	-0.705153	0.0916536	0.0276	0.0057
ENSG00000117477	Esophagus_Gastroesophageal_Junction	CCDC181	1	169407384	G	T	-0.808812	0.0732726	0.0276	0.0057
ENSG00000117477	Artery_Aorta	CCDC181	1	169313682	G	T	-0.814156	0.0739491	0.0271	0.0056
ENSG00000213213	Nerve_Tibial	CCDC183	9	139701108	C	A	0.333227	0.0390337	0.0041	0.0046
ENSG00000213213	Spleen	CCDC183	9	139699964	C	T	0.558191	0.0740313	0.0045	0.0046
ENSG00000213213	Artery_Aorta	CCDC183	9	139684622	T	C	-0.306966	0.053061	-0.0024	0.0047
ENSG00000213213	Esophagus_Muscularis	CCDC183	9	139701108	C	A	0.309892	0.0384493	0.0041	0.0046
ENSG00000213213	Cells_EBV-transformed_lymphocytes	CCDC183	9	139702908	T	C	0.639572	0.102766	0.0044	0.0047
ENSG00000213213	Thyroid	CCDC183	9	139694521	G	T	-0.210459	0.0275127	-0.002	0.0044
ENSG00000213213	Cells_Cultured_fibroblasts	CCDC183	9	139702908	T	C	0.247639	0.0371636	0.0044	0.0047
ENSG00000213213	Whole_Blood	CCDC183	9	139691414	TGAG	T	-0.298961	0.0434136	0.0053	0.0073
ENSG00000213213	Colon_Transverse	CCDC183	9	139669473	C	G	-0.161319	0.0265981	0.0021	0.0042
ENSG00000213213	Adipose_Subcutaneous	CCDC183	9	139699964	C	T	0.335366	0.0421544	0.0045	0.0046
ENSG00000213213	Esophagus_Mucosa	CCDC183	9	139692747	C	CG	-0.295437	0.0411441	-0.0043	0.0071
ENSG00000213213	Adrenal_Gland	CCDC183	9	139699964	C	T	0.520024	0.0659254	0.0045	0.0046
ENSG00000213213	Artery_Tibial	CCDC183	9	139732872	A	G	0.348635	0.0434492	-0.0032	0.0047
ENSG00000177875	Esophagus_Mucosa	CCDC184	12	48576987	C	A	0.921036	0.0646987	-0.0089	0.0054
ENSG00000177875	Nerve_Tibial	CCDC184	12	48576809	C	G	-0.284369	0.0468276	-0.0045	0.0063
ENSG00000260220	Adrenal_Gland	CCDC187	9	139145162	G	A	0.926392	0.0806087	-0.0006	0.0052
ENSG00000234409	Thyroid	CCDC188	22	20137723	T	C	0.283157	0.0379515	0.0005	0.0053
ENSG00000234409	Heart_Atrial_Appendage	CCDC188	22	20142932	T	C	-0.286717	0.0471349	0.0042	0.0041
ENSG00000234409	Testis	CCDC188	22	20057806	T	C	-0.172163	0.0287767	-0.0104	0.0042
ENSG00000234409	Artery_Tibial	CCDC188	22	20140234	GC	G	0.188326	0.0300769	-0.0041	0.0054
ENSG00000234409	Spleen	CCDC188	22	20142932	T	C	-0.479549	0.0682018	0.0042	0.0041
ENSG00000234409	Adipose_Subcutaneous	CCDC188	22	20142932	T	C	-0.217146	0.031263	0.0042	0.0041
ENSG00000234409	Nerve_Tibial	CCDC188	22	20133290	C	T	-0.170971	0.0284326	-0.009	0.0046
ENSG00000234409	Cells_Cultured_fibroblasts	CCDC188	22	20142932	T	C	-0.470467	0.0419103	0.0042	0.0041
ENSG00000234409	Brain_Cortex	CCDC188	22	20140234	GC	G	0.306322	0.0511173	-0.0041	0.0054
ENSG00000234409	Pituitary	CCDC188	22	20137723	T	C	0.384743	0.045309	0.0005	0.0053
ENSG00000234409	Lung	CCDC188	22	20137723	T	C	0.382481	0.0453524	0.0005	0.0053
ENSG00000234409	Brain_Spinal_cord_cervical_c-1	CCDC188	22	20142932	T	C	-0.676105	0.0864178	0.0042	0.0041
ENSG00000234409	Nerve_Tibial	CCDC188	22	20142932	T	C	-0.343309	0.0244345	0.0042	0.0041
ENSG00000196118	Ovary	CCDC189	16	30692208	C	T	-0.554634	0.0789313	-0.0193	0.0042
ENSG00000196118	Adipose_Subcutaneous	CCDC189	16	30700858	C	T	-0.236233	0.0420216	-0.0181	0.0042
ENSG00000196118	Brain_Cortex	CCDC189	16	30692208	C	T	-0.411337	0.0499846	-0.0193	0.0042
ENSG00000196118	Testis	CCDC189	16	30704312	G	T	-0.237789	0.0326364	-0.0187	0.0041
ENSG00000196118	Brain_Caudate_basal_ganglia	CCDC189	16	30692208	C	T	-0.369071	0.0539633	-0.0193	0.0042
ENSG00000196118	Brain_Nucleus_accumbens_basal_ganglia	CCDC189	16	30692208	C	T	-0.534514	0.0497413	-0.0193	0.0042
ENSG00000196118	Pituitary	CCDC189	16	30688412	T	C	-0.509138	0.036864	-0.0191	0.0043
ENSG00000196118	Pancreas	CCDC189	16	30747191	T	C	-0.401865	0.0708721	-0.0194	0.0041
ENSG00000196118	Brain_Hippocampus	CCDC189	16	30700858	C	T	-0.666135	0.0918391	-0.0181	0.0042
ENSG00000196118	Brain_Frontal_Cortex_BA9	CCDC189	16	30692208	C	T	-0.344876	0.049354	-0.0193	0.0042
ENSG00000196118	Nerve_Tibial	CCDC189	16	30772004	G	GAA	-0.302781	0.0440997	-0.0175	0.0069
ENSG00000196118	Thyroid	CCDC189	16	30746822	A	C	-0.513406	0.0274183	-0.0193	0.0041
ENSG00000185860	Brain_Cortex	CCDC190	1	162830985	C	CCCTCCCTA	0.755328	0.0840688	0.0053	0.0068
ENSG00000185860	Artery_Coronary	CCDC190	1	162830985	C	CCCTCCCTA	0.370985	0.0613842	0.0053	0.0068
ENSG00000185860	Brain_Frontal_Cortex_BA9	CCDC190	1	162830985	C	CCCTCCCTA	0.622383	0.0788881	0.0053	0.0068
ENSG00000185860	Adipose_Subcutaneous	CCDC190	1	162830985	C	CCCTCCCTA	0.420741	0.047978	0.0053	0.0068
ENSG00000185860	Cells_Cultured_fibroblasts	CCDC190	1	162824553	A	G	0.49477	0.0511125	0.0069	0.0047
ENSG00000185860	Brain_Caudate_basal_ganglia	CCDC190	1	162830985	C	CCCTCCCTA	0.610299	0.0778697	0.0053	0.0068
ENSG00000185860	Brain_Nucleus_accumbens_basal_ganglia	CCDC190	1	162830985	C	CCCTCCCTA	0.75384	0.0808837	0.0053	0.0068
ENSG00000185860	Brain_Putamen_basal_ganglia	CCDC190	1	162830985	C	CCCTCCCTA	0.769934	0.0754303	0.0053	0.0068
ENSG00000185860	Artery_Aorta	CCDC190	1	162830985	C	CCCTCCCTA	0.423667	0.0452654	0.0053	0.0068
ENSG00000185860	Lung	CCDC190	1	162830985	C	CCCTCCCTA	0.250537	0.0421674	0.0053	0.0068
ENSG00000185860	Artery_Tibial	CCDC190	1	162830985	C	CCCTCCCTA	0.566107	0.0291598	0.0053	0.0068
ENSG00000185860	Brain_Anterior_cingulate_cortex_BA24	CCDC190	1	162831391	A	G	0.788547	0.0982639	0.0004	0.0049
ENSG00000185860	Brain_Amygdala	CCDC190	1	162830985	C	CCCTCCCTA	0.642028	0.0935331	0.0053	0.0068
ENSG00000185860	Nerve_Tibial	CCDC190	1	162830985	C	CCCTCCCTA	0.592957	0.0543815	0.0053	0.0068
ENSG00000230561	Testis	CCDC192	5	127143804	G	A	0.231994	0.027162	-0.0038	0.004
ENSG00000230561	Esophagus_Muscularis	CCDC192	5	127045611	G	A	-0.254816	0.0420667	-0.0017	0.0039
ENSG00000269720	Heart_Left_Ventricle	CCDC194	19	17513149	T	A	0.621795	0.0935588	-0.0248	0.0085
ENSG00000269720	Adipose_Visceral_Omentum	CCDC194	19	17514180	G	A	0.456095	0.0674759	-0.0167	0.0067
ENSG00000269720	Adipose_Subcutaneous	CCDC194	19	17514180	G	A	0.400775	0.0591323	-0.0167	0.0067
ENSG00000269720	Artery_Aorta	CCDC194	19	17505758	T	C	0.41159	0.0723754	-0.0058	0.0047
ENSG00000269720	Spleen	CCDC194	19	17516400	AGCTGAAAG	A	0.868069	0.151515	-0.0477	0.0263
ENSG00000196553	Colon_Transverse	CCDC196	14	67186229	A	G	-0.324072	0.0499282	0.0008	0.0051
ENSG00000175699	Artery_Aorta	CCDC197	14	94454135	A	C	1.31454	0.123484	0.0145	0.0109
ENSG00000175699	Muscle_Skeletal	CCDC197	14	94453701	G	A	0.205395	0.035085	-0.0064	0.0047
ENSG00000175699	Pituitary	CCDC197	14	94454127	G	A	2.00779	0.24321	0.015	0.0107
ENSG00000175699	Heart_Left_Ventricle	CCDC197	14	94454135	A	C	1.34014	0.0937644	0.0145	0.0109
ENSG00000175699	Testis	CCDC197	14	94456975	A	T	-0.185706	0.0200418	-0.0112	0.0038
ENSG00000175699	Muscle_Skeletal	CCDC197	14	94454135	A	C	1.43161	0.072923	0.0145	0.0109
ENSG00000175699	Heart_Atrial_Appendage	CCDC197	14	94454135	A	C	1.64015	0.153569	0.0145	0.0109
ENSG00000175699	Muscle_Skeletal	CCDC197	14	94453659	C	G	0.26246	0.0346086	-0.0089	0.0052
ENSG00000100557	Pancreas	CCDC198	14	57957654	C	T	0.240251	0.035151	-0.0001	0.0046
ENSG00000236383	Breast_Mammary_Tissue	CCDC200	17	41235799	A	G	-0.304533	0.0486878	0.023	0.004
ENSG00000236383	Adipose_Subcutaneous	CCDC200	17	41326508	G	A	-0.305833	0.0284617	0.0221	0.0039
ENSG00000236383	Brain_Cerebellum	CCDC200	17	41383001	A	G	-0.579562	0.0999053	0.0257	0.0114
ENSG00000236383	Artery_Tibial	CCDC200	17	41445459	C	G	-0.285327	0.0330001	0.0206	0.0045
ENSG00000236383	Skin_Sun_Exposed_Lower_leg	CCDC200	17	41339697	C	T	0.394573	0.0365016	-0.0232	0.0039
ENSG00000236383	Esophagus_Muscularis	CCDC200	17	41445462	G	C	-0.316428	0.0436245	0.0211	0.0044
ENSG00000236383	Artery_Aorta	CCDC200	17	41443126	C	A	-0.453485	0.0567312	0.0293	0.005
ENSG00000236383	Nerve_Tibial	CCDC200	17	41445459	C	G	-0.327583	0.0327964	0.0206	0.0045
ENSG00000236383	Thyroid	CCDC200	17	41199913	C	T	-0.238426	0.0362906	0.0233	0.004
ENSG00000236383	Prostate	CCDC200	17	41370337	A	T	0.481566	0.0719122	-0.0227	0.004
ENSG00000236383	Muscle_Skeletal	CCDC200	17	41279770	G	A	-0.341286	0.0459073	0.0224	0.0039
ENSG00000236383	Skin_Not_Sun_Exposed_Suprapubic	CCDC200	17	41398579	C	T	0.332858	0.0494939	-0.0227	0.0039
ENSG00000236383	Cells_EBV-transformed_lymphocytes	CCDC200	17	41399445	C	G	0.611155	0.0870968	0.018	0.0046
ENSG00000236383	Lung	CCDC200	17	41457386	AC	A	-0.34921	0.0340552	0.0223	0.0053
ENSG00000236383	Whole_Blood	CCDC200	17	41244936	A	G	-0.22956	0.0350223	0.0228	0.0039
ENSG00000236383	Testis	CCDC200	17	41356947	G	A	-0.558698	0.0290866	0.0219	0.0039
ENSG00000159214	Thyroid	CCDC24	1	44454839	C	T	-0.134659	0.0179806	-0.0195	0.0044
ENSG00000159214	Testis	CCDC24	1	44457469	A	G	-0.555921	0.0628885	-0.1805	0.0919
ENSG00000159214	Whole_Blood	CCDC24	1	44457305	A	G	-0.789925	0.0413649	-0.0189	0.0044
ENSG00000159214	Colon_Transverse	CCDC24	1	44460632	C	G	0.420365	0.0613767	0.0116	0.01
ENSG00000147419	Brain_Cortex	CCDC25	8	27625974	C	A	-0.322439	0.0423904	-0.0052	0.0037
ENSG00000147419	Lung	CCDC25	8	27630117	T	C	-0.482524	0.0755274	-0.0129	0.0196
ENSG00000147419	Brain_Cerebellum	CCDC25	8	27625974	C	A	-0.577173	0.0461141	-0.0052	0.0037
ENSG00000147419	Nerve_Tibial	CCDC25	8	27671148	T	G	-0.282487	0.0486007	-0.0086	0.0065
ENSG00000147419	Brain_Nucleus_accumbens_basal_ganglia	CCDC25	8	27628886	A	G	-0.485494	0.034322	-0.0049	0.0037
ENSG00000147419	Brain_Putamen_basal_ganglia	CCDC25	8	27581508	G	C	0.468008	0.0546597	0.0058	0.0038
ENSG00000147419	Esophagus_Mucosa	CCDC25	8	27623209	C	T	0.125427	0.0185202	-0.0051	0.0037
ENSG00000147419	Cells_Cultured_fibroblasts	CCDC25	8	27630117	T	C	-0.807944	0.0870713	-0.0129	0.0196
ENSG00000147419	Adipose_Visceral_Omentum	CCDC25	8	27630117	T	C	-0.908892	0.132309	-0.0129	0.0196
ENSG00000147419	Whole_Blood	CCDC25	8	27630117	T	C	-0.602373	0.100239	-0.0129	0.0196
ENSG00000147419	Artery_Tibial	CCDC25	8	27630131	A	C	-0.552936	0.0885053	-0.0102	0.0199
ENSG00000147419	Brain_Hypothalamus	CCDC25	8	27590027	G	A	0.339236	0.0425244	0.0052	0.0038
ENSG00000147419	Liver	CCDC25	8	27628886	A	G	0.474238	0.0351309	-0.0049	0.0037
ENSG00000147419	Brain_Anterior_cingulate_cortex_BA24	CCDC25	8	27617978	C	T	-0.261527	0.0435208	-0.0051	0.0037
ENSG00000147419	Brain_Hippocampus	CCDC25	8	27616585	G	A	0.411477	0.0508532	0.005	0.0037
ENSG00000147419	Colon_Transverse	CCDC25	8	27630152	A	G	0.297275	0.0386534	-0.0047	0.0037
ENSG00000147419	Cells_Cultured_fibroblasts	CCDC25	8	27631630	A	G	-0.38726	0.0209726	-0.0048	0.0037
ENSG00000147419	Muscle_Skeletal	CCDC25	8	27631630	A	G	0.290978	0.0156234	-0.0048	0.0037
ENSG00000147419	Pancreas	CCDC25	8	27623209	C	T	0.512518	0.0288032	-0.0051	0.0037
ENSG00000147419	Brain_Caudate_basal_ganglia	CCDC25	8	27628886	A	G	-0.475029	0.0470007	-0.0049	0.0037
ENSG00000147419	Whole_Blood	CCDC25	8	27631630	A	G	-0.171487	0.027263	-0.0048	0.0037
ENSG00000147419	Artery_Tibial	CCDC25	8	27587105	T	C	0.128637	0.0200398	0.0047	0.0037
ENSG00000147419	Brain_Spinal_cord_cervical_c-1	CCDC25	8	27586427	G	A	0.372135	0.0554803	0.0048	0.0037
ENSG00000147419	Skin_Not_Sun_Exposed_Suprapubic	CCDC25	8	27630117	T	C	-0.628942	0.0999881	-0.0129	0.0196
ENSG00000147419	Adrenal_Gland	CCDC25	8	27694584	CA	C	0.266652	0.0428964	-0.0104	0.0094
ENSG00000147419	Nerve_Tibial	CCDC25	8	27603227	T	C	0.42283	0.0281116	0.0054	0.0037
ENSG00000147419	Testis	CCDC25	8	27582025	C	A	0.334822	0.0418865	0.0052	0.0037
ENSG00000147419	Adipose_Subcutaneous	CCDC25	8	27630131	A	C	-0.812183	0.106265	-0.0102	0.0199
ENSG00000147419	Cells_EBV-transformed_lymphocytes	CCDC25	8	27684424	G	GA	0.493463	0.070126	0.0051	0.0067
ENSG00000147419	Brain_Frontal_Cortex_BA9	CCDC25	8	27628886	A	G	-0.313668	0.0367416	-0.0049	0.0037
ENSG00000147419	Artery_Aorta	CCDC25	8	27587105	T	C	0.270435	0.0296724	0.0047	0.0037
ENSG00000147419	Skin_Sun_Exposed_Lower_leg	CCDC25	8	27630131	A	C	-0.586805	0.0941485	-0.0102	0.0199
ENSG00000147419	Brain_Cerebellar_Hemisphere	CCDC25	8	27587944	C	G	0.372814	0.0440941	0.0044	0.0037
ENSG00000229140	Spleen	CCDC26	8	130382552	C	T	0.893251	0.141667	-0.0075	0.0089
ENSG00000162592	Muscle_Skeletal	CCDC27	1	3663057	T	A	-0.313596	0.0425162	0.0029	0.0041
ENSG00000024862	Thyroid	CCDC28A	6	139091791	T	C	-0.169646	0.02223	0.0031	0.0047
ENSG00000024862	Whole_Blood	CCDC28A	6	139088456	C	A	0.13006	0.0177026	-0.0001	0.0039
ENSG00000024862	Adrenal_Gland	CCDC28A	6	139071974	C	CT	-0.250248	0.0428473	0.0097	0.0065
ENSG00000024862	Muscle_Skeletal	CCDC28A	6	139101359	G	A	0.535755	0.0627375	0.001	0.0092
ENSG00000024862	Pituitary	CCDC28A	6	139141801	T	A	0.337745	0.0447083	-0.0046	0.0038
ENSG00000024862	Whole_Blood	CCDC28A	6	139118569	A	G	-0.0998615	0.0166116	0.0003	0.0038
ENSG00000279968	Pituitary	CCDC28A-AS1	6	139104092	T	A	0.597944	0.0677138	-0.0007	0.0041
ENSG00000279968	Minor_Salivary_Gland	CCDC28A-AS1	6	139097820	T	C	0.595921	0.0968219	-0.0005	0.0042
ENSG00000279968	Small_Intestine_Terminal_Ileum	CCDC28A-AS1	6	139088456	C	A	0.642494	0.0910656	-0.0001	0.0039
ENSG00000279968	Skin_Sun_Exposed_Lower_leg	CCDC28A-AS1	6	139097820	T	C	0.479698	0.0464622	-0.0005	0.0042
ENSG00000279968	Prostate	CCDC28A-AS1	6	139097820	T	C	0.465062	0.066394	-0.0005	0.0042
ENSG00000279968	Brain_Cerebellar_Hemisphere	CCDC28A-AS1	6	139085617	G	C	0.689984	0.103481	0.0002	0.004
ENSG00000279968	Spleen	CCDC28A-AS1	6	139097820	T	C	0.60917	0.0622191	-0.0005	0.0042
ENSG00000279968	Esophagus_Mucosa	CCDC28A-AS1	6	139088456	C	A	0.555054	0.0460761	-0.0001	0.0039
ENSG00000279968	Artery_Coronary	CCDC28A-AS1	6	139085617	G	C	0.512869	0.0763991	0.0002	0.004
ENSG00000279968	Heart_Atrial_Appendage	CCDC28A-AS1	6	139097820	T	C	0.494578	0.0594939	-0.0005	0.0042
ENSG00000279968	Heart_Left_Ventricle	CCDC28A-AS1	6	139085617	G	C	0.544632	0.0513964	0.0002	0.004
ENSG00000279968	Colon_Sigmoid	CCDC28A-AS1	6	139100135	C	T	0.371215	0.0611272	-0.0001	0.004
ENSG00000279968	Esophagus_Gastroesophageal_Junction	CCDC28A-AS1	6	139088456	C	A	0.534694	0.0557321	-0.0001	0.0039
ENSG00000279968	Breast_Mammary_Tissue	CCDC28A-AS1	6	139100135	C	T	0.531896	0.0550894	-0.0001	0.004
ENSG00000279968	Esophagus_Muscularis	CCDC28A-AS1	6	139100135	C	T	0.387113	0.045196	-0.0001	0.004
ENSG00000279968	Cells_Cultured_fibroblasts	CCDC28A-AS1	6	139097820	T	C	0.565153	0.0481725	-0.0005	0.0042
ENSG00000279968	Skin_Not_Sun_Exposed_Suprapubic	CCDC28A-AS1	6	139088456	C	A	0.571309	0.0511744	-0.0001	0.0039
ENSG00000279968	Lung	CCDC28A-AS1	6	139100135	C	T	0.509073	0.0438132	-0.0001	0.004
ENSG00000279968	Vagina	CCDC28A-AS1	6	139100135	C	T	0.49871	0.0844192	-0.0001	0.004
ENSG00000279968	Cells_EBV-transformed_lymphocytes	CCDC28A-AS1	6	139100135	C	T	0.534886	0.0918419	-0.0001	0.004
ENSG00000279968	Pancreas	CCDC28A-AS1	6	139100135	C	T	0.547015	0.070536	-0.0001	0.004
ENSG00000279968	Adipose_Subcutaneous	CCDC28A-AS1	6	139100135	C	T	0.670927	0.0450724	-0.0001	0.004
ENSG00000279968	Uterus	CCDC28A-AS1	6	139100135	C	T	0.5627	0.0854097	-0.0001	0.004
ENSG00000279968	Artery_Aorta	CCDC28A-AS1	6	139100135	C	T	0.679378	0.061368	-0.0001	0.004
ENSG00000279968	Thyroid	CCDC28A-AS1	6	139088456	C	A	0.469604	0.0337783	-0.0001	0.0039
ENSG00000279968	Nerve_Tibial	CCDC28A-AS1	6	139100135	C	T	0.543979	0.0490325	-0.0001	0.004
ENSG00000279968	Artery_Tibial	CCDC28A-AS1	6	139100135	C	T	0.413178	0.0527462	-0.0001	0.004
ENSG00000279968	Colon_Transverse	CCDC28A-AS1	6	139100135	C	T	0.466058	0.0630994	-0.0001	0.004
ENSG00000279968	Stomach	CCDC28A-AS1	6	139085617	G	C	0.462868	0.064072	0.0002	0.004
ENSG00000279968	Adipose_Visceral_Omentum	CCDC28A-AS1	6	139100135	C	T	0.58186	0.0476541	-0.0001	0.004
ENSG00000151468	Lung	CCDC3	10	13052345	A	C	0.271853	0.0364338	0.005	0.004
ENSG00000151468	Heart_Left_Ventricle	CCDC3	10	12982685	GT	G	-0.307079	0.0407154	-0.0082	0.0065
ENSG00000151468	Skin_Not_Sun_Exposed_Suprapubic	CCDC3	10	13052345	A	C	0.3332	0.0372002	0.005	0.004
ENSG00000151468	Artery_Tibial	CCDC3	10	12983627	G	A	-0.200688	0.0256059	-0.0091	0.0038
ENSG00000151468	Lung	CCDC3	10	12952130	C	A	0.508688	0.0433214	0.0041	0.0049
ENSG00000151468	Brain_Caudate_basal_ganglia	CCDC3	10	13055619	A	G	0.47795	0.0776319	0.0063	0.0055
ENSG00000151468	Brain_Cerebellum	CCDC3	10	13056193	T	C	0.49056	0.0628495	0.0057	0.004
ENSG00000151468	Whole_Blood	CCDC3	10	13061501	C	CGTT	0.291702	0.0401677	-0.0004	0.0068
ENSG00000151468	Artery_Tibial	CCDC3	10	12869794	A	C	0.169581	0.0282406	0.0052	0.0044
ENSG00000151468	Skin_Sun_Exposed_Lower_leg	CCDC3	10	13070949	G	A	0.281554	0.0285663	0.0049	0.0042
ENSG00000151468	Muscle_Skeletal	CCDC3	10	13011959	A	T	-0.311341	0.0318283	0.0035	0.0037
ENSG00000151468	Artery_Aorta	CCDC3	10	12983576	G	A	-0.342923	0.0404454	-0.0075	0.0037
ENSG00000151468	Cells_Cultured_fibroblasts	CCDC3	10	12947039	C	G	-0.297021	0.0397649	0.002	0.0038
ENSG00000151468	Artery_Aorta	CCDC3	10	13025343	T	C	0.423221	0.0713129	-0.0093	0.0066
ENSG00000186409	Artery_Tibial	CCDC30	1	42983458	A	G	0.497248	0.0509121	-0.0228	0.0051
ENSG00000186409	Colon_Sigmoid	CCDC30	1	42941869	ATGGGAATTTCATCTCCTGCTTT	A	0.610586	0.0658689	-0.0198	0.009
ENSG00000186409	Adipose_Subcutaneous	CCDC30	1	42939021	G	C	0.465838	0.0456423	-0.0234	0.0051
ENSG00000186409	Skin_Not_Sun_Exposed_Suprapubic	CCDC30	1	43015356	G	C	0.382586	0.0498048	-0.0217	0.0051
ENSG00000186409	Artery_Coronary	CCDC30	1	42910092	G	C	0.590613	0.065268	-0.0238	0.0051
ENSG00000186409	Esophagus_Muscularis	CCDC30	1	42956660	A	AT	0.468515	0.0610087	-0.0263	0.0069
ENSG00000186409	Artery_Aorta	CCDC30	1	42907284	ATTGTT	A	0.380547	0.035982	-0.0048	0.0156
ENSG00000186409	Nerve_Tibial	CCDC30	1	43015356	G	C	0.493472	0.0452062	-0.0217	0.0051
ENSG00000186409	Skin_Sun_Exposed_Lower_leg	CCDC30	1	42960484	T	C	0.417293	0.0468367	-0.0162	0.0063
ENSG00000186409	Cells_Cultured_fibroblasts	CCDC30	1	42983458	A	G	0.276672	0.0404136	-0.0228	0.0051
ENSG00000186409	Whole_Blood	CCDC30	1	42949804	A	T	-0.207987	0.0320437	-0.0189	0.0043
ENSG00000186409	Thyroid	CCDC30	1	42983458	A	G	0.245465	0.0318979	-0.0228	0.0051
ENSG00000186409	Adipose_Visceral_Omentum	CCDC30	1	42973407	ATAGT	A	0.219537	0.0367312	-0.0229	0.0074
ENSG00000186409	Esophagus_Gastroesophageal_Junction	CCDC30	1	43011396	T	TCG	0.452447	0.0662667	-0.0265	0.007
ENSG00000186409	Lung	CCDC30	1	42885523	T	C	0.225454	0.0351636	-0.0325	0.0068
ENSG00000186409	Breast_Mammary_Tissue	CCDC30	1	42956660	A	AT	0.28809	0.033526	-0.0263	0.0069
ENSG00000186409	Artery_Tibial	CCDC30	1	42907284	ATTGTT	A	0.291215	0.0383458	-0.0048	0.0156
ENSG00000128891	Lung	CCDC32	15	40845597	G	A	-0.997833	0.034028	0.0006	0.0037
ENSG00000128891	Pancreas	CCDC32	15	40845597	G	A	-0.621553	0.0563312	0.0006	0.0037
ENSG00000128891	Esophagus_Mucosa	CCDC32	15	40845597	G	A	-0.604015	0.0433959	0.0006	0.0037
ENSG00000128891	Liver	CCDC32	15	40853666	T	C	-0.645097	0.0480609	0.0061	0.0038
ENSG00000128891	Cells_Cultured_fibroblasts	CCDC32	15	40845597	G	A	-0.607155	0.0400298	0.0006	0.0037
ENSG00000128891	Esophagus_Gastroesophageal_Junction	CCDC32	15	40868731	C	T	-0.416757	0.0486525	0.001	0.0037
ENSG00000128891	Nerve_Tibial	CCDC32	15	40847233	T	C	0.558202	0.0420444	-0.0065	0.005
ENSG00000128891	Artery_Aorta	CCDC32	15	40845952	G	A	-0.49197	0.0464737	0.0043	0.0037
ENSG00000128891	Stomach	CCDC32	15	40845597	G	A	-0.545081	0.0547521	0.0006	0.0037
ENSG00000128891	Adrenal_Gland	CCDC32	15	40846615	T	C	-0.450033	0.0621808	0.0044	0.0037
ENSG00000128891	Artery_Coronary	CCDC32	15	40845597	G	A	-0.556122	0.0754146	0.0006	0.0037
ENSG00000128891	Skin_Sun_Exposed_Lower_leg	CCDC32	15	40868799	G	C	-0.415311	0.0411454	-0.0063	0.005
ENSG00000128891	Adrenal_Gland	CCDC32	15	41005949	T	C	-0.599591	0.0600748	-0.0038	0.0052
ENSG00000128891	Stomach	CCDC32	15	40858158	A	G	-0.580941	0.0553788	0.0061	0.0046
ENSG00000128891	Brain_Nucleus_accumbens_basal_ganglia	CCDC32	15	40894153	T	C	-0.39103	0.050752	0.0057	0.0039
ENSG00000128891	Vagina	CCDC32	15	40845597	G	A	-0.596313	0.0749627	0.0006	0.0037
ENSG00000128891	Small_Intestine_Terminal_Ileum	CCDC32	15	40844222	A	G	-0.726653	0.0509331	0.0044	0.0037
ENSG00000128891	Brain_Cerebellar_Hemisphere	CCDC32	15	40846615	T	C	-0.514099	0.0560582	0.0044	0.0037
ENSG00000128891	Testis	CCDC32	15	40846615	T	C	-0.941579	0.044071	0.0044	0.0037
ENSG00000128891	Nerve_Tibial	CCDC32	15	40845597	G	A	-0.505712	0.041591	0.0006	0.0037
ENSG00000128891	Artery_Coronary	CCDC32	15	40856521	T	C	-0.471428	0.0761747	0.0043	0.0037
ENSG00000128891	Artery_Aorta	CCDC32	15	40845597	G	A	-0.540423	0.0451813	0.0006	0.0037
ENSG00000128891	Esophagus_Muscularis	CCDC32	15	40884719	C	T	-0.439843	0.0393063	0.0042	0.0037
ENSG00000128891	Esophagus_Muscularis	CCDC32	15	40845597	G	A	-0.545114	0.038623	0.0006	0.0037
ENSG00000128891	Ovary	CCDC32	15	41005949	T	C	-0.553587	0.0900679	-0.0038	0.0052
ENSG00000128891	Pituitary	CCDC32	15	40954007	C	G	0.815354	0.110084	-0.0001	0.0085
ENSG00000128891	Pancreas	CCDC32	15	40858818	A	G	-0.571724	0.0542487	0.0042	0.0037
ENSG00000128891	Brain_Substantia_nigra	CCDC32	15	40844222	A	G	-0.62653	0.0582974	0.0044	0.0037
ENSG00000128891	Skin_Not_Sun_Exposed_Suprapubic	CCDC32	15	40845302	A	G	0.4241	0.0463794	-0.0065	0.0051
ENSG00000128891	Brain_Hypothalamus	CCDC32	15	40856486	G	A	-0.548559	0.0464879	0.0045	0.0038
ENSG00000128891	Esophagus_Gastroesophageal_Junction	CCDC32	15	40846615	T	C	-0.548004	0.0498253	0.0044	0.0037
ENSG00000128891	Lung	CCDC32	15	40924578	G	A	-0.428645	0.0466292	0.0044	0.0051
ENSG00000128891	Colon_Transverse	CCDC32	15	41009668	G	A	0.459537	0.0488995	-0.0036	0.0038
ENSG00000128891	Esophagus_Mucosa	CCDC32	15	40845952	G	A	-0.339563	0.0444568	0.0043	0.0037
ENSG00000128891	Artery_Tibial	CCDC32	15	40846615	T	C	-0.475202	0.0362926	0.0044	0.0037
ENSG00000128891	Heart_Atrial_Appendage	CCDC32	15	40845597	G	A	-0.383407	0.0539434	0.0006	0.0037
ENSG00000128891	Adipose_Subcutaneous	CCDC32	15	40846615	T	C	-0.542537	0.0403988	0.0044	0.0037
ENSG00000128891	Adipose_Subcutaneous	CCDC32	15	40879091	C	CTT	-0.438146	0.0403439	-0.0023	0.0053
ENSG00000128891	Skin_Sun_Exposed_Lower_leg	CCDC32	15	40855210	A	T	-0.941137	0.032039	0.0045	0.0037
ENSG00000128891	Brain_Cerebellum	CCDC32	15	40844222	A	G	-0.706586	0.0564936	0.0044	0.0037
ENSG00000128891	Brain_Frontal_Cortex_BA9	CCDC32	15	40894153	T	C	-0.577527	0.0536604	0.0057	0.0039
ENSG00000128891	Brain_Spinal_cord_cervical_c-1	CCDC32	15	40916237	G	A	-0.622657	0.0905709	0.0041	0.0037
ENSG00000128891	Cells_EBV-transformed_lymphocytes	CCDC32	15	40845952	G	A	-0.892186	0.080877	0.0043	0.0037
ENSG00000128891	Ovary	CCDC32	15	40853666	T	C	-1.18684	0.0739476	0.0061	0.0038
ENSG00000128891	Colon_Transverse	CCDC32	15	40845597	G	A	-0.641335	0.0468408	0.0006	0.0037
ENSG00000128891	Artery_Tibial	CCDC32	15	40884436	C	T	0.445626	0.0370099	-0.0016	0.0037
ENSG00000128891	Minor_Salivary_Gland	CCDC32	15	40876346	G	GT	-0.913989	0.0516257	0.0017	0.0053
ENSG00000128891	Brain_Amygdala	CCDC32	15	40973213	C	A	-0.779176	0.076156	0.0037	0.0039
ENSG00000128891	Whole_Blood	CCDC32	15	40860709	A	T	-0.269771	0.0306124	0.0044	0.0038
ENSG00000128891	Brain_Anterior_cingulate_cortex_BA24	CCDC32	15	40962298	T	C	-0.440774	0.0507455	0.0041	0.0038
ENSG00000128891	Adipose_Visceral_Omentum	CCDC32	15	40884719	C	T	-0.908117	0.0371629	0.0042	0.0037
ENSG00000128891	Pituitary	CCDC32	15	40845952	G	A	-0.742822	0.0498048	0.0043	0.0037
ENSG00000128891	Colon_Sigmoid	CCDC32	15	40844222	A	G	-1.05341	0.0426373	0.0044	0.0037
ENSG00000128891	Brain_Hippocampus	CCDC32	15	40856521	T	C	-0.515621	0.0518222	0.0043	0.0037
ENSG00000128891	Prostate	CCDC32	15	40867122	T	A	-0.41705	0.0553313	0.0046	0.0037
ENSG00000128891	Cells_Cultured_fibroblasts	CCDC32	15	40856521	T	C	-0.375056	0.0395529	0.0043	0.0037
ENSG00000128891	Skin_Not_Sun_Exposed_Suprapubic	CCDC32	15	40845597	G	A	-0.928557	0.0345555	0.0006	0.0037
ENSG00000128891	Muscle_Skeletal	CCDC32	15	40845597	G	A	-0.647126	0.0239397	0.0006	0.0037
ENSG00000128891	Whole_Blood	CCDC32	15	40831258	A	G	-0.266717	0.0438671	-0.0057	0.0072
ENSG00000128891	Heart_Left_Ventricle	CCDC32	15	40858818	A	G	-1.04176	0.0637514	0.0042	0.0037
ENSG00000128891	Colon_Sigmoid	CCDC32	15	40858217	C	G	-0.516069	0.0520218	-0.0078	0.0051
ENSG00000128891	Spleen	CCDC32	15	40844222	A	G	-1.1191	0.0594024	0.0044	0.0037
ENSG00000128891	Prostate	CCDC32	15	40845597	G	A	-0.522143	0.0548276	0.0006	0.0037
ENSG00000128891	Brain_Caudate_basal_ganglia	CCDC32	15	40844222	A	G	-0.638651	0.0570099	0.0044	0.0037
ENSG00000128891	Breast_Mammary_Tissue	CCDC32	15	40845952	G	A	-0.539574	0.0618876	0.0043	0.0037
ENSG00000128891	Muscle_Skeletal	CCDC32	15	40989021	C	T	-0.231276	0.0314542	0.0038	0.005
ENSG00000128891	Breast_Mammary_Tissue	CCDC32	15	40845597	G	A	-0.456762	0.0609411	0.0006	0.0037
ENSG00000128891	Uterus	CCDC32	15	41005949	T	C	-0.709237	0.105876	-0.0038	0.0052
ENSG00000128891	Heart_Left_Ventricle	CCDC32	15	40877322	G	A	-0.609716	0.0686337	-0.0045	0.005
ENSG00000128891	Spleen	CCDC32	15	40874385	T	C	-0.605185	0.0663951	-0.0058	0.005
ENSG00000128891	Heart_Atrial_Appendage	CCDC32	15	40852381	A	G	0.516036	0.0587476	-0.0069	0.0053
ENSG00000128891	Kidney_Cortex	CCDC32	15	40995335	C	T	0.781788	0.107067	-0.0032	0.0039
ENSG00000128891	Thyroid	CCDC32	15	40845597	G	A	-0.51295	0.0289777	0.0006	0.0037
ENSG00000128891	Minor_Salivary_Gland	CCDC32	15	40924578	G	A	0.449471	0.0646616	0.0044	0.0051
ENSG00000128891	Adipose_Visceral_Omentum	CCDC32	15	40989021	C	T	0.41915	0.0470975	0.0038	0.005
ENSG00000128891	Brain_Putamen_basal_ganglia	CCDC32	15	40868731	C	T	-0.595591	0.0620473	0.001	0.0037
ENSG00000128891	Brain_Cortex	CCDC32	15	40968531	C	T	-0.466935	0.0544611	0.0049	0.0037
ENSG00000140481	Testis	CCDC33	15	74528985	G	T	0.221449	0.0213451	-0.0043	0.0041
ENSG00000140481	Testis	CCDC33	15	74611182	G	A	0.134613	0.0211125	0.0145	0.0039
ENSG00000165972	Pituitary	CCDC38	12	96315525	G	GAGATAGGA	0.512551	0.0818912	-0.0023	0.006
ENSG00000165972	Liver	CCDC38	12	96344495	A	G	0.339395	0.0567088	-0.0086	0.0037
ENSG00000165972	Testis	CCDC38	12	96301919	C	G	-0.408281	0.0368666	-0.0018	0.0067
ENSG00000165972	Testis	CCDC38	12	96203046	T	A	-0.199276	0.0339314	-0.0024	0.005
ENSG00000165972	Testis	CCDC38	12	96314665	G	C	0.162634	0.0226336	-0.0027	0.0038
ENSG00000165972	Thyroid	CCDC38	12	96344209	C	T	0.331738	0.0553027	-0.0086	0.0037
ENSG00000141519	Skin_Not_Sun_Exposed_Suprapubic	CCDC40	17	78021037	G	A	0.257931	0.0432789	-0.0023	0.0043
ENSG00000141519	Minor_Salivary_Gland	CCDC40	17	78010413	A	C	0.947179	0.103741	0.007	0.0056
ENSG00000141519	Thyroid	CCDC40	17	77999605	T	C	0.574302	0.0776667	0.0189	0.0122
ENSG00000141519	Testis	CCDC40	17	78021037	G	A	0.582384	0.0305718	-0.0023	0.0043
ENSG00000141519	Brain_Caudate_basal_ganglia	CCDC40	17	78021037	G	A	0.481415	0.0429815	-0.0023	0.0043
ENSG00000141519	Colon_Sigmoid	CCDC40	17	78029737	G	A	-0.459501	0.0756883	-0.0032	0.0046
ENSG00000141519	Skin_Sun_Exposed_Lower_leg	CCDC40	17	78021037	G	A	0.884318	0.0954996	-0.0023	0.0043
ENSG00000141519	Brain_Hypothalamus	CCDC40	17	78021037	G	A	0.364211	0.04384	-0.0023	0.0043
ENSG00000141519	Small_Intestine_Terminal_Ileum	CCDC40	17	78021037	G	A	1.36617	0.174596	-0.0023	0.0043
ENSG00000141519	Colon_Transverse	CCDC40	17	78021037	G	A	0.648385	0.0772825	-0.0023	0.0043
ENSG00000141519	Adrenal_Gland	CCDC40	17	77999605	T	C	1.18125	0.168642	0.0189	0.0122
ENSG00000141519	Breast_Mammary_Tissue	CCDC40	17	78024542	C	T	-0.531063	0.0932147	-0.0052	0.0045
ENSG00000141519	Prostate	CCDC40	17	78021037	G	A	1.25726	0.155372	-0.0023	0.0043
ENSG00000141519	Testis	CCDC40	17	78057271	G	A	-0.176591	0.0284603	-0.0058	0.0044
ENSG00000141519	Ovary	CCDC40	17	78010413	A	C	0.711786	0.10545	0.007	0.0056
ENSG00000141519	Artery_Aorta	CCDC40	17	78011731	T	G	0.80449	0.0817662	0.0069	0.0056
ENSG00000141519	Esophagus_Muscularis	CCDC40	17	78010413	A	C	0.289219	0.0501848	0.007	0.0056
ENSG00000141519	Nerve_Tibial	CCDC40	17	77999605	T	C	0.687828	0.0984099	0.0189	0.0122
ENSG00000141519	Breast_Mammary_Tissue	CCDC40	17	78021037	G	A	0.915988	0.101503	-0.0023	0.0043
ENSG00000141519	Heart_Atrial_Appendage	CCDC40	17	78011360	G	A	0.572517	0.0456407	-0.0024	0.0044
ENSG00000141519	Pituitary	CCDC40	17	78011360	G	A	0.983513	0.0554055	-0.0024	0.0044
ENSG00000141519	Colon_Transverse	CCDC40	17	78010413	A	C	0.316704	0.056048	0.007	0.0056
ENSG00000141519	Kidney_Cortex	CCDC40	17	78010946	T	C	0.965523	0.131897	-0.0022	0.0044
ENSG00000141519	Pancreas	CCDC40	17	78004214	G	A	0.579245	0.0917341	0.0031	0.007
ENSG00000141519	Brain_Cerebellum	CCDC40	17	78011360	G	A	1.35783	0.0728208	-0.0024	0.0044
ENSG00000141519	Brain_Frontal_Cortex_BA9	CCDC40	17	78021037	G	A	0.90062	0.0661829	-0.0023	0.0043
ENSG00000141519	Colon_Sigmoid	CCDC40	17	78010946	T	C	1.00352	0.0759403	-0.0022	0.0044
ENSG00000141519	Esophagus_Muscularis	CCDC40	17	78021037	G	A	0.405685	0.0345499	-0.0023	0.0043
ENSG00000141519	Uterus	CCDC40	17	78011360	G	A	0.66648	0.0967957	-0.0024	0.0044
ENSG00000141519	Brain_Nucleus_accumbens_basal_ganglia	CCDC40	17	78010946	T	C	0.502491	0.0492217	-0.0022	0.0044
ENSG00000141519	Ovary	CCDC40	17	78010946	T	C	0.571678	0.0873003	-0.0022	0.0044
ENSG00000141519	Pancreas	CCDC40	17	78012850	G	A	0.631907	0.0516009	-0.0019	0.0043
ENSG00000141519	Liver	CCDC40	17	78021037	G	A	0.837048	0.06784	-0.0023	0.0043
ENSG00000141519	Adipose_Visceral_Omentum	CCDC40	17	78021037	G	A	0.337757	0.0479234	-0.0023	0.0043
ENSG00000141519	Adrenal_Gland	CCDC40	17	78024542	C	T	0.774398	0.0559866	-0.0052	0.0045
ENSG00000141519	Brain_Cortex	CCDC40	17	78011360	G	A	1.12073	0.0549044	-0.0024	0.0044
ENSG00000141519	Muscle_Skeletal	CCDC40	17	78011731	T	G	0.526926	0.0499819	0.0069	0.0056
ENSG00000141519	Esophagus_Gastroesophageal_Junction	CCDC40	17	78004214	G	A	0.54848	0.0829937	0.0031	0.007
ENSG00000141519	Adipose_Subcutaneous	CCDC40	17	78010413	A	C	0.710988	0.0689081	0.007	0.0056
ENSG00000141519	Nerve_Tibial	CCDC40	17	78010413	A	C	0.690115	0.0615337	0.007	0.0056
ENSG00000141519	Nerve_Tibial	CCDC40	17	78011360	G	A	0.593925	0.0465976	-0.0024	0.0044
ENSG00000141519	Esophagus_Gastroesophageal_Junction	CCDC40	17	78010250	T	G	0.516445	0.0511036	-0.0012	0.0044
ENSG00000141519	Muscle_Skeletal	CCDC40	17	78041266	A	T	0.577879	0.0910759	-0.0271	0.0389
ENSG00000141519	Prostate	CCDC40	17	78010413	A	C	0.559106	0.0928664	0.007	0.0056
ENSG00000141519	Brain_Hippocampus	CCDC40	17	78021037	G	A	0.379525	0.0618736	-0.0023	0.0043
ENSG00000141519	Artery_Coronary	CCDC40	17	78019780	T	G	0.530584	0.0873657	-0.0021	0.0043
ENSG00000141519	Heart_Left_Ventricle	CCDC40	17	78021037	G	A	1.09795	0.0977806	-0.0023	0.0043
ENSG00000141519	Brain_Anterior_cingulate_cortex_BA24	CCDC40	17	78003854	C	T	0.747722	0.0721698	-0.0036	0.0042
ENSG00000141519	Artery_Aorta	CCDC40	17	78010946	T	C	0.422914	0.0605996	-0.0022	0.0044
ENSG00000141519	Artery_Tibial	CCDC40	17	78010946	T	C	0.314117	0.0477658	-0.0022	0.0044
ENSG00000141519	Adipose_Subcutaneous	CCDC40	17	78011360	G	A	0.391269	0.051746	-0.0024	0.0044
ENSG00000141519	Lung	CCDC40	17	78021037	G	A	0.359069	0.0324221	-0.0023	0.0043
ENSG00000141519	Brain_Cerebellar_Hemisphere	CCDC40	17	77991750	T	C	-0.886543	0.10373	-0.006	0.0064
ENSG00000141519	Lung	CCDC40	17	78004214	G	A	0.330035	0.0529017	0.0031	0.007
ENSG00000141519	Muscle_Skeletal	CCDC40	17	78022072	C	T	-0.181181	0.0328179	-0.0015	0.0037
ENSG00000141519	Stomach	CCDC40	17	78021037	G	A	0.391501	0.0484039	-0.0023	0.0043
ENSG00000141519	Whole_Blood	CCDC40	17	78001353	T	C	0.84775	0.0656881	0.0029	0.007
ENSG00000141519	Brain_Putamen_basal_ganglia	CCDC40	17	78021037	G	A	0.605566	0.0805337	-0.0023	0.0043
ENSG00000141519	Thyroid	CCDC40	17	78011360	G	A	0.700187	0.0282363	-0.0024	0.0044
ENSG00000141519	Breast_Mammary_Tissue	CCDC40	17	78010413	A	C	0.374691	0.0572597	0.007	0.0056
ENSG00000141519	Esophagus_Mucosa	CCDC40	17	78010946	T	C	0.755601	0.0697907	-0.0022	0.0044
ENSG00000141519	Cells_Cultured_fibroblasts	CCDC40	17	78021037	G	A	0.472555	0.0311606	-0.0023	0.0043
ENSG00000141519	Brain_Cerebellum	CCDC40	17	78008177	G	T	-0.770391	0.10493	-0.0091	0.0064
ENSG00000141519	Esophagus_Mucosa	CCDC40	17	78004214	G	A	0.470215	0.0699835	0.0031	0.007
ENSG00000141519	Vagina	CCDC40	17	78010413	A	C	0.652541	0.0853844	0.007	0.0056
ENSG00000141519	Artery_Tibial	CCDC40	17	78010413	A	C	0.662822	0.066118	0.007	0.0056
ENSG00000141519	Cells_Cultured_fibroblasts	CCDC40	17	78010413	A	C	0.353408	0.0515147	0.007	0.0056
ENSG00000161973	Artery_Aorta	CCDC42	17	8628249	T	C	-0.256062	0.0421878	0.0001	0.0046
ENSG00000161973	Testis	CCDC42	17	8651225	G	A	-0.219525	0.0213641	-0.0011	0.0043
ENSG00000108588	Heart_Atrial_Appendage	CCDC47	17	61829157	ATAGTGTT	A	0.0959866	0.0170004	0.0022	0.0065
ENSG00000108588	Cells_Cultured_fibroblasts	CCDC47	17	61853326	G	A	0.0912066	0.0162948	-0.0094	0.0042
ENSG00000108588	Esophagus_Mucosa	CCDC47	17	61829157	ATAGTGTT	A	0.103929	0.014424	0.0022	0.0065
ENSG00000108588	Testis	CCDC47	17	61874881	A	AT	-0.114699	0.0203229	0.0069	0.0051
ENSG00000108588	Artery_Aorta	CCDC47	17	61966824	T	C	0.0946208	0.0165523	-0.0014	0.0039
ENSG00000108588	Pancreas	CCDC47	17	61975015	T	G	-0.165424	0.0257459	0.0119	0.0074
ENSG00000152492	Nerve_Tibial	CCDC50	3	191111160	G	A	-0.25554	0.0223621	-0.0047	0.0039
ENSG00000152492	Muscle_Skeletal	CCDC50	3	191139587	T	C	-0.260071	0.0391161	0.0134	0.0075
ENSG00000152492	Colon_Transverse	CCDC50	3	191111160	G	A	-0.182121	0.0310817	-0.0047	0.0039
ENSG00000152492	Skin_Sun_Exposed_Lower_leg	CCDC50	3	191111160	G	A	-0.16795	0.0220628	-0.0047	0.0039
ENSG00000152492	Artery_Aorta	CCDC50	3	191117867	T	C	-0.272573	0.0394355	-0.0095	0.004
ENSG00000152492	Pancreas	CCDC50	3	191089680	G	A	-0.524552	0.0323086	-0.0001	0.0038
ENSG00000152492	Testis	CCDC50	3	191056899	C	T	0.790882	0.0700894	0.0126	0.007
ENSG00000152492	Ovary	CCDC50	3	191111160	G	A	-0.555237	0.0582559	-0.0047	0.0039
ENSG00000152492	Colon_Sigmoid	CCDC50	3	191111160	G	A	-0.225528	0.0280924	-0.0047	0.0039
ENSG00000152492	Lung	CCDC50	3	191047764	A	AGTAG	0.163981	0.0250656	-0.0078	0.008
ENSG00000152492	Artery_Aorta	CCDC50	3	191111160	G	A	-0.311566	0.0388956	-0.0047	0.0039
ENSG00000152492	Heart_Atrial_Appendage	CCDC50	3	191096051	T	C	-0.225284	0.0315735	-0.0042	0.0039
ENSG00000152492	Stomach	CCDC50	3	191089680	G	A	-0.483073	0.0487579	-0.0001	0.0038
ENSG00000152492	Testis	CCDC50	3	191118079	C	T	-0.425657	0.0537637	-0.0033	0.004
ENSG00000152492	Artery_Tibial	CCDC50	3	191102175	G	T	-0.39161	0.0356495	-0.0089	0.0043
ENSG00000152492	Artery_Coronary	CCDC50	3	191111160	G	A	-0.376738	0.0454142	-0.0047	0.0039
ENSG00000152492	Esophagus_Gastroesophageal_Junction	CCDC50	3	191111160	G	A	-0.328633	0.0298383	-0.0047	0.0039
ENSG00000152492	Esophagus_Mucosa	CCDC50	3	191047764	A	AGTAG	0.231425	0.0310319	-0.0078	0.008
ENSG00000152492	Thyroid	CCDC50	3	191089680	G	A	-0.517919	0.0231762	-0.0001	0.0038
ENSG00000152492	Cells_Cultured_fibroblasts	CCDC50	3	191088204	C	A	0.215525	0.0381325	-0.0016	0.004
ENSG00000152492	Skin_Not_Sun_Exposed_Suprapubic	CCDC50	3	191048736	C	A	0.25353	0.0417349	-0.0035	0.0074
ENSG00000152492	Artery_Tibial	CCDC50	3	191111160	G	A	-0.220601	0.0326596	-0.0047	0.0039
ENSG00000152492	Thyroid	CCDC50	3	191073706	A	C	0.225187	0.0271323	0.0077	0.0042
ENSG00000152492	Whole_Blood	CCDC50	3	191046770	A	G	-0.314692	0.0327753	-0.0094	0.0044
ENSG00000152492	Adipose_Subcutaneous	CCDC50	3	191060610	C	T	-0.390701	0.0282964	-0.0085	0.0043
ENSG00000152492	Stomach	CCDC50	3	191082835	A	C	0.277668	0.0483362	-0.0005	0.0037
ENSG00000152492	Adrenal_Gland	CCDC50	3	191073897	A	G	-0.531059	0.0762222	0.0109	0.007
ENSG00000152492	Adipose_Visceral_Omentum	CCDC50	3	191091119	C	T	-0.358154	0.0322108	-0.0091	0.0043
ENSG00000152492	Breast_Mammary_Tissue	CCDC50	3	191060610	C	T	-0.226015	0.0293661	-0.0085	0.0043
ENSG00000152492	Esophagus_Muscularis	CCDC50	3	191060610	C	T	-0.193711	0.0316636	-0.0085	0.0043
ENSG00000152492	Heart_Left_Ventricle	CCDC50	3	191112052	T	A	-0.316282	0.0373738	-0.0085	0.0053
ENSG00000152492	Spleen	CCDC50	3	191045551	A	G	0.301715	0.0494173	-0.0046	0.0039
ENSG00000138483	Heart_Left_Ventricle	CCDC54	3	106996615	G	A	-0.409147	0.0600944	0.0026	0.0043
ENSG00000138483	Nerve_Tibial	CCDC54	3	107099814	C	A	0.413973	0.0562526	0.0009	0.0038
ENSG00000176155	Artery_Tibial	CCDC57	17	80051183	G	A	0.145711	0.0212968	-0.0048	0.0038
ENSG00000176155	Colon_Sigmoid	CCDC57	17	80177069	C	A	-0.295283	0.041476	0.0074	0.004
ENSG00000176155	Thyroid	CCDC57	17	80051183	G	A	0.19828	0.0186271	-0.0048	0.0038
ENSG00000176155	Skin_Not_Sun_Exposed_Suprapubic	CCDC57	17	80177439	G	A	-0.235021	0.0283474	0.0069	0.004
ENSG00000176155	Pancreas	CCDC57	17	80140640	C	A	-0.476103	0.0316602	0.0046	0.0038
ENSG00000176155	Brain_Frontal_Cortex_BA9	CCDC57	17	80109326	C	T	-0.261358	0.0336144	0.0075	0.0046
ENSG00000176155	Minor_Salivary_Gland	CCDC57	17	80168097	C	A	-0.30188	0.0379048	0.0046	0.0038
ENSG00000176155	Esophagus_Gastroesophageal_Junction	CCDC57	17	80163945	CCA	C	-0.286919	0.0351029	0.0084	0.0056
ENSG00000176155	Artery_Tibial	CCDC57	17	80177069	C	A	-0.133887	0.0241382	0.0074	0.004
ENSG00000176155	Esophagus_Mucosa	CCDC57	17	80168097	C	A	-0.350883	0.0222865	0.0046	0.0038
ENSG00000176155	Skin_Sun_Exposed_Lower_leg	CCDC57	17	80153421	A	G	-0.193519	0.0254579	0.0015	0.0044
ENSG00000176155	Heart_Left_Ventricle	CCDC57	17	80086863	T	C	0.247843	0.0298414	-0.0045	0.0037
ENSG00000176155	Brain_Putamen_basal_ganglia	CCDC57	17	80058857	A	G	0.320744	0.0435804	-0.0052	0.0037
ENSG00000176155	Breast_Mammary_Tissue	CCDC57	17	80163945	CCA	C	-0.231561	0.0234798	0.0084	0.0056
ENSG00000176155	Skin_Not_Sun_Exposed_Suprapubic	CCDC57	17	80147185	T	A	-0.197764	0.0259855	0.0051	0.0043
ENSG00000176155	Pancreas	CCDC57	17	80059030	T	C	-0.206292	0.036504	-0.0001	0.0045
ENSG00000176155	Muscle_Skeletal	CCDC57	17	80167497	TA	T	-0.270514	0.0205495	0.0001	0.0048
ENSG00000176155	Testis	CCDC57	17	80152919	A	G	-0.563273	0.0938484	0.0047	0.0037
ENSG00000176155	Brain_Cerebellar_Hemisphere	CCDC57	17	80097541	AT	A	-0.741647	0.038463	0.0011	0.0052
ENSG00000176155	Ovary	CCDC57	17	80086177	G	T	0.665775	0.0481221	-0.0067	0.004
ENSG00000176155	Kidney_Cortex	CCDC57	17	80073423	G	C	0.577885	0.0763548	-0.0048	0.0037
ENSG00000176155	Brain_Nucleus_accumbens_basal_ganglia	CCDC57	17	80152919	A	G	-0.259029	0.0305446	0.0047	0.0037
ENSG00000176155	Brain_Caudate_basal_ganglia	CCDC57	17	80060829	C	T	0.333791	0.0386057	-0.005	0.0037
ENSG00000176155	Lung	CCDC57	17	80152919	A	G	-0.368334	0.0209946	0.0047	0.0037
ENSG00000176155	Vagina	CCDC57	17	80062698	A	G	0.609643	0.0724412	-0.0067	0.004
ENSG00000176155	Prostate	CCDC57	17	80061748	T	C	0.350916	0.0425536	-0.0059	0.0041
ENSG00000176155	Artery_Coronary	CCDC57	17	80163221	C	T	-0.277282	0.040809	0.0051	0.0037
ENSG00000176155	Nerve_Tibial	CCDC57	17	80126712	C	T	0.581609	0.0230468	-0.0073	0.0041
ENSG00000176155	Uterus	CCDC57	17	80181363	C	A	-0.382413	0.0540471	0.0079	0.004
ENSG00000176155	Esophagus_Mucosa	CCDC57	17	80057953	C	A	-0.160732	0.0283987	-0.0005	0.0047
ENSG00000176155	Thyroid	CCDC57	17	80111895	T	G	0.51786	0.020725	-0.0067	0.004
ENSG00000176155	Esophagus_Muscularis	CCDC57	17	80159566	C	T	-0.364944	0.0266869	0.007	0.004
ENSG00000176155	Nerve_Tibial	CCDC57	17	80100483	T	C	0.165829	0.0271311	0.0011	0.0045
ENSG00000176155	Brain_Hippocampus	CCDC57	17	80073423	G	C	0.282082	0.0311341	-0.0048	0.0037
ENSG00000176155	Artery_Aorta	CCDC57	17	80061173	GGTCACACA	G	0.426271	0.0320796	-0.0046	0.0061
ENSG00000176155	Pituitary	CCDC57	17	80147185	T	A	-0.441441	0.0398174	0.0051	0.0043
ENSG00000176155	Whole_Blood	CCDC57	17	80086863	T	C	0.433936	0.0275084	-0.0045	0.0037
ENSG00000176155	Heart_Atrial_Appendage	CCDC57	17	80154021	A	G	-0.501644	0.0322558	0.0049	0.0037
ENSG00000176155	Colon_Transverse	CCDC57	17	80177069	C	A	-0.518785	0.0347112	0.0074	0.004
ENSG00000176155	Colon_Transverse	CCDC57	17	80143999	A	T	0.251323	0.0384088	0.0017	0.0044
ENSG00000176155	Adipose_Subcutaneous	CCDC57	17	80137467	G	A	0.263773	0.0377026	-0.0021	0.0042
ENSG00000176155	Brain_Cortex	CCDC57	17	80145291	T	A	-0.315089	0.0343509	0.0047	0.0038
ENSG00000176155	Adipose_Visceral_Omentum	CCDC57	17	80146089	A	G	-0.421783	0.0348569	0.0069	0.004
ENSG00000176155	Brain_Cerebellum	CCDC57	17	80137173	T	C	-0.795562	0.0358598	0.0046	0.0038
ENSG00000176155	Adipose_Subcutaneous	CCDC57	17	80154021	A	G	-0.508854	0.032992	0.0049	0.0037
ENSG00000176155	Spleen	CCDC57	17	80140640	C	A	-0.499734	0.047758	0.0046	0.0038
ENSG00000176155	Cells_Cultured_fibroblasts	CCDC57	17	80184566	A	G	0.224457	0.0298946	0.0026	0.0046
ENSG00000176155	Stomach	CCDC57	17	80163221	C	T	-0.430635	0.0366039	0.0051	0.0037
ENSG00000176155	Skin_Sun_Exposed_Lower_leg	CCDC57	17	80154021	A	G	-0.472845	0.0211071	0.0049	0.0037
ENSG00000176155	Cells_Cultured_fibroblasts	CCDC57	17	80140640	C	A	-0.372216	0.0256243	0.0046	0.0038
ENSG00000176155	Adrenal_Gland	CCDC57	17	80117675	C	G	-0.321194	0.0395989	0.0048	0.0037
ENSG00000176155	Small_Intestine_Terminal_Ileum	CCDC57	17	80137173	T	C	-0.372896	0.0476715	0.0046	0.0038
ENSG00000176155	Esophagus_Muscularis	CCDC57	17	80166293	T	C	0.167474	0.029226	0.0011	0.0046
ENSG00000108091	Cells_Cultured_fibroblasts	CCDC6	10	61541735	A	G	-0.380226	0.028194	-0.0086	0.0042
ENSG00000108091	Esophagus_Muscularis	CCDC6	10	61625160	C	T	0.20098	0.0343744	-0.0038	0.0051
ENSG00000108091	Artery_Tibial	CCDC6	10	61630939	C	T	0.21304	0.0260172	-0.0031	0.0049
ENSG00000108091	Brain_Cerebellar_Hemisphere	CCDC6	10	61525890	T	C	-0.395225	0.0678914	-0.0066	0.0042
ENSG00000108091	Testis	CCDC6	10	61552763	A	G	0.611816	0.0760178	-0.0012	0.0194
ENSG00000108091	Colon_Sigmoid	CCDC6	10	61622220	C	T	-0.361149	0.042628	-0.0092	0.0042
ENSG00000108091	Esophagus_Mucosa	CCDC6	10	61616606	C	T	-0.165199	0.0199663	-0.0135	0.0038
ENSG00000108091	Colon_Transverse	CCDC6	10	61668339	C	A	-0.350854	0.0458763	-0.0091	0.0044
ENSG00000108091	Testis	CCDC6	10	61653562	GT	G	0.31291	0.0344276	-0.0041	0.0081
ENSG00000108091	Whole_Blood	CCDC6	10	61607063	A	G	-0.18031	0.0287413	-0.0141	0.0038
ENSG00000108091	Muscle_Skeletal	CCDC6	10	61581153	C	G	0.239353	0.0309354	-0.0154	0.0063
ENSG00000183273	Minor_Salivary_Gland	CCDC60	12	119771702	A	G	-0.616133	0.0672733	-0.0025	0.004
ENSG00000183273	Colon_Transverse	CCDC60	12	119772742	C	A	-0.62899	0.0508886	-0.0026	0.004
ENSG00000183273	Prostate	CCDC60	12	119774116	A	G	-0.381393	0.0546574	-0.0013	0.0042
ENSG00000183273	Skin_Sun_Exposed_Lower_leg	CCDC60	12	119771702	A	G	0.3783	0.0505011	-0.0025	0.004
ENSG00000104983	Whole_Blood	CCDC61	19	46500197	C	T	-0.168719	0.0245566	-0.0067	0.0038
ENSG00000104983	Breast_Mammary_Tissue	CCDC61	19	46495205	C	T	-0.2582	0.0420398	0.0119	0.0051
ENSG00000104983	Adipose_Subcutaneous	CCDC61	19	46495205	C	T	-0.21663	0.0350103	0.0119	0.0051
ENSG00000104983	Esophagus_Mucosa	CCDC61	19	46499537	G	A	-0.222002	0.0340368	0.0122	0.005
ENSG00000104983	Stomach	CCDC61	19	46507258	G	A	-0.214373	0.0377539	0.0017	0.004
ENSG00000104983	Muscle_Skeletal	CCDC61	19	46499537	G	A	-0.32068	0.0314103	0.0122	0.005
ENSG00000104983	Heart_Left_Ventricle	CCDC61	19	46495504	C	T	-0.208496	0.0357262	0.0133	0.0049
ENSG00000104983	Heart_Atrial_Appendage	CCDC61	19	46499537	G	A	-0.361693	0.0479149	0.0122	0.005
ENSG00000104983	Esophagus_Muscularis	CCDC61	19	46495205	C	T	-0.308419	0.0388428	0.0119	0.0051
ENSG00000104983	Spleen	CCDC61	19	46499537	G	A	-0.319989	0.0463977	0.0122	0.005
ENSG00000104983	Thyroid	CCDC61	19	46499537	G	A	-0.299075	0.0295343	0.0122	0.005
ENSG00000104983	Thyroid	CCDC61	19	46506203	G	C	0.187624	0.0300425	0.0075	0.0054
ENSG00000104983	Brain_Cortex	CCDC61	19	46528941	T	C	0.416468	0.0569869	0.0068	0.004
ENSG00000104983	Artery_Tibial	CCDC61	19	46499537	G	A	-0.214115	0.0371995	0.0122	0.005
ENSG00000104983	Nerve_Tibial	CCDC61	19	46495504	C	T	-0.190169	0.0310597	0.0133	0.0049
ENSG00000104983	Adipose_Visceral_Omentum	CCDC61	19	46495504	C	T	-0.216579	0.036717	0.0133	0.0049
ENSG00000130783	Muscle_Skeletal	CCDC62	12	123279862	C	T	-0.464015	0.0695186	0.011	0.0084
ENSG00000173093	Skin_Sun_Exposed_Lower_leg	CCDC63	12	111274727	C	T	0.239324	0.038962	-0.0068	0.0037
ENSG00000139537	Ovary	CCDC65	12	49287450	A	T	-0.520991	0.0722355	-0.0023	0.0038
ENSG00000139537	Brain_Cerebellum	CCDC65	12	49314023	A	G	-0.980809	0.0628814	-0.0015	0.0038
ENSG00000139537	Cells_Cultured_fibroblasts	CCDC65	12	49287450	A	T	-0.472531	0.0411604	-0.0023	0.0038
ENSG00000139537	Artery_Aorta	CCDC65	12	49297864	T	C	-0.496534	0.055757	-0.0021	0.0038
ENSG00000139537	Thyroid	CCDC65	12	49309423	T	C	-0.377124	0.0371207	-0.0034	0.0045
ENSG00000139537	Brain_Cerebellar_Hemisphere	CCDC65	12	49345657	T	C	-0.872318	0.0802514	-0.0039	0.0039
ENSG00000139537	Skin_Not_Sun_Exposed_Suprapubic	CCDC65	12	49269999	A	C	-0.46736	0.0435272	-0.0026	0.0038
ENSG00000139537	Pituitary	CCDC65	12	49345657	T	C	-0.48454	0.0531655	-0.0039	0.0039
ENSG00000139537	Adipose_Visceral_Omentum	CCDC65	12	49278643	A	G	-0.396989	0.0432986	-0.002	0.0038
ENSG00000139537	Minor_Salivary_Gland	CCDC65	12	49311528	C	A	-0.601749	0.0795695	-0.0025	0.0038
ENSG00000139537	Artery_Coronary	CCDC65	12	49278643	A	G	-0.487441	0.0565551	-0.002	0.0038
ENSG00000139537	Colon_Sigmoid	CCDC65	12	49303584	A	G	-0.489528	0.0587691	-0.0032	0.0042
ENSG00000139537	Brain_Cortex	CCDC65	12	49353087	T	TC	-0.465612	0.0561744	0.0006	0.0062
ENSG00000139537	Colon_Transverse	CCDC65	12	49294100	G	A	-0.431611	0.0511705	-0.002	0.0038
ENSG00000139537	Uterus	CCDC65	12	49273396	C	T	-0.530095	0.0853802	-0.0042	0.0037
ENSG00000139537	Brain_Frontal_Cortex_BA9	CCDC65	12	49312593	G	A	-0.530944	0.0551429	-0.0026	0.0038
ENSG00000139537	Pancreas	CCDC65	12	49279260	C	T	-0.538971	0.0606273	-0.0088	0.0037
ENSG00000139537	Heart_Atrial_Appendage	CCDC65	12	49309423	T	C	-0.41152	0.0496496	-0.0034	0.0045
ENSG00000139537	Adipose_Subcutaneous	CCDC65	12	49294100	G	A	-0.457242	0.045657	-0.002	0.0038
ENSG00000139537	Esophagus_Gastroesophageal_Junction	CCDC65	12	49287648	C	T	-0.580295	0.0507929	-0.0037	0.0041
ENSG00000139537	Esophagus_Mucosa	CCDC65	12	49318546	A	G	-0.504644	0.0457431	-0.0025	0.0037
ENSG00000139537	Muscle_Skeletal	CCDC65	12	49370857	A	G	-0.367236	0.046445	-0.0006	0.0038
ENSG00000139537	Nerve_Tibial	CCDC65	12	49310255	T	C	-0.606437	0.0426194	-0.0042	0.0044
ENSG00000139537	Artery_Tibial	CCDC65	12	49297864	T	C	-0.356675	0.0440505	-0.0021	0.0038
ENSG00000139537	Testis	CCDC65	12	49303870	A	C	-0.203702	0.0192172	-0.0024	0.0038
ENSG00000139537	Breast_Mammary_Tissue	CCDC65	12	49368633	A	G	-0.414394	0.0546158	-0.0005	0.0038
ENSG00000139537	Skin_Sun_Exposed_Lower_leg	CCDC65	12	49318546	A	G	-0.486014	0.0444706	-0.0025	0.0037
ENSG00000139537	Brain_Anterior_cingulate_cortex_BA24	CCDC65	12	49309423	T	C	-0.418756	0.068494	-0.0034	0.0045
ENSG00000139537	Vagina	CCDC65	12	49311528	C	A	-0.55439	0.0875744	-0.0025	0.0038
ENSG00000139537	Esophagus_Muscularis	CCDC65	12	49318546	A	G	-0.499378	0.0376303	-0.0025	0.0037
ENSG00000139537	Heart_Left_Ventricle	CCDC65	12	49269999	A	C	-0.343371	0.0503524	-0.0026	0.0038
ENSG00000180376	Brain_Putamen_basal_ganglia	CCDC66	3	56577609	CT	C	0.536523	0.0516528	-0.0078	0.0062
ENSG00000180376	Artery_Tibial	CCDC66	3	56608345	A	G	0.44046	0.0505582	-0.0026	0.0041
ENSG00000180376	Colon_Sigmoid	CCDC66	3	56579538	T	C	-0.403318	0.0410534	0.0012	0.0038
ENSG00000180376	Whole_Blood	CCDC66	3	56664184	A	G	0.435844	0.0311861	0.005	0.0059
ENSG00000180376	Brain_Cortex	CCDC66	3	56577247	A	G	-0.447056	0.0391009	0.0022	0.0044
ENSG00000180376	Brain_Hypothalamus	CCDC66	3	56577609	CT	C	0.420357	0.0484407	-0.0078	0.0062
ENSG00000180376	Artery_Aorta	CCDC66	3	56735180	A	C	0.24199	0.0413483	0.0016	0.0037
ENSG00000180376	Artery_Coronary	CCDC66	3	56577247	A	G	-0.454768	0.0554663	0.0022	0.0044
ENSG00000180376	Colon_Transverse	CCDC66	3	56579538	T	C	-0.242286	0.0270762	0.0012	0.0038
ENSG00000180376	Muscle_Skeletal	CCDC66	3	56664852	G	A	0.251093	0.0338106	0.0027	0.0037
ENSG00000180376	Cells_Cultured_fibroblasts	CCDC66	3	56596761	T	G	-0.364578	0.0492161	0.0072	0.0062
ENSG00000180376	Adipose_Visceral_Omentum	CCDC66	3	56577247	A	G	-0.144761	0.0255555	0.0022	0.0044
ENSG00000180376	Skin_Not_Sun_Exposed_Suprapubic	CCDC66	3	56655044	TAGCC	T	-0.459207	0.0529616	0.009	0.033
ENSG00000180376	Brain_Cerebellar_Hemisphere	CCDC66	3	56577247	A	G	-0.37953	0.0534512	0.0022	0.0044
ENSG00000180376	Liver	CCDC66	3	56577247	A	G	-0.362453	0.0526857	0.0022	0.0044
ENSG00000180376	Muscle_Skeletal	CCDC66	3	56577247	A	G	-0.34073	0.0325972	0.0022	0.0044
ENSG00000180376	Esophagus_Gastroesophageal_Junction	CCDC66	3	56577247	A	G	-0.649773	0.0602437	0.0022	0.0044
ENSG00000180376	Skin_Sun_Exposed_Lower_leg	CCDC66	3	56726729	G	T	0.610154	0.0500453	0.0065	0.0059
ENSG00000180376	Brain_Hippocampus	CCDC66	3	56577247	A	G	-0.43648	0.0509797	0.0022	0.0044
ENSG00000180376	Brain_Caudate_basal_ganglia	CCDC66	3	56662215	C	T	-0.420911	0.0472623	-0.001	0.0039
ENSG00000180376	Esophagus_Muscularis	CCDC66	3	56577247	A	G	-0.378394	0.0315834	0.0022	0.0044
ENSG00000180376	Cells_Cultured_fibroblasts	CCDC66	3	56613649	AT	A	-0.375009	0.0420193	-0.0203	0.0076
ENSG00000180376	Artery_Tibial	CCDC66	3	56577247	A	G	-0.430049	0.041567	0.0022	0.0044
ENSG00000180376	Brain_Cerebellum	CCDC66	3	56662215	C	T	-0.519841	0.0419095	-0.001	0.0039
ENSG00000180376	Thyroid	CCDC66	3	56577247	A	G	-0.500533	0.0255369	0.0022	0.0044
ENSG00000180376	Skin_Not_Sun_Exposed_Suprapubic	CCDC66	3	56664048	T	C	0.317667	0.0409043	0.0055	0.0058
ENSG00000180376	Nerve_Tibial	CCDC66	3	56753662	T	C	0.273559	0.0407087	-0.0055	0.004
ENSG00000180376	Stomach	CCDC66	3	56579538	T	C	-0.426805	0.0384268	0.0012	0.0038
ENSG00000180376	Nerve_Tibial	CCDC66	3	56577247	A	G	-0.697633	0.0375753	0.0022	0.0044
ENSG00000180376	Skin_Sun_Exposed_Lower_leg	CCDC66	3	56594735	A	G	0.305978	0.0361081	-0.0086	0.0042
ENSG00000180376	Pancreas	CCDC66	3	56577247	A	G	-0.649543	0.0497972	0.0022	0.0044
ENSG00000180376	Brain_Substantia_nigra	CCDC66	3	56577609	CT	C	0.416733	0.0680624	-0.0078	0.0062
ENSG00000180376	Lung	CCDC66	3	56577247	A	G	-0.39905	0.0309827	0.0022	0.0044
ENSG00000180376	Prostate	CCDC66	3	56577247	A	G	-0.456984	0.0563346	0.0022	0.0044
ENSG00000180376	Small_Intestine_Terminal_Ileum	CCDC66	3	56577247	A	G	-0.514073	0.0604417	0.0022	0.0044
ENSG00000180376	Lung	CCDC66	3	56735180	A	C	0.213575	0.0310982	0.0016	0.0037
ENSG00000180376	Breast_Mammary_Tissue	CCDC66	3	56577247	A	G	-0.324438	0.0358578	0.0022	0.0044
ENSG00000180376	Brain_Frontal_Cortex_BA9	CCDC66	3	56577247	A	G	-0.392209	0.0500926	0.0022	0.0044
ENSG00000180376	Muscle_Skeletal	CCDC66	3	56651902	C	T	-0.43647	0.0472197	0.0099	0.0064
ENSG00000180376	Spleen	CCDC66	3	56577247	A	G	-0.533533	0.0438679	0.0022	0.0044
ENSG00000180376	Artery_Aorta	CCDC66	3	56577247	A	G	-0.491916	0.0418079	0.0022	0.0044
ENSG00000180376	Adipose_Subcutaneous	CCDC66	3	56655044	TAGCC	T	-0.497719	0.0707823	0.009	0.033
ENSG00000180376	Esophagus_Mucosa	CCDC66	3	56577247	A	G	-0.406427	0.0363378	0.0022	0.0044
ENSG00000180376	Brain_Anterior_cingulate_cortex_BA24	CCDC66	3	56577247	A	G	-0.363721	0.0533608	0.0022	0.0044
ENSG00000180376	Heart_Atrial_Appendage	CCDC66	3	56577247	A	G	-0.441596	0.0402011	0.0022	0.0044
ENSG00000180376	Heart_Left_Ventricle	CCDC66	3	56577247	A	G	-0.421607	0.0391481	0.0022	0.0044
ENSG00000180376	Esophagus_Mucosa	CCDC66	3	56543750	A	G	-0.208794	0.0370369	-0.0048	0.0038
ENSG00000180376	Vagina	CCDC66	3	56577247	A	G	-0.371711	0.0558799	0.0022	0.0044
ENSG00000180376	Adipose_Subcutaneous	CCDC66	3	56577247	A	G	-0.488212	0.0468879	0.0022	0.0044
ENSG00000180376	Ovary	CCDC66	3	56577247	A	G	-0.339073	0.049447	0.0022	0.0044
ENSG00000180376	Spleen	CCDC66	3	56692321	G	T	0.271605	0.0400941	0.0011	0.0037
ENSG00000180376	Cells_EBV-transformed_lymphocytes	CCDC66	3	56726729	G	T	0.859023	0.0931225	0.0065	0.0059
ENSG00000166510	Esophagus_Muscularis	CCDC68	18	52599575	G	C	-0.319379	0.0473734	0.0069	0.0044
ENSG00000166510	Heart_Left_Ventricle	CCDC68	18	52598090	G	C	-0.252157	0.03455	0.0063	0.0047
ENSG00000166510	Esophagus_Mucosa	CCDC68	18	52625943	T	C	-0.326819	0.0491628	0.004	0.0045
ENSG00000166510	Heart_Atrial_Appendage	CCDC68	18	52625947	T	C	-0.197737	0.0328878	0.0054	0.0038
ENSG00000166510	Thyroid	CCDC68	18	52599575	G	C	-0.444053	0.0411186	0.0069	0.0044
ENSG00000166510	Muscle_Skeletal	CCDC68	18	52598090	G	C	-0.25325	0.0433229	0.0063	0.0047
ENSG00000198624	Muscle_Skeletal	CCDC69	5	150838995	G	C	-0.296995	0.0501807	-0.0148	0.0103
ENSG00000198624	Skin_Not_Sun_Exposed_Suprapubic	CCDC69	5	150607634	A	G	0.147505	0.0234637	0.0032	0.0046
ENSG00000198624	Breast_Mammary_Tissue	CCDC69	5	150575467	A	C	-0.170751	0.0269798	-0.005	0.0072
ENSG00000198624	Ovary	CCDC69	5	150614204	C	G	-0.59022	0.0644279	0.0048	0.0051
ENSG00000198624	Cells_Cultured_fibroblasts	CCDC69	5	150575467	A	C	-0.193064	0.0335029	-0.005	0.0072
ENSG00000198624	Whole_Blood	CCDC69	5	150618993	T	C	-0.193896	0.02611	-0.0021	0.005
ENSG00000198624	Testis	CCDC69	5	150618993	T	C	-0.420467	0.0399992	-0.0021	0.005
ENSG00000198624	Pancreas	CCDC69	5	150618993	T	C	0.482239	0.0650223	-0.0021	0.005
ENSG00000198624	Heart_Left_Ventricle	CCDC69	5	150612849	G	T	-0.318971	0.0335695	-0.0007	0.005
ENSG00000198624	Pituitary	CCDC69	5	150576767	A	G	-0.358388	0.0549635	0.0015	0.0039
ENSG00000198624	Heart_Atrial_Appendage	CCDC69	5	150618993	T	C	-0.243373	0.03828	-0.0021	0.005
ENSG00000198624	Adipose_Subcutaneous	CCDC69	5	150575467	A	C	-0.378118	0.0279399	-0.005	0.0072
ENSG00000198624	Testis	CCDC69	5	150614204	C	G	-0.369822	0.0313128	0.0048	0.0051
ENSG00000198624	Adipose_Visceral_Omentum	CCDC69	5	150575467	A	C	-0.296978	0.0353765	-0.005	0.0072
ENSG00000216937	Brain_Cortex	CCDC7	10	33215725	C	T	-0.404755	0.0626939	0.0064	0.0039
ENSG00000216937	Testis	CCDC7	10	32740798	CT	C	-0.544423	0.0687047	-0.0182	0.0167
ENSG00000216937	Brain_Cerebellar_Hemisphere	CCDC7	10	33178307	C	T	0.412408	0.0659187	-0.0076	0.0042
ENSG00000216937	Cells_Cultured_fibroblasts	CCDC7	10	32775779	T	C	-0.353198	0.0552002	-0.0041	0.005
ENSG00000216937	Muscle_Skeletal	CCDC7	10	32819537	G	A	-0.374361	0.0500963	0.0105	0.0052
ENSG00000216937	Spleen	CCDC7	10	32794589	C	T	-0.444661	0.0629949	0.0026	0.0052
ENSG00000216937	Stomach	CCDC7	10	33178307	C	T	-0.517245	0.0801172	-0.0076	0.0042
ENSG00000216937	Nerve_Tibial	CCDC7	10	33133053	T	A	0.603404	0.0497643	-0.0044	0.0051
ENSG00000216937	Cells_EBV-transformed_lymphocytes	CCDC7	10	32767277	C	T	-0.769245	0.115401	-0.0132	0.0061
ENSG00000216937	Artery_Tibial	CCDC7	10	33045339	T	C	0.840118	0.121157	-0.0541	0.036
ENSG00000216937	Esophagus_Gastroesophageal_Junction	CCDC7	10	33048822	A	G	0.352318	0.0525675	-0.0059	0.0058
ENSG00000216937	Adipose_Subcutaneous	CCDC7	10	33025590	A	AT	-0.686094	0.057406	-0.0043	0.0079
ENSG00000216937	Minor_Salivary_Gland	CCDC7	10	33182330	G	A	0.719083	0.0838497	-0.0035	0.005
ENSG00000216937	Skin_Sun_Exposed_Lower_leg	CCDC7	10	33116039	G	A	-0.441285	0.0502474	-0.011	0.0059
ENSG00000216937	Esophagus_Muscularis	CCDC7	10	32945648	A	G	0.454024	0.044426	-0.0034	0.0051
ENSG00000216937	Whole_Blood	CCDC7	10	33066439	T	TC	0.431143	0.0485558	-0.0108	0.0079
ENSG00000216937	Skin_Not_Sun_Exposed_Suprapubic	CCDC7	10	32775779	T	C	-0.340083	0.0444917	-0.0041	0.005
ENSG00000216937	Adipose_Visceral_Omentum	CCDC7	10	33179058	A	G	-0.420978	0.0612087	-0.0088	0.0058
ENSG00000216937	Lung	CCDC7	10	32704465	C	T	0.288462	0.0386433	-0.0059	0.005
ENSG00000216937	Thyroid	CCDC7	10	32762296	C	T	-0.292636	0.0490212	-0.0129	0.0061
ENSG00000216937	Esophagus_Mucosa	CCDC7	10	33116039	G	A	-0.423972	0.0558605	-0.011	0.0059
ENSG00000216937	Breast_Mammary_Tissue	CCDC7	10	32767277	C	T	-0.59361	0.0559632	-0.0132	0.0061
ENSG00000216937	Thyroid	CCDC7	10	32794589	C	T	-0.605323	0.0390168	0.0026	0.0052
ENSG00000216937	Artery_Tibial	CCDC7	10	33198631	G	A	0.713748	0.0503542	-0.0033	0.005
ENSG00000216937	Artery_Coronary	CCDC7	10	33110359	A	G	-0.30861	0.050755	0.0094	0.0042
ENSG00000216937	Artery_Tibial	CCDC7	10	33178307	C	T	-0.262633	0.04246	-0.0076	0.0042
ENSG00000216937	Liver	CCDC7	10	33179058	A	G	-0.60813	0.0919815	-0.0088	0.0058
ENSG00000216937	Nerve_Tibial	CCDC7	10	33089200	T	A	-0.343466	0.0353796	-0.0078	0.0051
ENSG00000216937	Colon_Sigmoid	CCDC7	10	33253851	G	C	0.528512	0.0636928	-0.0059	0.0052
ENSG00000216937	Lung	CCDC7	10	33128664	C	T	-0.404207	0.0488248	-0.0127	0.0061
ENSG00000216937	Skin_Sun_Exposed_Lower_leg	CCDC7	10	33083526	C	T	0.472864	0.0439228	-0.0048	0.0051
ENSG00000216937	Skin_Not_Sun_Exposed_Suprapubic	CCDC7	10	33073436	G	A	-0.430037	0.0450173	0.0052	0.0051
ENSG00000216937	Artery_Aorta	CCDC7	10	32713289	A	G	0.414428	0.0369943	-0.0053	0.005
ENSG00000216937	Colon_Transverse	CCDC7	10	32704918	G	C	0.479791	0.0586598	-0.0056	0.005
ENSG00000216937	Artery_Aorta	CCDC7	10	32767277	C	T	-0.3781	0.0461499	-0.0132	0.0061
ENSG00000216937	Small_Intestine_Terminal_Ileum	CCDC7	10	33073436	G	A	-0.502396	0.086186	0.0052	0.0051
ENSG00000216937	Skin_Sun_Exposed_Lower_leg	CCDC7	10	33045339	T	C	0.827073	0.130158	-0.0541	0.036
ENSG00000216937	Esophagus_Mucosa	CCDC7	10	32704297	A	T	-0.386525	0.0461327	0.0039	0.0052
ENSG00000216937	Pituitary	CCDC7	10	32704465	C	T	0.358191	0.0603884	-0.0059	0.005
ENSG00000216937	Brain_Cerebellum	CCDC7	10	33173313	G	A	-0.44839	0.0609752	0.0046	0.0038
ENSG00000123171	Testis	CCDC70	13	52440726	T	C	-0.115647	0.0181136	0.0014	0.0037
ENSG00000177352	Brain_Frontal_Cortex_BA9	CCDC71	3	49195853	TAGG	T	-0.389266	0.0630129	-0.0069	0.0055
ENSG00000177352	Brain_Cerebellum	CCDC71	3	49195853	TAGG	T	-0.473226	0.0458654	-0.0069	0.0055
ENSG00000177352	Whole_Blood	CCDC71	3	49181218	G	A	-0.116443	0.0185536	-0.0087	0.0039
ENSG00000177352	Spleen	CCDC71	3	49232728	A	G	-0.251299	0.0431696	-0.0078	0.0038
ENSG00000177352	Brain_Cerebellar_Hemisphere	CCDC71	3	49193081	G	A	-0.830943	0.0808123	-0.0079	0.0038
ENSG00000253276	Cells_Cultured_fibroblasts	CCDC71L	7	106179163	A	G	0.268338	0.0364328	0.0152	0.0071
ENSG00000253276	Adipose_Subcutaneous	CCDC71L	7	106171603	C	T	0.688711	0.102029	0.0447	0.0136
ENSG00000253276	Artery_Aorta	CCDC71L	7	106410777	A	G	0.320579	0.0436552	0.0295	0.0045
ENSG00000186714	Testis	CCDC73	11	32811380	G	A	-0.268703	0.035524	0.0028	0.0037
ENSG00000163040	Nerve_Tibial	CCDC74A	2	132252983	T	C	0.633057	0.0945891	-0.0124	0.0065
ENSG00000163040	Thyroid	CCDC74A	2	132312325	T	C	0.197469	0.0278663	0.0105	0.0037
ENSG00000163040	Cells_EBV-transformed_lymphocytes	CCDC74A	2	132339510	G	A	0.741114	0.0716535	0.0024	0.0037
ENSG00000163040	Artery_Tibial	CCDC74A	2	132264958	A	G	-0.25939	0.0318761	-0.0086	0.0041
ENSG00000163040	Adrenal_Gland	CCDC74A	2	132290399	A	G	-0.412278	0.066011	-0.0074	0.0043
ENSG00000163040	Nerve_Tibial	CCDC74A	2	132260336	GAA	G	-0.766438	0.106603	-0.0036	0.006
ENSG00000163040	Brain_Nucleus_accumbens_basal_ganglia	CCDC74A	2	131635137	C	T	-1.14453	0.160082	-0.0043	0.0153
ENSG00000163040	Heart_Atrial_Appendage	CCDC74A	2	132226661	A	G	-0.304875	0.0393472	-0.0107	0.0045
ENSG00000163040	Nerve_Tibial	CCDC74A	2	132294761	G	C	-0.84224	0.0965177	-0.0123	0.0064
ENSG00000163040	Pituitary	CCDC74A	2	132296674	T	C	-0.555137	0.0650133	-0.0114	0.0065
ENSG00000163040	Brain_Putamen_basal_ganglia	CCDC74A	2	132240509	A	C	-0.279964	0.0482842	-0.01	0.0042
ENSG00000163040	Esophagus_Mucosa	CCDC74A	2	132294248	T	C	0.385704	0.0525492	-0.0015	0.0046
ENSG00000163040	Adipose_Subcutaneous	CCDC74A	2	132228791	C	T	-0.203984	0.0316005	-0.0141	0.0047
ENSG00000163040	Adipose_Subcutaneous	CCDC74A	2	132174572	C	G	-1.14314	0.168776	-0.0269	0.0673
ENSG00000163040	Testis	CCDC74A	2	132243212	C	T	-0.279141	0.0338641	-0.0095	0.0042
ENSG00000163040	Brain_Cortex	CCDC74A	2	132260336	GAA	G	-0.446366	0.0630877	-0.0036	0.006
ENSG00000163040	Whole_Blood	CCDC74A	2	132292159	T	C	0.29699	0.0442674	-0.0121	0.0054
ENSG00000163040	Brain_Frontal_Cortex_BA9	CCDC74A	2	132260336	GAA	G	-0.360238	0.0579861	-0.0036	0.006
ENSG00000163040	Heart_Left_Ventricle	CCDC74A	2	132226661	A	G	-0.2301	0.0396865	-0.0107	0.0045
ENSG00000163040	Brain_Nucleus_accumbens_basal_ganglia	CCDC74A	2	132177933	T	G	-0.260716	0.0450959	-0.0096	0.0046
ENSG00000163040	Artery_Aorta	CCDC74A	2	132264958	A	G	-0.325881	0.0427135	-0.0086	0.0041
ENSG00000163040	Brain_Cerebellum	CCDC74A	2	132240509	A	C	-0.414236	0.0687102	-0.01	0.0042
ENSG00000163040	Cells_Cultured_fibroblasts	CCDC74A	2	132260336	GAA	G	-0.269503	0.0239504	-0.0036	0.006
ENSG00000152076	Cells_Cultured_fibroblasts	CCDC74B	2	130902194	T	C	-0.309256	0.0258522	-0.0006	0.0041
ENSG00000152076	Muscle_Skeletal	CCDC74B	2	130954662	C	T	0.283121	0.0438913	0.0004	0.0039
ENSG00000152076	Skin_Sun_Exposed_Lower_leg	CCDC74B	2	130778559	T	G	1.15816	0.187784	0.0036	0.0272
ENSG00000152076	Esophagus_Muscularis	CCDC74B	2	130934934	C	T	0.248994	0.0370504	0	0.0039
ENSG00000152076	Brain_Cerebellum	CCDC74B	2	130906278	T	G	0.609542	0.0775237	-0.0035	0.0043
ENSG00000152076	Colon_Sigmoid	CCDC74B	2	131635137	C	T	1.22195	0.21214	-0.0043	0.0153
ENSG00000152076	Brain_Cerebellar_Hemisphere	CCDC74B	2	130891903	G	C	0.620754	0.0773098	-0.0001	0.0039
ENSG00000152076	Brain_Anterior_cingulate_cortex_BA24	CCDC74B	2	130902549	T	C	-0.475861	0.0690161	0.0014	0.0042
ENSG00000152076	Brain_Hypothalamus	CCDC74B	2	130934934	C	T	-0.206304	0.0346751	0	0.0039
ENSG00000152076	Skin_Not_Sun_Exposed_Suprapubic	CCDC74B	2	130553295	A	G	0.688622	0.113377	-0.006	0.0104
ENSG00000152076	Thyroid	CCDC74B	2	130902194	T	C	-0.310078	0.0271638	-0.0006	0.0041
ENSG00000152076	Cells_Cultured_fibroblasts	CCDC74B	2	130778559	T	G	0.771095	0.125851	0.0036	0.0272
ENSG00000152076	Adrenal_Gland	CCDC74B	2	130958190	TTTTTC	T	0.665016	0.111468	0.0632	0.0386
ENSG00000152076	Brain_Cortex	CCDC74B	2	130902757	C	G	-0.540281	0.0568733	0.0004	0.0039
ENSG00000152076	Colon_Sigmoid	CCDC74B	2	130902757	C	G	0.408662	0.0552159	0.0004	0.0039
ENSG00000120647	Brain_Cerebellar_Hemisphere	CCDC77	12	508859	T	G	0.578445	0.0566756	0.0203	0.0044
ENSG00000120647	Brain_Hypothalamus	CCDC77	12	518986	C	T	0.80567	0.0748975	0.0158	0.0052
ENSG00000120647	Pituitary	CCDC77	12	502186	CCATT	C	0.624244	0.0645591	0.0125	0.0154
ENSG00000120647	Nerve_Tibial	CCDC77	12	397404	A	C	-0.766046	0.0511278	-0.0185	0.0046
ENSG00000120647	Brain_Cortex	CCDC77	12	502025	A	C	0.655454	0.0836275	0.0198	0.0045
ENSG00000120647	Esophagus_Mucosa	CCDC77	12	502025	A	C	0.344868	0.0398181	0.0198	0.0045
ENSG00000120647	Esophagus_Gastroesophageal_Junction	CCDC77	12	518986	C	T	0.600808	0.0596578	0.0158	0.0052
ENSG00000120647	Spleen	CCDC77	12	378088	A	AT	-0.5008	0.0758858	-0.0099	0.007
ENSG00000120647	Brain_Cerebellum	CCDC77	12	384792	A	G	-0.48232	0.0687394	-0.0196	0.0042
ENSG00000120647	Cells_Cultured_fibroblasts	CCDC77	12	547332	G	A	-0.154217	0.0233911	-0.0085	0.0041
ENSG00000120647	Brain_Anterior_cingulate_cortex_BA24	CCDC77	12	497910	G	T	0.63663	0.105003	0.0203	0.0045
ENSG00000120647	Colon_Transverse	CCDC77	12	497910	G	T	0.304057	0.0457658	0.0203	0.0045
ENSG00000120647	Esophagus_Muscularis	CCDC77	12	367902	T	C	-0.418565	0.048836	-0.0175	0.0045
ENSG00000120647	Artery_Coronary	CCDC77	12	378088	A	AT	-0.670687	0.0919333	-0.0099	0.007
ENSG00000120647	Skin_Sun_Exposed_Lower_leg	CCDC77	12	666163	C	T	-0.607396	0.107757	-0.0891	0.0773
ENSG00000120647	Brain_Hippocampus	CCDC77	12	361318	G	T	-0.693966	0.118939	-0.0185	0.0055
ENSG00000120647	Stomach	CCDC77	12	518986	C	T	0.469568	0.0631999	0.0158	0.0052
ENSG00000120647	Brain_Spinal_cord_cervical_c-1	CCDC77	12	517059	T	C	0.799755	0.0943182	0.019	0.0045
ENSG00000120647	Heart_Atrial_Appendage	CCDC77	12	518986	C	T	0.494151	0.0575248	0.0158	0.0052
ENSG00000120647	Brain_Nucleus_accumbens_basal_ganglia	CCDC77	12	503641	T	C	0.370468	0.0562079	0.0225	0.0043
ENSG00000120647	Pancreas	CCDC77	12	378088	A	AT	-0.644915	0.0637451	-0.0099	0.007
ENSG00000120647	Brain_Putamen_basal_ganglia	CCDC77	12	502025	A	C	0.669499	0.0828596	0.0198	0.0045
ENSG00000162004	Esophagus_Muscularis	CCDC78	16	775947	C	G	-0.384748	0.0412742	-0.0023	0.0044
ENSG00000162004	Artery_Aorta	CCDC78	16	774520	T	C	-0.365065	0.0481603	0.0033	0.0038
ENSG00000162004	Spleen	CCDC78	16	783967	T	C	-0.506241	0.0601545	-0.0024	0.0045
ENSG00000162004	Colon_Transverse	CCDC78	16	771286	T	C	-0.316428	0.0485493	0.0023	0.0038
ENSG00000162004	Brain_Frontal_Cortex_BA9	CCDC78	16	771286	T	C	-0.392681	0.0495424	0.0023	0.0038
ENSG00000162004	Brain_Caudate_basal_ganglia	CCDC78	16	774520	T	C	-0.258896	0.0358449	0.0033	0.0038
ENSG00000162004	Thyroid	CCDC78	16	783967	T	C	-0.344095	0.0401607	-0.0024	0.0045
ENSG00000162004	Pancreas	CCDC78	16	774520	T	C	-0.384651	0.0587675	0.0033	0.0038
ENSG00000162004	Skin_Not_Sun_Exposed_Suprapubic	CCDC78	16	790409	C	T	0.652652	0.111178	-0.064	0.0636
ENSG00000162004	Nerve_Tibial	CCDC78	16	774520	T	C	-0.271286	0.0321411	0.0033	0.0038
ENSG00000162004	Esophagus_Gastroesophageal_Junction	CCDC78	16	783967	T	C	-0.345239	0.0557125	-0.0024	0.0045
ENSG00000162004	Colon_Sigmoid	CCDC78	16	774520	T	C	-0.328607	0.0414264	0.0033	0.0038
ENSG00000162004	Brain_Cortex	CCDC78	16	774520	T	C	-0.463268	0.0503363	0.0033	0.0038
ENSG00000162004	Brain_Cerebellum	CCDC78	16	774520	T	C	-0.766832	0.0479921	0.0033	0.0038
ENSG00000162004	Brain_Putamen_basal_ganglia	CCDC78	16	774520	T	C	-0.262652	0.0410524	0.0033	0.0038
ENSG00000162004	Testis	CCDC78	16	787738	C	G	-0.523632	0.0683282	0.0079	0.0046
ENSG00000162004	Cells_Cultured_fibroblasts	CCDC78	16	779689	C	G	-0.243792	0.0340932	-0.0013	0.0044
ENSG00000162004	Breast_Mammary_Tissue	CCDC78	16	777627	T	C	-0.292492	0.0402177	-0.0021	0.0044
ENSG00000162004	Adipose_Subcutaneous	CCDC78	16	783967	T	C	-1.01357	0.176124	-0.0024	0.0045
ENSG00000162004	Stomach	CCDC78	16	771286	T	C	-0.33794	0.0552418	0.0023	0.0038
ENSG00000162004	Whole_Blood	CCDC78	16	785279	G	A	-0.15871	0.0275766	-0.0022	0.0045
ENSG00000162004	Brain_Nucleus_accumbens_basal_ganglia	CCDC78	16	772842	C	T	-0.299172	0.0396608	0.0032	0.0037
ENSG00000162004	Brain_Cerebellar_Hemisphere	CCDC78	16	774520	T	C	-0.636031	0.0536026	0.0033	0.0038
ENSG00000162004	Skin_Sun_Exposed_Lower_leg	CCDC78	16	790409	C	T	0.682532	0.113021	-0.064	0.0636
ENSG00000162004	Artery_Tibial	CCDC78	16	778820	A	G	-0.287911	0.04479	0.0061	0.0045
ENSG00000169515	Brain_Amygdala	CCDC8	19	46926667	T	C	-0.360681	0.0607073	-0.0027	0.0037
ENSG00000169515	Cells_Cultured_fibroblasts	CCDC8	19	46974728	T	C	-0.582297	0.0371391	-0.0058	0.0041
ENSG00000169515	Pancreas	CCDC8	19	46929525	T	C	-0.453822	0.0499838	-0.0012	0.0038
ENSG00000169515	Brain_Hippocampus	CCDC8	19	46926907	C	G	-0.272938	0.042209	-0.003	0.0037
ENSG00000169515	Brain_Cortex	CCDC8	19	46938483	T	C	-0.482273	0.0396583	-0.0048	0.0037
ENSG00000169515	Thyroid	CCDC8	19	46929525	T	C	-0.136399	0.0238737	-0.0012	0.0038
ENSG00000169515	Esophagus_Gastroesophageal_Junction	CCDC8	19	46929525	T	C	-0.361531	0.0400293	-0.0012	0.0038
ENSG00000169515	Brain_Nucleus_accumbens_basal_ganglia	CCDC8	19	46938483	T	C	-0.421778	0.0402269	-0.0048	0.0037
ENSG00000169515	Nerve_Tibial	CCDC8	19	46936131	T	A	-0.440864	0.0314303	-0.0012	0.0038
ENSG00000169515	Pancreas	CCDC8	19	46914927	T	C	-1.43016	0.123978	0.0094	0.0084
ENSG00000169515	Artery_Aorta	CCDC8	19	46974602	C	T	-0.641444	0.0708273	-0.0028	0.01
ENSG00000169515	Cells_Cultured_fibroblasts	CCDC8	19	46916975	C	G	-1.10537	0.0873502	0.0092	0.0082
ENSG00000169515	Brain_Anterior_cingulate_cortex_BA24	CCDC8	19	46926667	T	C	-0.415272	0.0545247	-0.0027	0.0037
ENSG00000169515	Brain_Caudate_basal_ganglia	CCDC8	19	46938483	T	C	-0.338231	0.0435841	-0.0048	0.0037
ENSG00000169515	Thyroid	CCDC8	19	46916975	C	G	-0.359794	0.0550829	0.0092	0.0082
ENSG00000169515	Artery_Aorta	CCDC8	19	46971363	A	G	0.169636	0.0278952	-0.0072	0.0039
ENSG00000169515	Brain_Frontal_Cortex_BA9	CCDC8	19	46926667	T	C	-0.32228	0.044142	-0.0027	0.0037
ENSG00000169515	Esophagus_Muscularis	CCDC8	19	46927520	T	C	-0.398657	0.0357995	-0.001	0.0039
ENSG00000169515	Brain_Putamen_basal_ganglia	CCDC8	19	46926907	C	G	-0.397318	0.0430242	-0.003	0.0037
ENSG00000169515	Brain_Cortex	CCDC8	19	46914547	G	C	-0.52158	0.0810445	0.01	0.0084
ENSG00000169515	Skin_Sun_Exposed_Lower_leg	CCDC8	19	46916975	C	G	-0.39951	0.0582828	0.0092	0.0082
ENSG00000169515	Esophagus_Mucosa	CCDC8	19	46914547	G	C	-0.429181	0.0747761	0.01	0.0084
ENSG00000169515	Pituitary	CCDC8	19	46916975	C	G	-0.70041	0.100464	0.0092	0.0082
ENSG00000169515	Esophagus_Muscularis	CCDC8	19	46914547	G	C	-0.624503	0.0796781	0.01	0.0084
ENSG00000169515	Adipose_Visceral_Omentum	CCDC8	19	46983676	T	C	0.15462	0.023617	-0.0001	0.0037
ENSG00000169515	Skin_Not_Sun_Exposed_Suprapubic	CCDC8	19	46916975	C	G	-0.509899	0.0575825	0.0092	0.0082
ENSG00000169515	Stomach	CCDC8	19	46984076	A	AAC	-0.253904	0.0401578	-0.0111	0.0075
ENSG00000169515	Esophagus_Muscularis	CCDC8	19	46912037	G	C	-0.215237	0.0369432	0.0019	0.0044
ENSG00000169515	Heart_Left_Ventricle	CCDC8	19	46980336	G	A	-0.370399	0.0654955	-0.0067	0.0098
ENSG00000169515	Colon_Transverse	CCDC8	19	46982733	A	G	0.2379	0.0338647	0.0002	0.0037
ENSG00000091986	Esophagus_Muscularis	CCDC80	3	112375089	A	G	0.135014	0.022904	-0.0027	0.004
ENSG00000091986	Colon_Sigmoid	CCDC80	3	112362188	G	A	-0.156339	0.0274052	0.0051	0.0038
ENSG00000091986	Muscle_Skeletal	CCDC80	3	112337467	C	T	0.131377	0.0217424	-0.0023	0.004
ENSG00000091986	Artery_Aorta	CCDC80	3	112394340	T	C	0.345407	0.0363477	-0.0023	0.004
ENSG00000091986	Heart_Atrial_Appendage	CCDC80	3	112380882	C	CTCTT	0.174319	0.030498	-0.0046	0.0067
ENSG00000091986	Cells_Cultured_fibroblasts	CCDC80	3	112365127	C	T	-0.24462	0.0295736	0.0023	0.0039
ENSG00000091986	Nerve_Tibial	CCDC80	3	112359926	T	G	0.170324	0.0228362	-0.0025	0.0041
ENSG00000091986	Whole_Blood	CCDC80	3	112240599	A	G	-0.519372	0.0565758	-0.0055	0.0065
ENSG00000091986	Artery_Tibial	CCDC80	3	112359926	T	G	0.21736	0.0240204	-0.0025	0.0041
ENSG00000149201	Esophagus_Muscularis	CCDC81	11	86055901	C	T	0.360621	0.0493881	-0.0011	0.005
ENSG00000149201	Skin_Sun_Exposed_Lower_leg	CCDC81	11	86055901	C	T	0.305345	0.0482728	-0.0011	0.005
ENSG00000149201	Artery_Tibial	CCDC81	11	86107810	G	A	0.290867	0.037707	0.0013	0.0073
ENSG00000149201	Colon_Sigmoid	CCDC81	11	86035979	A	G	0.658773	0.0811274	0.005	0.006
ENSG00000149201	Muscle_Skeletal	CCDC81	11	86107810	G	A	0.428519	0.0746894	0.0013	0.0073
ENSG00000149201	Breast_Mammary_Tissue	CCDC81	11	86055901	C	T	0.411752	0.0598973	-0.0011	0.005
ENSG00000149231	Breast_Mammary_Tissue	CCDC82	11	96097932	T	C	0.990745	0.0329382	-0.005	0.0052
ENSG00000149231	Stomach	CCDC82	11	96108105	G	A	1.28639	0.047633	-0.0051	0.0053
ENSG00000149231	Colon_Sigmoid	CCDC82	11	96097932	T	C	1.51496	0.0544944	-0.005	0.0052
ENSG00000149231	Skin_Sun_Exposed_Lower_leg	CCDC82	11	96108105	G	A	0.846036	0.0362533	-0.0051	0.0053
ENSG00000149231	Liver	CCDC82	11	96108105	G	A	0.842208	0.0908833	-0.0051	0.0053
ENSG00000149231	Adipose_Subcutaneous	CCDC82	11	96108105	G	A	1.26164	0.0322803	-0.0051	0.0053
ENSG00000149231	Brain_Cerebellar_Hemisphere	CCDC82	11	96097932	T	C	1.18848	0.050228	-0.005	0.0052
ENSG00000149231	Brain_Substantia_nigra	CCDC82	11	96097932	T	C	0.856813	0.0891246	-0.005	0.0052
ENSG00000149231	Vagina	CCDC82	11	96097932	T	C	0.872224	0.0627585	-0.005	0.0052
ENSG00000149231	Esophagus_Muscularis	CCDC82	11	96108105	G	A	1.27432	0.0348924	-0.0051	0.0053
ENSG00000149231	Prostate	CCDC82	11	96097932	T	C	1.15838	0.0546373	-0.005	0.0052
ENSG00000149231	Ovary	CCDC82	11	96097932	T	C	1.3008	0.0915742	-0.005	0.0052
ENSG00000149231	Artery_Aorta	CCDC82	11	96121855	T	C	1.17306	0.0358453	-0.0052	0.0053
ENSG00000149231	Heart_Atrial_Appendage	CCDC82	11	96097932	T	C	1.02016	0.0491926	-0.005	0.0052
ENSG00000149231	Colon_Transverse	CCDC82	11	96108105	G	A	1.2536	0.0381184	-0.0051	0.0053
ENSG00000149231	Brain_Amygdala	CCDC82	11	96097932	T	C	0.883275	0.076571	-0.005	0.0052
ENSG00000149231	Small_Intestine_Terminal_Ileum	CCDC82	11	96097932	T	C	1.39881	0.0739611	-0.005	0.0052
ENSG00000149231	Skin_Sun_Exposed_Lower_leg	CCDC82	11	96128840	T	C	0.160508	0.0287477	-0.0099	0.0052
ENSG00000149231	Heart_Left_Ventricle	CCDC82	11	96121855	T	C	0.802951	0.0437294	-0.0052	0.0053
ENSG00000149231	Whole_Blood	CCDC82	11	96121855	T	C	0.177667	0.020324	-0.0052	0.0053
ENSG00000149231	Kidney_Cortex	CCDC82	11	96097932	T	C	1.0641	0.104737	-0.005	0.0052
ENSG00000149231	Brain_Hypothalamus	CCDC82	11	96115744	T	C	1.02483	0.0734944	-0.0052	0.0052
ENSG00000149231	Brain_Putamen_basal_ganglia	CCDC82	11	96097932	T	C	0.916022	0.0502311	-0.005	0.0052
ENSG00000149231	Brain_Hippocampus	CCDC82	11	96097932	T	C	0.93567	0.0567249	-0.005	0.0052
ENSG00000149231	Artery_Coronary	CCDC82	11	96108105	G	A	1.13195	0.0668932	-0.0051	0.0053
ENSG00000149231	Artery_Tibial	CCDC82	11	96108105	G	A	1.15648	0.0331961	-0.0051	0.0053
ENSG00000149231	Brain_Nucleus_accumbens_basal_ganglia	CCDC82	11	96097932	T	C	0.941747	0.0587073	-0.005	0.0052
ENSG00000149231	Pituitary	CCDC82	11	96097932	T	C	1.28551	0.0570139	-0.005	0.0052
ENSG00000149231	Cells_EBV-transformed_lymphocytes	CCDC82	11	96097932	T	C	1.15282	0.102583	-0.005	0.0052
ENSG00000149231	Thyroid	CCDC82	11	96108105	G	A	1.21887	0.033258	-0.0051	0.0053
ENSG00000149231	Lung	CCDC82	11	96121855	T	C	1.18103	0.0383125	-0.0052	0.0053
ENSG00000149231	Brain_Cortex	CCDC82	11	96097932	T	C	1.04066	0.0609714	-0.005	0.0052
ENSG00000149231	Esophagus_Gastroesophageal_Junction	CCDC82	11	96097932	T	C	1.30523	0.0429428	-0.005	0.0052
ENSG00000149231	Brain_Cerebellum	CCDC82	11	96097932	T	C	1.09604	0.0544361	-0.005	0.0052
ENSG00000149231	Cells_Cultured_fibroblasts	CCDC82	11	96108105	G	A	1.04116	0.0294212	-0.0051	0.0053
ENSG00000149231	Testis	CCDC82	11	96097932	T	C	0.864877	0.0450043	-0.005	0.0052
ENSG00000149231	Skin_Not_Sun_Exposed_Suprapubic	CCDC82	11	96097932	T	C	1.17725	0.0290022	-0.005	0.0052
ENSG00000149231	Brain_Frontal_Cortex_BA9	CCDC82	11	96108105	G	A	0.82924	0.0590044	-0.0051	0.0053
ENSG00000149231	Adipose_Visceral_Omentum	CCDC82	11	96097932	T	C	1.22606	0.0354364	-0.005	0.0052
ENSG00000149231	Minor_Salivary_Gland	CCDC82	11	96097932	T	C	1.22352	0.0757549	-0.005	0.0052
ENSG00000149231	Adrenal_Gland	CCDC82	11	96108105	G	A	1.3631	0.0650024	-0.0051	0.0053
ENSG00000149231	Esophagus_Mucosa	CCDC82	11	96108105	G	A	1.20216	0.033531	-0.0051	0.0053
ENSG00000149231	Spleen	CCDC82	11	96097932	T	C	1.34963	0.0464142	-0.005	0.0052
ENSG00000149231	Muscle_Skeletal	CCDC82	11	96097932	T	C	0.62108	0.0418829	-0.005	0.0052
ENSG00000149231	Brain_Spinal_cord_cervical_c-1	CCDC82	11	96097932	T	C	1.10961	0.094954	-0.005	0.0052
ENSG00000149231	Pancreas	CCDC82	11	96108105	G	A	0.996008	0.0814603	-0.0051	0.0053
ENSG00000149231	Brain_Caudate_basal_ganglia	CCDC82	11	96097932	T	C	0.9168	0.0492186	-0.005	0.0052
ENSG00000149231	Nerve_Tibial	CCDC82	11	96108105	G	A	1.30176	0.0260843	-0.0051	0.0053
ENSG00000149231	Uterus	CCDC82	11	96097932	T	C	1.37173	0.119337	-0.005	0.0052
ENSG00000149231	Brain_Anterior_cingulate_cortex_BA24	CCDC82	11	96097932	T	C	0.935954	0.0726854	-0.005	0.0052
ENSG00000150676	Testis	CCDC83	11	85590430	C	A	-0.420482	0.0240312	-0.0054	0.0041
ENSG00000055813	Thyroid	CCDC85A	2	56447038	G	A	0.367918	0.028912	-0.0049	0.0037
ENSG00000055813	Brain_Cerebellar_Hemisphere	CCDC85A	2	56457718	G	C	0.714762	0.0634428	-0.0056	0.0037
ENSG00000055813	Brain_Cerebellum	CCDC85A	2	56461082	G	A	0.48651	0.0671443	-0.0058	0.0037
ENSG00000055813	Cells_Cultured_fibroblasts	CCDC85A	2	56501821	T	C	0.218149	0.0379774	-0.0023	0.0045
ENSG00000055813	Artery_Aorta	CCDC85A	2	56761626	G	A	0.232087	0.0405979	0.004	0.0037
ENSG00000055813	Skin_Sun_Exposed_Lower_leg	CCDC85A	2	56499879	G	A	0.196453	0.0325933	-0.0016	0.0041
ENSG00000055813	Brain_Caudate_basal_ganglia	CCDC85A	2	56625940	A	C	-0.355065	0.052305	0.0052	0.0038
ENSG00000055813	Spleen	CCDC85A	2	56594934	A	C	0.77118	0.0851223	0.0001	0.004
ENSG00000055813	Cells_Cultured_fibroblasts	CCDC85A	2	56762479	T	C	0.539417	0.0330657	0.0034	0.0037
ENSG00000055813	Brain_Putamen_basal_ganglia	CCDC85A	2	56649130	G	C	-0.398923	0.0664345	0.0023	0.0037
ENSG00000205476	Heart_Left_Ventricle	CCDC85C	14	100022198	G	A	0.205939	0.0280661	-0.0031	0.0036
ENSG00000110104	Adipose_Subcutaneous	CCDC86	11	60614995	T	C	-0.241491	0.0239119	0.0018	0.0041
ENSG00000110104	Muscle_Skeletal	CCDC86	11	60614995	T	C	-0.117339	0.0199254	0.0018	0.0041
ENSG00000110104	Esophagus_Muscularis	CCDC86	11	60602839	T	C	0.135067	0.0232318	0.0012	0.0042
ENSG00000110104	Heart_Left_Ventricle	CCDC86	11	60614995	T	C	-0.225626	0.033574	0.0018	0.0041
ENSG00000110104	Muscle_Skeletal	CCDC86	11	60617913	G	A	-0.155574	0.027766	-0.0041	0.0059
ENSG00000110104	Adipose_Visceral_Omentum	CCDC86	11	60614876	A	G	-0.136708	0.0213787	0.0005	0.0042
ENSG00000110104	Nerve_Tibial	CCDC86	11	60614995	T	C	-0.186597	0.0203183	0.0018	0.0041
ENSG00000110104	Breast_Mammary_Tissue	CCDC86	11	60614995	T	C	-0.18437	0.0307015	0.0018	0.0041
ENSG00000110104	Brain_Putamen_basal_ganglia	CCDC86	11	60614010	C	G	-0.554803	0.0681988	0.0008	0.0042
ENSG00000115355	Skin_Sun_Exposed_Lower_leg	CCDC88A	2	55508245	G	C	0.205077	0.0337046	0.0101	0.0082
ENSG00000115355	Testis	CCDC88A	2	55571163	T	C	-0.439047	0.0411986	-0.0065	0.0063
ENSG00000115355	Brain_Cerebellar_Hemisphere	CCDC88A	2	55665468	T	C	1.3942	0.168197	-0.0105	0.0092
ENSG00000115355	Adrenal_Gland	CCDC88A	2	55583397	G	C	-0.48138	0.0557725	0.0006	0.0038
ENSG00000115355	Brain_Cerebellum	CCDC88A	2	55665468	T	C	1.29259	0.115951	-0.0105	0.0092
ENSG00000115355	Spleen	CCDC88A	2	55588152	G	A	0.419867	0.0454711	0.0001	0.0038
ENSG00000115355	Testis	CCDC88A	2	55587938	T	C	-0.33375	0.02448	-0.0012	0.0038
ENSG00000168071	Pituitary	CCDC88B	11	64117878	T	C	-0.284897	0.0463307	-0.0082	0.0038
ENSG00000168071	Brain_Frontal_Cortex_BA9	CCDC88B	11	64109118	G	T	-0.400605	0.048413	-0.0104	0.0038
ENSG00000168071	Esophagus_Muscularis	CCDC88B	11	64110668	A	G	-0.320914	0.0250683	-0.0114	0.0038
ENSG00000168071	Brain_Cerebellum	CCDC88B	11	64110668	A	G	-1.11906	0.0536522	-0.0114	0.0038
ENSG00000168071	Artery_Aorta	CCDC88B	11	64110683	C	G	-0.211233	0.0257351	-0.0101	0.0038
ENSG00000168071	Brain_Cerebellar_Hemisphere	CCDC88B	11	64109118	G	T	-0.930684	0.0518333	-0.0104	0.0038
ENSG00000168071	Colon_Sigmoid	CCDC88B	11	64097233	G	A	-0.343153	0.0342013	-0.0117	0.0038
ENSG00000168071	Brain_Nucleus_accumbens_basal_ganglia	CCDC88B	11	64108539	T	C	0.412687	0.0551266	0.0036	0.004
ENSG00000168071	Thyroid	CCDC88B	11	64110683	C	G	-0.114657	0.019392	-0.0101	0.0038
ENSG00000168071	Whole_Blood	CCDC88B	11	64012910	G	A	-0.10234	0.0175808	-0.0136	0.0039
ENSG00000168071	Esophagus_Mucosa	CCDC88B	11	64110683	C	G	-0.422602	0.0363993	-0.0101	0.0038
ENSG00000168071	Esophagus_Gastroesophageal_Junction	CCDC88B	11	64110668	A	G	-0.370492	0.0367176	-0.0114	0.0038
ENSG00000168071	Skin_Sun_Exposed_Lower_leg	CCDC88B	11	64097233	G	A	-0.254078	0.0259037	-0.0117	0.0038
ENSG00000168071	Heart_Atrial_Appendage	CCDC88B	11	64046029	A	G	-0.215449	0.0325122	-0.0048	0.0037
ENSG00000168071	Colon_Transverse	CCDC88B	11	64097233	G	A	-0.238811	0.0298335	-0.0117	0.0038
ENSG00000168071	Skin_Not_Sun_Exposed_Suprapubic	CCDC88B	11	64110683	C	G	-0.241257	0.0287956	-0.0101	0.0038
ENSG00000168071	Nerve_Tibial	CCDC88B	11	64109118	G	T	-0.146784	0.0246243	-0.0104	0.0038
ENSG00000168071	Brain_Cortex	CCDC88B	11	64110683	C	G	-0.506634	0.0497948	-0.0101	0.0038
ENSG00000168071	Brain_Caudate_basal_ganglia	CCDC88B	11	64109118	G	T	-0.353195	0.0397169	-0.0104	0.0038
ENSG00000168071	Artery_Tibial	CCDC88B	11	64021605	A	G	-0.163276	0.0227045	-0.012	0.0039
ENSG00000168071	Brain_Putamen_basal_ganglia	CCDC88B	11	64109118	G	T	-0.375623	0.0488754	-0.0104	0.0038
ENSG00000015133	Thyroid	CCDC88C	14	91790460	C	G	-0.544653	0.0504327	-0.0198	0.0099
ENSG00000015133	Adipose_Visceral_Omentum	CCDC88C	14	91790460	C	G	-0.359221	0.0526037	-0.0198	0.0099
ENSG00000015133	Adipose_Subcutaneous	CCDC88C	14	91815232	G	A	-0.330272	0.028994	0.0068	0.0048
ENSG00000015133	Artery_Tibial	CCDC88C	14	91790460	C	G	-0.29726	0.0403412	-0.0198	0.0099
ENSG00000015133	Breast_Mammary_Tissue	CCDC88C	14	91842978	C	G	0.250928	0.0353396	-0.0027	0.004
ENSG00000015133	Brain_Cortex	CCDC88C	14	91881387	T	C	0.387901	0.0509703	0.0017	0.0038
ENSG00000015133	Adipose_Visceral_Omentum	CCDC88C	14	91808066	C	T	-0.201509	0.0296635	0.0073	0.0049
ENSG00000015133	Heart_Atrial_Appendage	CCDC88C	14	91790460	C	G	-0.677308	0.0850962	-0.0198	0.0099
ENSG00000015133	Testis	CCDC88C	14	91904328	T	C	0.749516	0.062708	0.0065	0.009
ENSG00000015133	Breast_Mammary_Tissue	CCDC88C	14	91815232	G	A	-0.244551	0.0421874	0.0068	0.0048
ENSG00000015133	Adipose_Subcutaneous	CCDC88C	14	91790460	C	G	-0.497186	0.0505929	-0.0198	0.0099
ENSG00000015133	Heart_Left_Ventricle	CCDC88C	14	91789771	A	G	-0.538921	0.0641956	-0.0204	0.0101
ENSG00000015133	Muscle_Skeletal	CCDC88C	14	91790460	C	G	-0.404113	0.0580846	-0.0198	0.0099
ENSG00000015133	Testis	CCDC88C	14	91856340	T	C	0.244716	0.0409607	0.0048	0.0047
ENSG00000015133	Adipose_Subcutaneous	CCDC88C	14	91852876	A	G	0.217214	0.0336649	-0.0017	0.0049
ENSG00000015133	Nerve_Tibial	CCDC88C	14	91790460	C	G	-0.48821	0.0634545	-0.0198	0.0099
ENSG00000015133	Skin_Not_Sun_Exposed_Suprapubic	CCDC88C	14	91884248	A	G	-0.511267	0.0848578	-0.013	0.0114
ENSG00000015133	Esophagus_Muscularis	CCDC88C	14	91790460	C	G	-0.466438	0.0738069	-0.0198	0.0099
ENSG00000179071	Artery_Tibial	CCDC89	11	85397237	T	A	1.27247	0.0902317	0.0088	0.0081
ENSG00000179071	Artery_Coronary	CCDC89	11	85397237	T	A	1.1085	0.128965	0.0088	0.0081
ENSG00000179071	Nerve_Tibial	CCDC89	11	85397237	T	A	0.46011	0.0757183	0.0088	0.0081
ENSG00000179071	Esophagus_Muscularis	CCDC89	11	86082075	G	C	-0.223287	0.039502	0.0011	0.0038
ENSG00000105321	Cells_Cultured_fibroblasts	CCDC9	19	47764363	T	C	-0.169168	0.0262881	-0.0095	0.0039
ENSG00000105321	Whole_Blood	CCDC9	19	47768128	C	G	0.116739	0.0133488	-0.0072	0.0037
ENSG00000105321	Adipose_Visceral_Omentum	CCDC9	19	47764320	C	T	-0.16838	0.0221355	-0.0072	0.0037
ENSG00000105321	Brain_Cerebellum	CCDC9	19	47763127	C	T	0.288422	0.044014	-0.0069	0.0037
ENSG00000105321	Esophagus_Muscularis	CCDC9	19	47783482	G	A	-0.168442	0.0245642	-0.007	0.0038
ENSG00000105321	Adipose_Subcutaneous	CCDC9	19	47757121	ATTAT	A	-0.174424	0.021955	-0.0097	0.0068
ENSG00000105321	Nerve_Tibial	CCDC9	19	47780028	C	T	-0.181833	0.0215459	-0.007	0.0038
ENSG00000105321	Esophagus_Mucosa	CCDC9	19	47761543	C	T	-0.157885	0.0267053	-0.0068	0.0038
ENSG00000137500	Stomach	CCDC90B	11	82973004	T	C	-0.210225	0.0319139	0.0003	0.0037
ENSG00000137500	Testis	CCDC90B	11	82967742	T	C	-0.106051	0.0181366	0.0007	0.0037
ENSG00000137500	Brain_Nucleus_accumbens_basal_ganglia	CCDC90B	11	82973852	A	G	-0.307409	0.0379212	0.0006	0.0038
ENSG00000137500	Pancreas	CCDC90B	11	82994954	A	G	-0.292075	0.0425237	0.0003	0.0038
ENSG00000137500	Adipose_Visceral_Omentum	CCDC90B	11	82994954	A	G	-0.151183	0.0230721	0.0003	0.0038
ENSG00000137500	Colon_Sigmoid	CCDC90B	11	82980128	T	A	-0.200649	0.028586	0.0031	0.0038
ENSG00000137500	Brain_Cortex	CCDC90B	11	82949534	T	C	-0.253742	0.0441007	0.0002	0.0038
ENSG00000137500	Artery_Aorta	CCDC90B	11	82955092	G	C	0.639794	0.032338	0.0187	0.0043
ENSG00000137500	Brain_Hypothalamus	CCDC90B	11	82936262	G	A	-0.251249	0.0431855	0.0011	0.0038
ENSG00000137500	Thyroid	CCDC90B	11	82980128	T	A	-0.151042	0.0236701	0.0031	0.0038
ENSG00000137500	Brain_Cerebellum	CCDC90B	11	82949534	T	C	-0.493443	0.0441667	0.0002	0.0038
ENSG00000137500	Artery_Tibial	CCDC90B	11	82959604	G	A	0.532879	0.0223224	0.0185	0.0042
ENSG00000137500	Brain_Cerebellar_Hemisphere	CCDC90B	11	82941164	G	A	-0.483098	0.0524978	0.0003	0.0038
ENSG00000137500	Spleen	CCDC90B	11	82936262	G	A	-0.310523	0.0390895	0.0011	0.0038
ENSG00000137500	Brain_Hippocampus	CCDC90B	11	82994954	A	G	-0.371055	0.0498436	0.0003	0.0038
ENSG00000137500	Cells_Cultured_fibroblasts	CCDC90B	11	82938523	T	TATGAG	-0.285561	0.023025	-0.0005	0.0052
ENSG00000137500	Artery_Coronary	CCDC90B	11	82933450	C	T	0.58461	0.0399865	0.0187	0.0042
ENSG00000137500	Brain_Putamen_basal_ganglia	CCDC90B	11	82938523	T	TATGAG	-0.269211	0.0339085	-0.0005	0.0052
ENSG00000137500	Brain_Caudate_basal_ganglia	CCDC90B	11	82938523	T	TATGAG	-0.248829	0.040267	-0.0005	0.0052
ENSG00000137500	Esophagus_Mucosa	CCDC90B	11	83023375	C	T	-0.259783	0.02691	-0.0186	0.0041
ENSG00000137500	Esophagus_Muscularis	CCDC90B	11	82936262	G	A	-0.186851	0.0271885	0.0011	0.0038
ENSG00000137500	Adipose_Subcutaneous	CCDC90B	11	82945697	A	G	-0.123058	0.0214806	0.0007	0.0038
ENSG00000123106	Breast_Mammary_Tissue	CCDC91	12	28331694	A	C	0.264222	0.0428977	0.0069	0.004
ENSG00000123106	Skin_Not_Sun_Exposed_Suprapubic	CCDC91	12	28330038	G	A	0.316463	0.0308091	0.0065	0.004
ENSG00000123106	Nerve_Tibial	CCDC91	12	28343403	G	C	0.762782	0.0832906	0.0279	0.0107
ENSG00000123106	Ovary	CCDC91	12	28343403	G	C	1.28822	0.151362	0.0279	0.0107
ENSG00000123106	Heart_Left_Ventricle	CCDC91	12	28570818	C	T	0.141298	0.0240427	0.0098	0.0041
ENSG00000123106	Esophagus_Gastroesophageal_Junction	CCDC91	12	28300493	C	T	0.160769	0.0264583	0.0091	0.0037
ENSG00000123106	Artery_Tibial	CCDC91	12	28343403	G	C	0.534119	0.0600697	0.0279	0.0107
ENSG00000123106	Adipose_Subcutaneous	CCDC91	12	28270034	C	T	0.187142	0.0269185	0.0055	0.0041
ENSG00000123106	Lung	CCDC91	12	28328907	G	T	0.257497	0.0350381	0.0069	0.004
ENSG00000123106	Artery_Aorta	CCDC91	12	28315040	A	G	0.259487	0.033099	0.0099	0.0037
ENSG00000123106	Brain_Cerebellar_Hemisphere	CCDC91	12	28300347	G	A	0.67202	0.0918754	0.0313	0.0111
ENSG00000123106	Thyroid	CCDC91	12	28343403	G	C	0.702931	0.0766465	0.0279	0.0107
ENSG00000123106	Thyroid	CCDC91	12	28373852	T	C	-0.390921	0.0306295	-0.006	0.004
ENSG00000123106	Adipose_Subcutaneous	CCDC91	12	28343403	G	C	0.599868	0.0713735	0.0279	0.0107
ENSG00000123106	Esophagus_Mucosa	CCDC91	12	28336371	G	A	0.334975	0.0350599	0.0065	0.004
ENSG00000123106	Colon_Sigmoid	CCDC91	12	28392167	A	G	0.771683	0.113097	0.0264	0.0107
ENSG00000123106	Lung	CCDC91	12	28471247	A	G	0.629183	0.0794006	0.0338	0.0107
ENSG00000123106	Heart_Atrial_Appendage	CCDC91	12	28365019	T	C	0.167452	0.0256203	0.0066	0.004
ENSG00000123106	Brain_Cerebellum	CCDC91	12	28300347	G	A	0.895678	0.119734	0.0313	0.0111
ENSG00000123106	Skin_Sun_Exposed_Lower_leg	CCDC91	12	28392167	A	G	0.769651	0.0750736	0.0264	0.0107
ENSG00000123106	Artery_Tibial	CCDC91	12	28345085	C	T	0.219793	0.0253138	0.0085	0.0042
ENSG00000123106	Esophagus_Muscularis	CCDC91	12	28346793	G	GTGTC	0.164053	0.0243822	0.0054	0.0056
ENSG00000123106	Esophagus_Mucosa	CCDC91	12	28343403	G	C	0.913383	0.0835665	0.0279	0.0107
ENSG00000123106	Muscle_Skeletal	CCDC91	12	28300347	G	A	0.663601	0.0724267	0.0313	0.0111
ENSG00000123106	Nerve_Tibial	CCDC91	12	28272301	A	G	0.221621	0.0355869	0.0048	0.0042
ENSG00000123106	Skin_Not_Sun_Exposed_Suprapubic	CCDC91	12	28343403	G	C	0.637985	0.0750096	0.0279	0.0107
ENSG00000123106	Adipose_Visceral_Omentum	CCDC91	12	28305937	A	C	0.210788	0.0351323	0.0071	0.004
ENSG00000123106	Skin_Sun_Exposed_Lower_leg	CCDC91	12	28310092	T	C	0.39009	0.0319117	0.007	0.004
ENSG00000123106	Adipose_Visceral_Omentum	CCDC91	12	28471247	A	G	0.723639	0.0850176	0.0338	0.0107
ENSG00000123106	Cells_Cultured_fibroblasts	CCDC91	12	28305937	A	C	0.272451	0.0305823	0.0071	0.004
ENSG00000119242	Lung	CCDC92	12	124499839	T	C	0.285194	0.0457806	-0.0231	0.0049
ENSG00000119242	Artery_Tibial	CCDC92	12	124449829	A	G	0.16599	0.0261568	-0.0245	0.004
ENSG00000119242	Heart_Atrial_Appendage	CCDC92	12	124499839	T	C	0.405212	0.0447201	-0.0231	0.0049
ENSG00000119242	Whole_Blood	CCDC92	12	124499839	T	C	0.194609	0.0260289	-0.0231	0.0049
ENSG00000119242	Esophagus_Mucosa	CCDC92	12	124499839	T	C	0.319617	0.0420007	-0.0231	0.0049
ENSG00000119242	Liver	CCDC92	12	124496316	G	A	0.386687	0.0654149	-0.0242	0.004
ENSG00000119242	Prostate	CCDC92	12	124466779	T	G	0.256369	0.0436105	-0.0251	0.004
ENSG00000119242	Ovary	CCDC92	12	124403769	T	C	0.413404	0.067002	-0.025	0.0039
ENSG00000119242	Cells_Cultured_fibroblasts	CCDC92	12	124393076	G	T	0.171958	0.03086	-0.0246	0.006
ENSG00000119242	Adipose_Visceral_Omentum	CCDC92	12	124430812	A	G	0.341086	0.0281668	-0.0242	0.004
ENSG00000119242	Artery_Tibial	CCDC92	12	124350444	T	C	-0.139088	0.0249371	-0.0107	0.0037
ENSG00000119242	Adipose_Visceral_Omentum	CCDC92	12	124505444	T	C	-0.18351	0.0262135	0.021	0.0037
ENSG00000119242	Thyroid	CCDC92	12	124448197	C	A	0.571073	0.101991	-0.0186	0.038
ENSG00000119242	Adipose_Subcutaneous	CCDC92	12	124499839	T	C	0.273187	0.0358612	-0.0231	0.0049
ENSG00000119242	Adrenal_Gland	CCDC92	12	124468572	C	G	0.435296	0.0532723	-0.0249	0.0039
ENSG00000119242	Nerve_Tibial	CCDC92	12	124423275	G	C	0.34402	0.0357828	-0.0246	0.004
ENSG00000119242	Nerve_Tibial	CCDC92	12	124503803	C	CAA	-0.196639	0.0305987	0.0209	0.0052
ENSG00000119242	Skin_Sun_Exposed_Lower_leg	CCDC92	12	124421453	C	T	0.178371	0.0213484	-0.0242	0.0039
ENSG00000119242	Muscle_Skeletal	CCDC92	12	124430812	A	G	0.145055	0.021163	-0.0242	0.004
ENSG00000119242	Adipose_Subcutaneous	CCDC92	12	124430767	A	T	-0.255239	0.0441343	0.0005	0.0059
ENSG00000119242	Pituitary	CCDC92	12	124499839	T	C	0.355355	0.0544501	-0.0231	0.0049
ENSG00000119242	Spleen	CCDC92	12	124430812	A	G	0.441181	0.0529745	-0.0242	0.004
ENSG00000119242	Skin_Not_Sun_Exposed_Suprapubic	CCDC92	12	124430812	A	G	0.179298	0.0231278	-0.0242	0.004
ENSG00000119242	Heart_Left_Ventricle	CCDC92	12	124423275	G	C	0.378823	0.0365522	-0.0246	0.004
ENSG00000119242	Pancreas	CCDC92	12	124496316	G	A	0.368031	0.052757	-0.0242	0.004
ENSG00000119242	Thyroid	CCDC92	12	124429279	A	G	0.227917	0.0314776	-0.0243	0.0039
ENSG00000125633	Cells_Cultured_fibroblasts	CCDC93	2	118739135	T	A	-0.243776	0.0225965	-0.0096	0.0037
ENSG00000125633	Brain_Caudate_basal_ganglia	CCDC93	2	118746431	G	C	0.286316	0.0482498	-0.0009	0.0039
ENSG00000125633	Brain_Cortex	CCDC93	2	118663106	C	CATT	0.331773	0.0424709	-0.0023	0.0065
ENSG00000125633	Heart_Atrial_Appendage	CCDC93	2	118764613	T	TA	-0.643233	0.0352612	0.0055	0.0054
ENSG00000125633	Esophagus_Mucosa	CCDC93	2	118788566	A	G	0.447257	0.0540014	0.0125	0.0067
ENSG00000125633	Artery_Aorta	CCDC93	2	118679166	C	T	0.316521	0.0396692	0.0001	0.0044
ENSG00000125633	Nerve_Tibial	CCDC93	2	118621057	G	C	0.140494	0.0214197	-0.0027	0.0041
ENSG00000125633	Brain_Cerebellum	CCDC93	2	118763103	A	G	0.485165	0.0548426	-0.0011	0.0039
ENSG00000125633	Skin_Sun_Exposed_Lower_leg	CCDC93	2	118849205	C	CTTTTA	-0.254903	0.0442827	0.0051	0.01
ENSG00000125633	Artery_Aorta	CCDC93	2	118788566	A	G	0.614375	0.0641361	0.0125	0.0067
ENSG00000125633	Colon_Sigmoid	CCDC93	2	118739135	T	A	0.36646	0.04812	-0.0096	0.0037
ENSG00000125633	Cells_Cultured_fibroblasts	CCDC93	2	118771014	T	C	0.561842	0.0431296	0.0128	0.0067
ENSG00000125633	Esophagus_Gastroesophageal_Junction	CCDC93	2	118739135	T	A	0.291931	0.040165	-0.0096	0.0037
ENSG00000125633	Heart_Left_Ventricle	CCDC93	2	118764613	T	TA	-0.55868	0.0330283	0.0055	0.0054
ENSG00000125633	Artery_Tibial	CCDC93	2	118788566	A	G	0.307302	0.0437112	0.0125	0.0067
ENSG00000125633	Testis	CCDC93	2	118764613	T	TA	-0.300578	0.0332463	0.0055	0.0054
ENSG00000125633	Lung	CCDC93	2	118630320	T	C	0.405245	0.0616157	0.0231	0.0102
ENSG00000125633	Brain_Cerebellar_Hemisphere	CCDC93	2	118663106	C	CATT	0.293721	0.0484861	-0.0023	0.0065
ENSG00000125633	Brain_Caudate_basal_ganglia	CCDC93	2	118683733	C	G	-0.716568	0.123214	0.0082	0.0121
ENSG00000125633	Esophagus_Muscularis	CCDC93	2	118638177	T	A	-0.294317	0.0348242	0.0027	0.0039
ENSG00000125633	Brain_Nucleus_accumbens_basal_ganglia	CCDC93	2	118681256	GCCTC	G	0.371273	0.044689	0	0.0065
ENSG00000125633	Artery_Tibial	CCDC93	2	118679906	T	C	0.17149	0.0265601	0.0002	0.0044
ENSG00000173013	Muscle_Skeletal	CCDC96	4	7044380	T	C	0.189255	0.0337106	-0.0058	0.0037
ENSG00000142039	Thyroid	CCDC97	19	41790086	G	GTTATGGTA	0.222256	0.0382943	0.0644	0.0067
ENSG00000142039	Heart_Left_Ventricle	CCDC97	19	41825191	T	C	0.425378	0.0564877	0.0556	0.0051
ENSG00000142039	Breast_Mammary_Tissue	CCDC97	19	41825191	T	C	0.356758	0.0482437	0.0556	0.0051
ENSG00000142039	Adipose_Visceral_Omentum	CCDC97	19	41825191	T	C	0.300386	0.0478166	0.0556	0.0051
ENSG00000142039	Adipose_Subcutaneous	CCDC97	19	41825191	T	C	0.261566	0.0362443	0.0556	0.0051
ENSG00000188549	Cells_Cultured_fibroblasts	CCDC9B	15	40633138	T	A	0.287207	0.0444202	-0.001	0.0069
ENSG00000188549	Brain_Cerebellar_Hemisphere	CCDC9B	15	40633138	T	A	0.878467	0.143057	-0.001	0.0069
ENSG00000188549	Stomach	CCDC9B	15	40633138	T	A	0.373197	0.0568913	-0.001	0.0069
ENSG00000188549	Esophagus_Mucosa	CCDC9B	15	40633301	C	A	-0.428617	0.0433035	-0.0059	0.0074
ENSG00000188549	Thyroid	CCDC9B	15	40631943	T	C	0.166441	0.0230083	0.0107	0.0042
ENSG00000188549	Pituitary	CCDC9B	15	40614546	T	C	0.242903	0.0413809	0.0092	0.0039
ENSG00000188549	Skin_Sun_Exposed_Lower_leg	CCDC9B	15	40633301	C	A	-0.388684	0.0481389	-0.0059	0.0074
ENSG00000188549	Testis	CCDC9B	15	40633138	T	A	0.303932	0.0540377	-0.001	0.0069
ENSG00000188549	Skin_Not_Sun_Exposed_Suprapubic	CCDC9B	15	40633301	C	A	-0.411681	0.0586917	-0.0059	0.0074
ENSG00000188549	Brain_Cerebellum	CCDC9B	15	40633138	T	A	0.923858	0.108212	-0.001	0.0069
ENSG00000188549	Cells_Cultured_fibroblasts	CCDC9B	15	40632598	T	G	-0.307168	0.0450423	-0.0162	0.0089
ENSG00000188549	Artery_Aorta	CCDC9B	15	40614546	T	C	0.237722	0.0397434	0.0092	0.0039
ENSG00000188549	Nerve_Tibial	CCDC9B	15	40614546	T	C	0.208479	0.0305334	0.0092	0.0039
ENSG00000187094	Testis	CCK	3	42384778	C	G	1.18923	0.057592	-0.0115	0.0041
ENSG00000187094	Esophagus_Muscularis	CCK	3	42317633	G	A	0.356022	0.0434109	0.0041	0.0037
ENSG00000187094	Esophagus_Gastroesophageal_Junction	CCK	3	42303311	C	A	0.460905	0.0574774	0.0024	0.0038
ENSG00000187094	Cells_Cultured_fibroblasts	CCK	3	42343201	T	C	-0.351608	0.0361834	-0.0021	0.0038
ENSG00000187094	Esophagus_Mucosa	CCK	3	42314339	C	A	0.331053	0.0537427	0.0037	0.0037
ENSG00000187094	Colon_Transverse	CCK	3	42320079	A	G	-0.257555	0.0431233	0.0005	0.0037
ENSG00000187094	Cells_Cultured_fibroblasts	CCK	3	42391480	G	A	0.545476	0.0491357	0.0035	0.0046
ENSG00000187094	Colon_Sigmoid	CCK	3	42372207	A	G	0.490903	0.067431	-0.0036	0.0039
ENSG00000163394	Esophagus_Muscularis	CCKAR	4	26461335	C	T	0.678144	0.0443419	0.0016	0.0038
ENSG00000163394	Esophagus_Muscularis	CCKAR	4	26493209	G	A	0.421936	0.0493509	0.005	0.0045
ENSG00000163394	Brain_Nucleus_accumbens_basal_ganglia	CCKAR	4	26493209	G	A	-0.681123	0.0843731	0.005	0.0045
ENSG00000163394	Esophagus_Gastroesophageal_Junction	CCKAR	4	26461335	C	T	0.391174	0.0539887	0.0016	0.0038
ENSG00000110148	Nerve_Tibial	CCKBR	11	6304677	AG	A	0.257936	0.037621	0.0001	0.0058
ENSG00000110148	Skin_Not_Sun_Exposed_Suprapubic	CCKBR	11	6281108	G	T	-0.591835	0.0456534	-0.0144	0.0048
ENSG00000110148	Adrenal_Gland	CCKBR	11	6254397	C	T	-0.396385	0.067537	-0.0017	0.0038
ENSG00000110148	Nerve_Tibial	CCKBR	11	6317387	T	C	0.718471	0.088514	0.0268	0.0349
ENSG00000110148	Brain_Cerebellum	CCKBR	11	6354524	A	G	-0.472516	0.0807998	-0.0144	0.0064
ENSG00000110148	Skin_Sun_Exposed_Lower_leg	CCKBR	11	6281108	G	T	-0.55419	0.0394356	-0.0144	0.0048
ENSG00000110148	Thyroid	CCKBR	11	6314050	T	C	-0.394571	0.070935	-0.006	0.0062
ENSG00000110148	Testis	CCKBR	11	6273744	C	T	0.766964	0.0737747	-0.0122	0.0047
ENSG00000110148	Esophagus_Mucosa	CCKBR	11	6281108	G	T	-0.641301	0.0638085	-0.0144	0.0048
ENSG00000172156	Esophagus_Muscularis	CCL11	17	32654317	A	T	-0.261255	0.0376661	0.0028	0.0038
ENSG00000181374	Heart_Atrial_Appendage	CCL13	17	32576573	A	T	0.314849	0.0525699	0.0017	0.0038
ENSG00000276409	Heart_Left_Ventricle	CCL14	17	34322110	A	G	-0.658431	0.0925499	0.0085	0.0084
ENSG00000276409	Colon_Sigmoid	CCL14	17	34312337	C	T	-0.869621	0.0952173	0.0068	0.0083
ENSG00000276409	Small_Intestine_Terminal_Ileum	CCL14	17	34310702	G	A	-1.01336	0.136571	0.0072	0.0084
ENSG00000276409	Prostate	CCL14	17	34312337	C	T	-0.716544	0.122806	0.0068	0.0083
ENSG00000276409	Lung	CCL14	17	34310702	G	A	-0.813771	0.0708557	0.0072	0.0084
ENSG00000276409	Skin_Not_Sun_Exposed_Suprapubic	CCL14	17	34310702	G	A	-0.958294	0.0562412	0.0072	0.0084
ENSG00000276409	Colon_Transverse	CCL14	17	34312337	C	T	-0.933242	0.101915	0.0068	0.0083
ENSG00000276409	Spleen	CCL14	17	34310702	G	A	-1.00172	0.140653	0.0072	0.0084
ENSG00000276409	Pancreas	CCL14	17	34309769	C	CCCTT	-0.713249	0.114318	0.0275	0.0112
ENSG00000276409	Esophagus_Gastroesophageal_Junction	CCL14	17	34312337	C	T	-1.05227	0.0969695	0.0068	0.0083
ENSG00000276409	Muscle_Skeletal	CCL14	17	34310702	G	A	-0.792456	0.0672847	0.0072	0.0084
ENSG00000276409	Esophagus_Mucosa	CCL14	17	34310702	G	A	-0.856559	0.0646448	0.0072	0.0084
ENSG00000276409	Esophagus_Muscularis	CCL14	17	34310702	G	A	-0.962533	0.0807162	0.0072	0.0084
ENSG00000276409	Minor_Salivary_Gland	CCL14	17	34310702	G	A	-1.04052	0.160349	0.0072	0.0084
ENSG00000276409	Breast_Mammary_Tissue	CCL14	17	34310702	G	A	-0.851379	0.0644841	0.0072	0.0084
ENSG00000276409	Stomach	CCL14	17	34312337	C	T	-0.70089	0.0672052	0.0068	0.0083
ENSG00000276409	Skin_Sun_Exposed_Lower_leg	CCL14	17	34310702	G	A	-0.881653	0.0636348	0.0072	0.0084
ENSG00000276409	Adipose_Subcutaneous	CCL14	17	34312337	C	T	-1.0523	0.0699367	0.0068	0.0083
ENSG00000276409	Nerve_Tibial	CCL14	17	34310702	G	A	-1.20529	0.0655529	0.0072	0.0084
ENSG00000276409	Adipose_Subcutaneous	CCL14	17	34299874	T	C	0.219844	0.0347842	-0.004	0.0047
ENSG00000276409	Adipose_Visceral_Omentum	CCL14	17	34312337	C	T	-1.01223	0.0851391	0.0068	0.0083
ENSG00000276409	Artery_Tibial	CCL14	17	34312337	C	T	-0.479038	0.0517042	0.0068	0.0083
ENSG00000276409	Thyroid	CCL14	17	34310702	G	A	-0.736137	0.0897073	0.0072	0.0084
ENSG00000276409	Testis	CCL14	17	34312581	A	G	-0.921087	0.121122	0.0077	0.0083
ENSG00000275718	Thyroid	CCL15	17	34335694	T	C	0.569969	0.0724662	0.0044	0.0061
ENSG00000275718	Lung	CCL15	17	34314007	C	G	0.406748	0.0641316	0.0044	0.0048
ENSG00000275718	Minor_Salivary_Gland	CCL15	17	34335694	T	C	0.928069	0.124484	0.0044	0.0061
ENSG00000275718	Skin_Not_Sun_Exposed_Suprapubic	CCL15	17	34328542	A	G	1.02494	0.0727663	0.0036	0.0085
ENSG00000275718	Stomach	CCL15	17	34335694	T	C	0.673249	0.084858	0.0044	0.0061
ENSG00000275718	Esophagus_Mucosa	CCL15	17	34328542	A	G	0.827983	0.0798423	0.0036	0.0085
ENSG00000275718	Adipose_Visceral_Omentum	CCL15	17	34328542	A	G	0.459238	0.0788738	0.0036	0.0085
ENSG00000275718	Esophagus_Mucosa	CCL15	17	34312337	C	T	0.655767	0.110159	0.0068	0.0083
ENSG00000275718	Adipose_Subcutaneous	CCL15	17	34335694	T	C	0.512104	0.0510175	0.0044	0.0061
ENSG00000275718	Breast_Mammary_Tissue	CCL15	17	34335694	T	C	0.468433	0.0487549	0.0044	0.0061
ENSG00000275718	Vagina	CCL15	17	34335694	T	C	0.962734	0.163267	0.0044	0.0061
ENSG00000275718	Colon_Sigmoid	CCL15	17	34345263	GT	G	0.573804	0.0850659	0.0161	0.013
ENSG00000275718	Adrenal_Gland	CCL15	17	34335694	T	C	0.662532	0.11475	0.0044	0.0061
ENSG00000275718	Nerve_Tibial	CCL15	17	34335694	T	C	0.553462	0.0582199	0.0044	0.0061
ENSG00000275718	Skin_Sun_Exposed_Lower_leg	CCL15	17	34335694	T	C	0.79099	0.0554691	0.0044	0.0061
ENSG00000275718	Esophagus_Gastroesophageal_Junction	CCL15	17	34335694	T	C	0.729938	0.0781879	0.0044	0.0061
ENSG00000275718	Esophagus_Muscularis	CCL15	17	34350659	G	A	0.753698	0.101321	0.0086	0.0096
ENSG00000275152	Adipose_Subcutaneous	CCL16	17	34309769	C	CCCTT	-0.597315	0.0639635	0.0275	0.0112
ENSG00000275152	Esophagus_Muscularis	CCL16	17	34315633	G	A	-0.438773	0.0703917	0.0082	0.0068
ENSG00000275152	Esophagus_Mucosa	CCL16	17	34310256	A	C	-0.370591	0.0651256	0.0086	0.0069
ENSG00000275152	Nerve_Tibial	CCL16	17	34310256	A	C	-0.712475	0.0683859	0.0086	0.0069
ENSG00000275152	Thyroid	CCL16	17	34309769	C	CCCTT	-0.404621	0.0626756	0.0275	0.0112
ENSG00000275152	Lung	CCL16	17	34310702	G	A	-0.49006	0.082374	0.0072	0.0084
ENSG00000275152	Breast_Mammary_Tissue	CCL16	17	34310256	A	C	-0.681374	0.0757017	0.0086	0.0069
ENSG00000275152	Skin_Sun_Exposed_Lower_leg	CCL16	17	34315633	G	A	-0.507733	0.0734048	0.0082	0.0068
ENSG00000275152	Adipose_Visceral_Omentum	CCL16	17	34314886	T	G	-0.411325	0.0631494	0.0106	0.0069
ENSG00000275152	Liver	CCL16	17	34307457	C	T	-0.591558	0.0811301	-0.0003	0.0068
ENSG00000102970	Lung	CCL17	16	57443146	A	G	-0.41951	0.0601979	-0.0099	0.0038
ENSG00000108691	Cells_Cultured_fibroblasts	CCL2	17	32615120	G	A	0.355057	0.0335878	-0.0102	0.0046
ENSG00000115009	Brain_Hippocampus	CCL20	2	228672579	G	A	0.501493	0.085363	-0.0013	0.0043
ENSG00000115009	Brain_Spinal_cord_cervical_c-1	CCL20	2	228670476	G	C	-0.759943	0.111118	-0.002	0.0049
ENSG00000115009	Nerve_Tibial	CCL20	2	228670476	G	C	-0.520206	0.0537131	-0.002	0.0049
ENSG00000115009	Thyroid	CCL20	2	228670476	G	C	-0.368043	0.0606217	-0.002	0.0049
ENSG00000115009	Whole_Blood	CCL20	2	228670476	G	C	-0.395784	0.0373105	-0.002	0.0049
ENSG00000102962	Esophagus_Mucosa	CCL22	16	57404770	T	C	-0.273706	0.0488379	-0.0093	0.0042
ENSG00000274736	Skin_Sun_Exposed_Lower_leg	CCL23	17	34310702	G	A	0.915165	0.0779559	0.0072	0.0084
ENSG00000274736	Esophagus_Gastroesophageal_Junction	CCL23	17	34310702	G	A	0.82032	0.0983994	0.0072	0.0084
ENSG00000274736	Artery_Coronary	CCL23	17	34310702	G	A	0.86867	0.133551	0.0072	0.0084
ENSG00000274736	Nerve_Tibial	CCL23	17	34310702	G	A	1.18543	0.0651435	0.0072	0.0084
ENSG00000274736	Adipose_Visceral_Omentum	CCL23	17	34310702	G	A	1.07286	0.0877841	0.0072	0.0084
ENSG00000274736	Esophagus_Muscularis	CCL23	17	34310702	G	A	1.2893	0.0884674	0.0072	0.0084
ENSG00000274736	Artery_Tibial	CCL23	17	34310702	G	A	0.698737	0.0639991	0.0072	0.0084
ENSG00000274736	Thyroid	CCL23	17	34312337	C	T	0.518982	0.0853951	0.0068	0.0083
ENSG00000274736	Muscle_Skeletal	CCL23	17	34312337	C	T	1.09604	0.0808767	0.0068	0.0083
ENSG00000274736	Skin_Not_Sun_Exposed_Suprapubic	CCL23	17	34310702	G	A	0.953002	0.0838565	0.0072	0.0084
ENSG00000274736	Adipose_Subcutaneous	CCL23	17	34310702	G	A	1.13389	0.0810904	0.0072	0.0084
ENSG00000274736	Colon_Sigmoid	CCL23	17	34310702	G	A	1.06858	0.106515	0.0072	0.0084
ENSG00000274736	Breast_Mammary_Tissue	CCL23	17	34310702	G	A	1.09613	0.0817838	0.0072	0.0084
ENSG00000274736	Artery_Aorta	CCL23	17	34312581	A	G	0.850273	0.102413	0.0077	0.0083
ENSG00000274736	Esophagus_Mucosa	CCL23	17	34310702	G	A	0.89266	0.0812527	0.0072	0.0084
ENSG00000106178	Spleen	CCL24	7	75490752	C	G	-0.379933	0.056975	-0.0017	0.0042
ENSG00000106178	Ovary	CCL24	7	75480402	A	G	0.978423	0.102061	0.0055	0.0047
ENSG00000106178	Thyroid	CCL24	7	75462195	G	A	-0.486489	0.0747912	-0.0068	0.0064
ENSG00000106178	Breast_Mammary_Tissue	CCL24	7	75470364	T	C	0.629676	0.10369	0.0171	0.0081
ENSG00000106178	Esophagus_Muscularis	CCL24	7	75460393	G	A	-0.705492	0.0913863	-0.0071	0.0063
ENSG00000106178	Skin_Sun_Exposed_Lower_leg	CCL24	7	75442730	G	T	0.33027	0.0591196	-0.004	0.0048
ENSG00000106178	Esophagus_Gastroesophageal_Junction	CCL24	7	75491565	T	G	-0.699225	0.106865	-0.0081	0.0068
ENSG00000106178	Heart_Left_Ventricle	CCL24	7	75479208	G	A	-0.642898	0.0993259	-0.0072	0.0067
ENSG00000106178	Colon_Sigmoid	CCL24	7	75473955	G	A	-0.547375	0.0895894	-0.0074	0.0064
ENSG00000106178	Nerve_Tibial	CCL24	7	75470227	G	A	0.644328	0.0630585	0.0047	0.0046
ENSG00000106178	Cells_Cultured_fibroblasts	CCL24	7	75470227	G	A	0.486031	0.0466625	0.0047	0.0046
ENSG00000106178	Colon_Transverse	CCL24	7	75454134	A	G	0.23937	0.0387185	-0.0012	0.004
ENSG00000106178	Artery_Aorta	CCL24	7	75460393	G	A	-0.721047	0.097207	-0.0071	0.0063
ENSG00000106178	Adipose_Subcutaneous	CCL24	7	75491565	T	G	-0.818512	0.0716084	-0.0081	0.0068
ENSG00000106178	Skin_Not_Sun_Exposed_Suprapubic	CCL24	7	75465532	A	G	-0.510689	0.0533009	-0.0028	0.0038
ENSG00000106178	Stomach	CCL24	7	75460393	G	A	-0.638816	0.0945515	-0.0071	0.0063
ENSG00000106178	Esophagus_Mucosa	CCL24	7	75413735	T	A	-0.364455	0.0586389	-0.0016	0.0048
ENSG00000106178	Adipose_Subcutaneous	CCL24	7	75457315	G	A	0.286877	0.0431183	-0.0031	0.0038
ENSG00000106178	Testis	CCL24	7	75447454	A	T	-0.275957	0.040286	-0.0067	0.0039
ENSG00000106178	Skin_Sun_Exposed_Lower_leg	CCL24	7	75465532	A	G	-0.472123	0.0444867	-0.0028	0.0038
ENSG00000106178	Adipose_Subcutaneous	CCL24	7	76184067	C	G	0.892587	0.154721	-0.0264	0.0132
ENSG00000106178	Colon_Transverse	CCL24	7	75462195	G	A	-0.464976	0.0601975	-0.0068	0.0064
ENSG00000106178	Adipose_Visceral_Omentum	CCL24	7	75473955	G	A	-0.775314	0.0775989	-0.0074	0.0064
ENSG00000106178	Adipose_Visceral_Omentum	CCL24	7	75454452	C	T	0.308111	0.0488109	-0.0022	0.0039
ENSG00000106178	Whole_Blood	CCL24	7	75455090	A	G	0.233023	0.0362457	-0.0019	0.0039
ENSG00000131142	Testis	CCL25	19	8071775	T	G	-0.564469	0.0865966	-0.0041	0.0047
ENSG00000131142	Nerve_Tibial	CCL25	19	8014210	T	C	-0.482718	0.0614168	-0.0046	0.0045
ENSG00000131142	Small_Intestine_Terminal_Ileum	CCL25	19	8082536	G	A	-0.518419	0.0625263	-0.0033	0.0037
ENSG00000006606	Esophagus_Mucosa	CCL26	7	75413735	T	A	-0.430569	0.0648455	-0.0016	0.0048
ENSG00000006606	Heart_Atrial_Appendage	CCL26	7	75470227	G	A	0.345809	0.0611411	0.0047	0.0046
ENSG00000006606	Spleen	CCL26	7	75400779	C	T	0.502501	0.086532	-0.007	0.0044
ENSG00000006606	Nerve_Tibial	CCL26	7	75439079	A	G	0.516922	0.0774448	-0.0053	0.0057
ENSG00000006606	Nerve_Tibial	CCL26	7	75425606	G	GGA	-0.253008	0.0402835	0.003	0.0061
ENSG00000006606	Cells_Cultured_fibroblasts	CCL26	7	75394203	T	G	-1.55844	0.269279	-0.0061	0.0045
ENSG00000006606	Nerve_Tibial	CCL26	7	75439661	A	G	0.553645	0.0619937	-0.005	0.0056
ENSG00000006606	Skin_Not_Sun_Exposed_Suprapubic	CCL26	7	75416211	C	A	-0.388574	0.0525779	-0.0016	0.0046
ENSG00000213927	Testis	CCL27	9	34664672	T	C	-0.443307	0.0499388	0.0049	0.0041
ENSG00000151882	Pancreas	CCL28	5	43416274	G	A	-0.785306	0.0621912	0.0039	0.004
ENSG00000151882	Artery_Tibial	CCL28	5	43735451	T	C	1.00175	0.164281	0.0598	0.0566
ENSG00000277632	Lung	CCL3	17	34435512	T	C	0.220183	0.0373218	0.0002	0.0044
ENSG00000276085	Stomach	CCL3L1	17	34812273	T	C	-0.606631	0.0789742	-0.008	0.0068
ENSG00000276085	Cells_EBV-transformed_lymphocytes	CCL3L1	17	34822168	A	G	-1.08074	0.180948	0.0017	0.0067
ENSG00000276085	Liver	CCL3L1	17	34820996	G	A	-0.485871	0.0810284	-0.0001	0.0053
ENSG00000276085	Lung	CCL3L1	17	34509498	T	G	0.828628	0.0624297	-0.0073	0.018
ENSG00000276085	Heart_Atrial_Appendage	CCL3L1	17	34822168	A	G	-0.521599	0.0865193	0.0017	0.0067
ENSG00000276085	Skin_Sun_Exposed_Lower_leg	CCL3L1	17	34825943	A	G	-0.500213	0.0898593	0.0021	0.0094
ENSG00000276085	Pancreas	CCL3L1	17	34509498	T	G	0.920225	0.102406	-0.0073	0.018
ENSG00000276085	Whole_Blood	CCL3L1	17	34898524	T	G	-0.624381	0.0771695	0.0152	0.015
ENSG00000276085	Brain_Cortex	CCL3L1	17	34819598	T	TC	-0.630115	0.0832805	-0.0023	0.0086
ENSG00000276085	Lung	CCL3L1	17	34898524	T	G	-0.59229	0.103995	0.0152	0.015
ENSG00000276085	Heart_Atrial_Appendage	CCL3L1	17	34509498	T	G	0.975214	0.0942939	-0.0073	0.018
ENSG00000276085	Thyroid	CCL3L1	17	34811827	G	A	-0.377224	0.0544954	-0.0067	0.0071
ENSG00000276085	Artery_Aorta	CCL3L1	17	34816489	C	T	-0.346455	0.0518657	0.0045	0.0042
ENSG00000276085	Adipose_Subcutaneous	CCL3L1	17	34509498	T	G	0.589897	0.0778055	-0.0073	0.018
ENSG00000276085	Skin_Not_Sun_Exposed_Suprapubic	CCL3L1	17	34509498	T	G	0.590771	0.0986	-0.0073	0.018
ENSG00000276085	Brain_Spinal_cord_cervical_c-1	CCL3L1	17	34820303	T	C	-0.773263	0.120287	0.0029	0.0063
ENSG00000276085	Small_Intestine_Terminal_Ileum	CCL3L1	17	34819750	A	G	-0.578996	0.0857937	0.0012	0.0056
ENSG00000276085	Breast_Mammary_Tissue	CCL3L1	17	34812273	T	C	-0.453491	0.0750314	-0.008	0.0068
ENSG00000276085	Brain_Caudate_basal_ganglia	CCL3L1	17	34822168	A	G	-0.805605	0.110032	0.0017	0.0067
ENSG00000276085	Artery_Tibial	CCL3L1	17	34822168	A	G	-0.404523	0.0617614	0.0017	0.0067
ENSG00000276085	Brain_Cerebellar_Hemisphere	CCL3L1	17	34820303	T	C	-0.733412	0.126372	0.0029	0.0063
ENSG00000276085	Whole_Blood	CCL3L1	17	34822168	A	G	-0.502257	0.0405981	0.0017	0.0067
ENSG00000276085	Lung	CCL3L1	17	34471064	G	A	-0.75917	0.127171	-0.0026	0.0162
ENSG00000276085	Brain_Frontal_Cortex_BA9	CCL3L1	17	34820303	T	C	-0.566825	0.0892405	0.0029	0.0063
ENSG00000276085	Nerve_Tibial	CCL3L1	17	34819750	A	G	-0.392755	0.0629032	0.0012	0.0056
ENSG00000276085	Ovary	CCL3L1	17	34822168	A	G	-0.776077	0.123422	0.0017	0.0067
ENSG00000276085	Colon_Sigmoid	CCL3L1	17	34820303	T	C	-0.600763	0.0883514	0.0029	0.0063
ENSG00000276085	Brain_Cerebellum	CCL3L1	17	34819750	A	G	-0.513703	0.0823238	0.0012	0.0056
ENSG00000276085	Esophagus_Muscularis	CCL3L1	17	34819598	T	TC	-0.449102	0.0660202	-0.0023	0.0086
ENSG00000275302	Artery_Aorta	CCL4	17	34438577	G	A	0.261904	0.0452751	0.0032	0.0045
ENSG00000275302	Skin_Sun_Exposed_Lower_leg	CCL4	17	34435252	C	T	0.331749	0.0505665	0.0005	0.0044
ENSG00000275302	Breast_Mammary_Tissue	CCL4	17	34429441	T	A	0.323878	0.0543515	0.0036	0.0056
ENSG00000275302	Thyroid	CCL4	17	34429441	T	A	0.272798	0.0400709	0.0036	0.0056
ENSG00000275302	Lung	CCL4	17	34414800	T	G	1.2278	0.199292	0.0042	0.0049
ENSG00000275302	Minor_Salivary_Gland	CCL4	17	34433939	G	C	0.549274	0.0924015	0.0011	0.0044
ENSG00000275302	Colon_Transverse	CCL4	17	34433964	T	C	0.322133	0.0531513	0.0008	0.0044
ENSG00000275302	Adipose_Subcutaneous	CCL4	17	34434675	G	A	0.355083	0.0427573	0.001	0.0044
ENSG00000275302	Heart_Atrial_Appendage	CCL4	17	34434892	G	T	0.355626	0.0585611	0.0008	0.0044
ENSG00000275302	Whole_Blood	CCL4	17	34432297	G	A	0.169695	0.0217561	0.0002	0.0045
ENSG00000276070	Small_Intestine_Terminal_Ileum	CCL4L2	17	34819598	T	TC	-0.689066	0.0877419	-0.0023	0.0086
ENSG00000276070	Breast_Mammary_Tissue	CCL4L2	17	34812273	T	C	-0.453129	0.0775133	-0.008	0.0068
ENSG00000276070	Brain_Hippocampus	CCL4L2	17	34481759	C	T	-0.89243	0.131931	0.0027	0.0085
ENSG00000276070	Whole_Blood	CCL4L2	17	34823005	C	T	-0.82261	0.0828873	0.0025	0.0154
ENSG00000276070	Brain_Caudate_basal_ganglia	CCL4L2	17	34822168	A	G	-0.962744	0.122072	0.0017	0.0067
ENSG00000276070	Small_Intestine_Terminal_Ileum	CCL4L2	17	34509498	T	G	0.599941	0.0964242	-0.0073	0.018
ENSG00000276070	Thyroid	CCL4L2	17	34509498	T	G	0.677678	0.061751	-0.0073	0.018
ENSG00000276070	Lung	CCL4L2	17	34898524	T	G	-0.729841	0.106185	0.0152	0.015
ENSG00000276070	Lung	CCL4L2	17	34509498	T	G	0.462238	0.0639439	-0.0073	0.018
ENSG00000276070	Whole_Blood	CCL4L2	17	34509498	T	G	0.412449	0.0376613	-0.0073	0.018
ENSG00000276070	Adipose_Subcutaneous	CCL4L2	17	34509498	T	G	0.524611	0.0639587	-0.0073	0.018
ENSG00000276070	Liver	CCL4L2	17	34822168	A	G	-0.690355	0.102222	0.0017	0.0067
ENSG00000276070	Colon_Transverse	CCL4L2	17	34822168	A	G	-0.629482	0.0792141	0.0017	0.0067
ENSG00000276070	Spleen	CCL4L2	17	34898524	T	G	-1.17816	0.19482	0.0152	0.015
ENSG00000276070	Minor_Salivary_Gland	CCL4L2	17	34822168	A	G	-0.928649	0.152045	0.0017	0.0067
ENSG00000276070	Heart_Left_Ventricle	CCL4L2	17	34822168	A	G	-0.490198	0.0842321	0.0017	0.0067
ENSG00000276070	Lung	CCL4L2	17	34822168	A	G	-0.668661	0.0561329	0.0017	0.0067
ENSG00000276070	Lung	CCL4L2	17	34471064	G	A	-0.848143	0.130352	-0.0026	0.0162
ENSG00000276070	Esophagus_Mucosa	CCL4L2	17	34485442	T	C	0.333135	0.052928	-0.0029	0.0052
ENSG00000276070	Artery_Tibial	CCL4L2	17	34819598	T	TC	-0.378856	0.0520949	-0.0023	0.0086
ENSG00000276070	Heart_Atrial_Appendage	CCL4L2	17	34822168	A	G	-0.549967	0.0824411	0.0017	0.0067
ENSG00000276070	Brain_Frontal_Cortex_BA9	CCL4L2	17	34819750	A	G	-0.639414	0.101579	0.0012	0.0056
ENSG00000276070	Brain_Hypothalamus	CCL4L2	17	34822168	A	G	-0.842099	0.137577	0.0017	0.0067
ENSG00000276070	Whole_Blood	CCL4L2	17	34822168	A	G	-0.515782	0.036178	0.0017	0.0067
ENSG00000276070	Skin_Not_Sun_Exposed_Suprapubic	CCL4L2	17	34509498	T	G	0.618026	0.0765228	-0.0073	0.018
ENSG00000276070	Brain_Nucleus_accumbens_basal_ganglia	CCL4L2	17	34484193	C	A	0.697125	0.0968408	-0.0001	0.0057
ENSG00000276070	Brain_Cerebellum	CCL4L2	17	34819598	T	TC	-0.704573	0.102084	-0.0023	0.0086
ENSG00000276070	Pituitary	CCL4L2	17	34819750	A	G	-0.582671	0.084528	0.0012	0.0056
ENSG00000276070	Heart_Atrial_Appendage	CCL4L2	17	34509498	T	G	0.563144	0.0901546	-0.0073	0.018
ENSG00000276070	Esophagus_Mucosa	CCL4L2	17	34509498	T	G	0.694334	0.079831	-0.0073	0.018
ENSG00000276070	Spleen	CCL4L2	17	34819598	T	TC	-0.663604	0.0926387	-0.0023	0.0086
ENSG00000271503	Whole_Blood	CCL5	17	34168500	C	G	-0.0969667	0.0159616	-0.0028	0.0049
ENSG00000271503	Cells_EBV-transformed_lymphocytes	CCL5	17	34163565	A	G	-0.562503	0.0946112	-0.0026	0.0049
ENSG00000108700	Testis	CCL8	17	32645949	T	C	0.298031	0.05109	-0.0078	0.0039
ENSG00000136280	Heart_Left_Ventricle	CCM2	7	45158781	C	T	0.1485	0.0244429	0.0092	0.0037
ENSG00000136280	Brain_Cerebellum	CCM2	7	45120453	T	C	0.346185	0.0456488	0.0065	0.0038
ENSG00000136280	Heart_Atrial_Appendage	CCM2	7	45024413	A	G	-0.177188	0.0270659	-0.0027	0.0037
ENSG00000136280	Testis	CCM2	7	45116145	G	A	0.180563	0.0299845	0.0067	0.0045
ENSG00000136280	Esophagus_Muscularis	CCM2	7	45108878	T	C	0.14473	0.0212289	0.0065	0.0038
ENSG00000136280	Lung	CCM2	7	45105117	G	T	0.198188	0.0207612	0.0067	0.0038
ENSG00000136280	Testis	CCM2	7	45030169	C	T	-0.475739	0.0526613	-0.0179	0.0086
ENSG00000136280	Nerve_Tibial	CCM2	7	45120453	T	C	0.143701	0.0240195	0.0065	0.0038
ENSG00000136280	Spleen	CCM2	7	45116861	C	G	0.331405	0.0396167	0.0057	0.0045
ENSG00000136280	Muscle_Skeletal	CCM2	7	45105117	G	T	0.239935	0.020774	0.0067	0.0038
ENSG00000136280	Brain_Cerebellar_Hemisphere	CCM2	7	45120453	T	C	0.210232	0.0361957	0.0065	0.0038
ENSG00000136280	Artery_Tibial	CCM2	7	45023343	TAAGGTGACGGTTTTTGA	T	-0.18211	0.0282964	0.0044	0.0081
ENSG00000136280	Whole_Blood	CCM2	7	45103481	G	A	0.226647	0.0146535	0.0057	0.0045
ENSG00000101331	Esophagus_Muscularis	CCM2L	20	30592724	T	A	-0.173409	0.0294565	0.0046	0.0039
ENSG00000101331	Adipose_Subcutaneous	CCM2L	20	30584016	C	T	-0.117001	0.0200608	0.0052	0.004
ENSG00000101331	Thyroid	CCM2L	20	30595382	C	T	-0.155902	0.026354	0.0048	0.004
ENSG00000136999	Artery_Tibial	CCN3	8	120452358	G	GA	0.184635	0.0307983	-0.0037	0.0062
ENSG00000136999	Esophagus_Muscularis	CCN3	8	120409477	A	G	0.462701	0.044087	-0.0022	0.0045
ENSG00000136999	Esophagus_Mucosa	CCN3	8	120400532	A	G	0.369203	0.0581237	-0.0027	0.0045
ENSG00000136999	Cells_Cultured_fibroblasts	CCN3	8	120403627	T	C	0.220242	0.0347055	-0.0023	0.0045
ENSG00000136999	Colon_Transverse	CCN3	8	120400532	A	G	0.518828	0.049574	-0.0027	0.0045
ENSG00000136999	Cells_Cultured_fibroblasts	CCN3	8	119760796	C	T	-0.252767	0.0349945	0.0021	0.0045
ENSG00000136999	Skin_Sun_Exposed_Lower_leg	CCN3	8	120393617	C	A	0.30926	0.0375441	-0.0023	0.0044
ENSG00000136999	Adipose_Subcutaneous	CCN3	8	120400532	A	G	0.278007	0.0372579	-0.0027	0.0045
ENSG00000136999	Nerve_Tibial	CCN3	8	120426597	A	G	0.301552	0.0340993	0.0014	0.0042
ENSG00000136999	Cells_Cultured_fibroblasts	CCN3	8	120081573	T	C	0.288626	0.0452678	-0.0007	0.0063
ENSG00000136999	Brain_Cerebellar_Hemisphere	CCN3	8	120177763	C	T	0.766247	0.0750975	0.0039	0.0039
ENSG00000136999	Brain_Cerebellum	CCN3	8	120176887	A	G	0.682292	0.0762638	0.0292	0.0145
ENSG00000136999	Colon_Sigmoid	CCN3	8	120403627	T	C	0.519555	0.0528661	-0.0023	0.0045
ENSG00000136999	Heart_Left_Ventricle	CCN3	8	120421534	C	T	-0.304582	0.0500117	0.0016	0.0042
ENSG00000136999	Testis	CCN3	8	120462259	A	T	0.421268	0.0546415	0.001	0.0042
ENSG00000136999	Skin_Not_Sun_Exposed_Suprapubic	CCN3	8	120393617	C	A	0.238279	0.037241	-0.0023	0.0044
ENSG00000136999	Lung	CCN3	8	120431964	C	T	0.548601	0.047797	-0.0022	0.0045
ENSG00000136999	Artery_Aorta	CCN3	8	120444158	T	C	0.191808	0.0285482	-0.0012	0.0043
ENSG00000136999	Prostate	CCN3	8	120452358	G	GA	0.495904	0.076099	-0.0037	0.0062
ENSG00000104415	Heart_Atrial_Appendage	CCN4	8	134124075	T	C	-0.32955	0.0425632	-0.0013	0.0036
ENSG00000104415	Heart_Left_Ventricle	CCN4	8	134202489	G	A	0.33931	0.0445306	0.0063	0.0039
ENSG00000104415	Artery_Aorta	CCN4	8	134018764	A	G	0.32493	0.0531605	-0.004	0.0045
ENSG00000104415	Nerve_Tibial	CCN4	8	134207963	G	A	0.968203	0.0838322	-0.0051	0.013
ENSG00000104415	Muscle_Skeletal	CCN4	8	134202489	G	A	0.416689	0.0437216	0.0063	0.0039
ENSG00000104415	Heart_Left_Ventricle	CCN4	8	134112718	A	G	0.439586	0.0574314	-0.0019	0.0043
ENSG00000104415	Nerve_Tibial	CCN4	8	133904227	T	C	-0.219973	0.0363827	-0.0041	0.0037
ENSG00000104415	Lung	CCN4	8	134004623	A	G	-0.181726	0.0326144	-0.0074	0.0039
ENSG00000104415	Muscle_Skeletal	CCN4	8	134163440	A	G	0.287085	0.0475964	-0.0039	0.0043
ENSG00000064205	Uterus	CCN5	20	43305498	T	C	1.16609	0.197481	-0.0057	0.0134
ENSG00000064205	Artery_Tibial	CCN5	20	43331807	G	C	0.252517	0.0325056	-0.0055	0.0043
ENSG00000112761	Skin_Sun_Exposed_Lower_leg	CCN6	6	112375889	G	A	-0.846676	0.0504356	0.0083	0.0044
ENSG00000112761	Skin_Not_Sun_Exposed_Suprapubic	CCN6	6	112375889	G	A	-0.891772	0.0644183	0.0083	0.0044
ENSG00000112761	Prostate	CCN6	6	112383780	A	G	-0.530077	0.0897397	0.0065	0.0043
ENSG00000112761	Skin_Not_Sun_Exposed_Suprapubic	CCN6	6	112369421	A	C	0.348912	0.0580922	0.0071	0.0043
ENSG00000112761	Skin_Sun_Exposed_Lower_leg	CCN6	6	112368258	T	C	0.433939	0.0491012	-0.0023	0.0044
ENSG00000133101	Artery_Aorta	CCNA1	13	37004902	T	TCCTTTCATTCACCTTTCGAAGCAGAGCATTTGGTCCCCGTTGG	0.862659	0.100979	0.0073	0.012
ENSG00000133101	Whole_Blood	CCNA1	13	37025916	A	G	-0.358964	0.0259705	-0.0035	0.0041
ENSG00000133101	Whole_Blood	CCNA1	13	37009207	A	G	0.291862	0.0302761	0.003	0.0042
ENSG00000133101	Artery_Tibial	CCNA1	13	37004902	T	TCCTTTCATTCACCTTTCGAAGCAGAGCATTTGGTCCCCGTTGG	0.809519	0.0860402	0.0073	0.012
ENSG00000133101	Esophagus_Mucosa	CCNA1	13	36949876	T	C	0.313774	0.0482706	-0.0005	0.0042
ENSG00000133101	Nerve_Tibial	CCNA1	13	36928054	C	G	0.27875	0.0372257	0.003	0.0037
ENSG00000133101	Cells_Cultured_fibroblasts	CCNA1	13	37002926	T	C	0.373538	0.0480797	0.0036	0.0043
ENSG00000145386	Nerve_Tibial	CCNA2	4	122792874	A	G	-0.13361	0.0199389	-0.0057	0.0039
ENSG00000134057	Adipose_Subcutaneous	CCNB1	5	68460402	T	A	-0.253514	0.0378535	-0.0016	0.0038
ENSG00000100814	Artery_Aorta	CCNB1IP1	14	20777701	G	A	0.175646	0.0234568	-0.0053	0.0046
ENSG00000100814	Brain_Cerebellar_Hemisphere	CCNB1IP1	14	20781361	G	A	0.357484	0.0618411	-0.0051	0.0037
ENSG00000100814	Nerve_Tibial	CCNB1IP1	14	20782695	T	TG	0.233548	0.021184	0.0026	0.005
ENSG00000100814	Adipose_Visceral_Omentum	CCNB1IP1	14	20781361	G	A	0.207012	0.0215634	-0.0051	0.0037
ENSG00000100814	Muscle_Skeletal	CCNB1IP1	14	20783357	G	A	0.143729	0.022729	-0.0015	0.0036
ENSG00000100814	Lung	CCNB1IP1	14	20782695	T	TG	0.184488	0.0227942	0.0026	0.005
ENSG00000100814	Colon_Sigmoid	CCNB1IP1	14	20782695	T	TG	0.249038	0.0355063	0.0026	0.005
ENSG00000100814	Brain_Caudate_basal_ganglia	CCNB1IP1	14	20781361	G	A	0.672257	0.0631778	-0.0051	0.0037
ENSG00000100814	Spleen	CCNB1IP1	14	20785555	T	C	-0.332576	0.0467439	0.0002	0.0037
ENSG00000100814	Brain_Cerebellum	CCNB1IP1	14	20811085	G	T	-0.389783	0.0676102	0.0052	0.0046
ENSG00000100814	Whole_Blood	CCNB1IP1	14	20784117	G	A	0.102958	0.0154277	-0.0011	0.0036
ENSG00000100814	Brain_Anterior_cingulate_cortex_BA24	CCNB1IP1	14	20761616	G	A	-0.531087	0.0840156	0.0018	0.0037
ENSG00000100814	Brain_Nucleus_accumbens_basal_ganglia	CCNB1IP1	14	20781361	G	A	0.489044	0.0616159	-0.0051	0.0037
ENSG00000100814	Pituitary	CCNB1IP1	14	20781361	G	A	0.310703	0.0416079	-0.0051	0.0037
ENSG00000100814	Testis	CCNB1IP1	14	20785289	C	T	-0.354711	0.0446725	0.0015	0.0037
ENSG00000100814	Esophagus_Muscularis	CCNB1IP1	14	20781361	G	A	0.143189	0.0241449	-0.0051	0.0037
ENSG00000100814	Brain_Putamen_basal_ganglia	CCNB1IP1	14	20781361	G	A	0.566872	0.0703442	-0.0051	0.0037
ENSG00000100814	Skin_Sun_Exposed_Lower_leg	CCNB1IP1	14	20806659	CAAAT	C	-0.131584	0.022006	-0.0053	0.0053
ENSG00000100814	Brain_Cortex	CCNB1IP1	14	20828484	C	T	-0.488224	0.0578568	0.0017	0.0038
ENSG00000100814	Brain_Hippocampus	CCNB1IP1	14	20828484	C	T	-0.54549	0.0747435	0.0017	0.0038
ENSG00000100814	Thyroid	CCNB1IP1	14	20792329	A	G	-0.119861	0.0211194	0.0006	0.0037
ENSG00000100814	Brain_Frontal_Cortex_BA9	CCNB1IP1	14	20787779	C	A	-0.45722	0.0659705	0.0008	0.0037
ENSG00000100814	Adipose_Subcutaneous	CCNB1IP1	14	20785555	T	C	-0.14064	0.0215446	0.0002	0.0037
ENSG00000100814	Skin_Not_Sun_Exposed_Suprapubic	CCNB1IP1	14	20819908	GGCTC	G	-0.183665	0.0294213	-0.0036	0.0059
ENSG00000157456	Nerve_Tibial	CCNB2	15	59420243	A	G	-0.320808	0.0396071	0.0077	0.0042
ENSG00000157456	Artery_Tibial	CCNB2	15	59420243	A	G	-0.369244	0.0382524	0.0077	0.0042
ENSG00000157456	Artery_Aorta	CCNB2	15	59408734	TATAATTACAATTATAGGACGCTTCCTTTAGGTAA	T	-0.363662	0.0516828	0.0051	0.0068
ENSG00000112237	Cells_Cultured_fibroblasts	CCNC	6	99968852	GAGGGCGCCGGAGAGCCTGGAGC	G	0.0835761	0.0139586	0.0101	0.0145
ENSG00000110092	Breast_Mammary_Tissue	CCND1	11	69088374	G	C	-0.221146	0.0387262	0.0154	0.004
ENSG00000110092	Cells_EBV-transformed_lymphocytes	CCND1	11	69031486	GCA	G	0.543357	0.0784012	0.0085	0.0063
ENSG00000110092	Adipose_Visceral_Omentum	CCND1	11	69148572	A	G	0.204119	0.0351957	-0.0145	0.004
ENSG00000118971	Artery_Tibial	CCND2	12	4384844	G	T	0.843383	0.107322	-0.0336	0.0162
ENSG00000118971	Brain_Cerebellar_Hemisphere	CCND2	12	4384844	G	T	2.01233	0.214146	-0.0336	0.0162
ENSG00000118971	Whole_Blood	CCND2	12	4398349	C	CG	-0.154054	0.0193411	-0.0013	0.0072
ENSG00000118971	Adipose_Subcutaneous	CCND2	12	4384844	G	T	0.901916	0.131986	-0.0336	0.0162
ENSG00000118971	Cells_Cultured_fibroblasts	CCND2	12	4384844	G	T	1.07731	0.174562	-0.0336	0.0162
ENSG00000118971	Muscle_Skeletal	CCND2	12	4384844	G	T	0.634359	0.0870305	-0.0336	0.0162
ENSG00000118971	Brain_Cerebellum	CCND2	12	4384844	G	T	1.69663	0.152949	-0.0336	0.0162
ENSG00000118971	Pituitary	CCND2	12	4384844	G	T	0.843242	0.141548	-0.0336	0.0162
ENSG00000118971	Nerve_Tibial	CCND2	12	4384844	G	T	0.738897	0.0992956	-0.0336	0.0162
ENSG00000112576	Pancreas	CCND3	6	42013360	T	G	-0.221198	0.0344571	-0.0063	0.0038
ENSG00000112576	Cells_Cultured_fibroblasts	CCND3	6	42013360	T	G	-0.156972	0.0205992	-0.0063	0.0038
ENSG00000112576	Nerve_Tibial	CCND3	6	42004869	T	A	-1.23474	0.183532	-0.0047	0.0133
ENSG00000166946	Cells_Cultured_fibroblasts	CCNDBP1	15	43478113	C	G	0.424191	0.0340109	0.0064	0.006
ENSG00000166946	Artery_Aorta	CCNDBP1	15	43483537	C	T	0.275422	0.0442325	0.0062	0.0064
ENSG00000166946	Esophagus_Muscularis	CCNDBP1	15	43439786	C	G	0.279548	0.0329452	0.0055	0.0062
ENSG00000166946	Lung	CCNDBP1	15	43510025	G	A	-0.206536	0.0356999	-0.006	0.006
ENSG00000166946	Heart_Atrial_Appendage	CCNDBP1	15	43494557	C	G	0.305837	0.0468857	0.0048	0.0061
ENSG00000166946	Colon_Transverse	CCNDBP1	15	43111335	C	T	-0.231973	0.0332188	-0.004	0.0063
ENSG00000166946	Cells_EBV-transformed_lymphocytes	CCNDBP1	15	43502302	T	C	0.491178	0.0806903	0.0057	0.006
ENSG00000166946	Esophagus_Gastroesophageal_Junction	CCNDBP1	15	43494557	C	G	0.261327	0.0441325	0.0048	0.0061
ENSG00000166946	Nerve_Tibial	CCNDBP1	15	43534967	G	A	-0.257634	0.031927	-0.0052	0.006
ENSG00000166946	Colon_Sigmoid	CCNDBP1	15	43439786	C	G	0.312034	0.0518849	0.0055	0.0062
ENSG00000166946	Adipose_Visceral_Omentum	CCNDBP1	15	43534967	G	A	-0.351935	0.0425155	-0.0052	0.006
ENSG00000166946	Artery_Tibial	CCNDBP1	15	43534967	G	A	-0.173908	0.0294331	-0.0052	0.006
ENSG00000166946	Testis	CCNDBP1	15	43439786	C	G	0.337074	0.0435048	0.0055	0.0062
ENSG00000105173	Nerve_Tibial	CCNE1	19	30305895	T	G	-0.861878	0.0672239	-0.0051	0.0099
ENSG00000105173	Esophagus_Mucosa	CCNE1	19	30322301	T	G	-0.338482	0.0507198	0.0072	0.0063
ENSG00000105173	Esophagus_Mucosa	CCNE1	19	30300017	A	G	0.322072	0.0336495	-0.0201	0.0039
ENSG00000105173	Skin_Sun_Exposed_Lower_leg	CCNE1	19	30322301	T	G	-0.324152	0.0421297	0.0072	0.0063
ENSG00000105173	Thyroid	CCNE1	19	30310302	G	A	-0.483935	0.0419151	-0.0127	0.004
ENSG00000105173	Skin_Not_Sun_Exposed_Suprapubic	CCNE1	19	30290890	G	A	0.47721	0.0316096	-0.0196	0.0039
ENSG00000105173	Adipose_Subcutaneous	CCNE1	19	30310302	G	A	-0.296156	0.043481	-0.0127	0.004
ENSG00000105173	Skin_Not_Sun_Exposed_Suprapubic	CCNE1	19	30322301	T	G	-0.409488	0.0446608	0.0072	0.0063
ENSG00000105173	Skin_Sun_Exposed_Lower_leg	CCNE1	19	30296853	C	T	0.456963	0.0290171	-0.0193	0.0039
ENSG00000105173	Artery_Tibial	CCNE1	19	30303714	TC	T	-0.319008	0.035164	-0.0119	0.0066
ENSG00000175305	Adipose_Visceral_Omentum	CCNE2	8	95875676	G	A	0.389396	0.0475947	-0.0136	0.0037
ENSG00000175305	Testis	CCNE2	8	95891356	A	C	-0.233123	0.0303791	-0.0148	0.0037
ENSG00000175305	Lung	CCNE2	8	95992473	A	C	0.372157	0.0438203	-0.0139	0.0039
ENSG00000162063	Thyroid	CCNF	16	2498849	A	G	-0.230432	0.0342765	-0.0062	0.004
ENSG00000162063	Muscle_Skeletal	CCNF	16	2479482	C	G	0.855331	0.114417	-0.0468	0.0553
ENSG00000162063	Nerve_Tibial	CCNF	16	2475370	T	C	-0.2139	0.0376014	-0.0063	0.004
ENSG00000113328	Heart_Left_Ventricle	CCNG1	5	162873315	A	G	-0.285428	0.0424971	-0.0008	0.0059
ENSG00000113328	Pancreas	CCNG1	5	162888218	C	A	-0.329177	0.0411524	0.0003	0.0053
ENSG00000113328	Testis	CCNG1	5	162888930	TGC	T	-0.181933	0.0286207	-0.0035	0.0069
ENSG00000113328	Adrenal_Gland	CCNG1	5	162888930	TGC	T	-0.242153	0.0392132	-0.0035	0.0069
ENSG00000138764	Brain_Cerebellum	CCNG2	4	78089328	G	A	0.308755	0.0421311	0.0031	0.0038
ENSG00000138764	Brain_Cerebellar_Hemisphere	CCNG2	4	78089328	G	A	0.406111	0.0514532	0.0031	0.0038
ENSG00000138764	Muscle_Skeletal	CCNG2	4	78105428	A	G	0.176888	0.0283187	0.0021	0.0038
ENSG00000138764	Esophagus_Mucosa	CCNG2	4	78123145	C	CGTG	0.178351	0.0170707	0.0019	0.0049
ENSG00000134480	Skin_Sun_Exposed_Lower_leg	CCNH	5	86624782	A	ATAATT	0.135755	0.0236944	0.0045	0.0051
ENSG00000134480	Skin_Sun_Exposed_Lower_leg	CCNH	5	86470318	A	G	-0.571391	0.099091	-0.0182	0.0657
ENSG00000118816	Colon_Transverse	CCNI	4	78004668	A	G	0.107569	0.0191136	-0.0065	0.0038
ENSG00000118816	Esophagus_Mucosa	CCNI	4	78123145	C	CGTG	0.132458	0.0179251	0.0019	0.0049
ENSG00000107443	Thyroid	CCNJ	10	97879226	G	GATCT	-0.159232	0.0266523	-0.0006	0.0065
ENSG00000107443	Cells_Cultured_fibroblasts	CCNJ	10	97812948	TCTCTGATTGGAGAGCTATGTGTAG	T	0.135857	0.0230483	0.0195	0.0144
ENSG00000135083	Minor_Salivary_Gland	CCNJL	5	159768631	A	G	-0.586717	0.0870177	-0.006	0.0037
ENSG00000135083	Colon_Transverse	CCNJL	5	159707048	G	T	0.187706	0.0322716	-0.0029	0.005
ENSG00000135083	Heart_Left_Ventricle	CCNJL	5	159725388	G	A	-0.378378	0.0676314	-0.0047	0.0063
ENSG00000135083	Small_Intestine_Terminal_Ileum	CCNJL	5	159704258	A	G	0.386032	0.0500755	-0.0053	0.0048
ENSG00000163660	Whole_Blood	CCNL1	3	156878389	G	C	0.0989955	0.0157268	0.0154	0.0043
ENSG00000152669	Brain_Cortex	CCNO	5	54376898	G	C	0.668925	0.107238	-0.0022	0.0125
ENSG00000152669	Brain_Anterior_cingulate_cortex_BA24	CCNO	5	54520702	G	A	-0.695406	0.0972844	0.0082	0.0057
ENSG00000152669	Thyroid	CCNO	5	54513672	A	C	-0.219325	0.0366679	0.0021	0.005
ENSG00000152669	Brain_Caudate_basal_ganglia	CCNO	5	54521275	G	A	-0.560291	0.0624355	0.0015	0.0041
ENSG00000152669	Pancreas	CCNO	5	54521275	G	A	-0.636009	0.036257	0.0015	0.0041
ENSG00000152669	Small_Intestine_Terminal_Ileum	CCNO	5	54544817	G	A	0.632461	0.0929605	-0.007	0.0047
ENSG00000152669	Brain_Putamen_basal_ganglia	CCNO	5	54521275	G	A	-0.668651	0.0459215	0.0015	0.0041
ENSG00000152669	Skin_Sun_Exposed_Lower_leg	CCNO	5	54490427	C	T	-0.437573	0.0676139	-0.0061	0.0088
ENSG00000152669	Artery_Tibial	CCNO	5	54588824	T	TA	0.231048	0.0328202	-0.0087	0.0062
ENSG00000152669	Adipose_Subcutaneous	CCNO	5	54529416	A	C	0.993256	0.136959	-0.0019	0.0126
ENSG00000152669	Cells_Cultured_fibroblasts	CCNO	5	54816288	C	CA	1.15801	0.135354	-0.014	0.0157
ENSG00000152669	Minor_Salivary_Gland	CCNO	5	54520702	G	A	-0.778123	0.101753	0.0082	0.0057
ENSG00000152669	Skin_Not_Sun_Exposed_Suprapubic	CCNO	5	54816288	C	CA	0.704909	0.117573	-0.014	0.0157
ENSG00000152669	Brain_Cortex	CCNO	5	54520702	G	A	-0.609373	0.0579902	0.0082	0.0057
ENSG00000152669	Esophagus_Mucosa	CCNO	5	54521254	T	C	-0.612015	0.0453025	0.0075	0.0058
ENSG00000152669	Brain_Frontal_Cortex_BA9	CCNO	5	54513260	G	A	-0.6007	0.0653003	0.0078	0.0057
ENSG00000152669	Esophagus_Muscularis	CCNO	5	54476194	G	C	1.75215	0.201998	-0.0045	0.0117
ENSG00000152669	Breast_Mammary_Tissue	CCNO	5	54529692	G	GGGAGCCCGGGTCACTGC	0.260072	0.0432102	-0.0125	0.0079
ENSG00000152669	Skin_Sun_Exposed_Lower_leg	CCNO	5	54520702	G	A	-0.618765	0.0424012	0.0082	0.0057
ENSG00000152669	Adrenal_Gland	CCNO	5	54279515	G	A	1.70109	0.288001	0.0076	0.0124
ENSG00000152669	Nerve_Tibial	CCNO	5	54529416	A	C	1.62848	0.149989	-0.0019	0.0126
ENSG00000152669	Colon_Sigmoid	CCNO	5	54816288	C	CA	1.00625	0.161334	-0.014	0.0157
ENSG00000152669	Artery_Aorta	CCNO	5	54440019	A	C	0.332624	0.0538643	-0.0049	0.006
ENSG00000152669	Testis	CCNO	5	54529458	G	C	-0.369338	0.0287121	-0.0007	0.0041
ENSG00000152669	Artery_Tibial	CCNO	5	54376898	G	C	0.780186	0.0839277	-0.0022	0.0125
ENSG00000152669	Heart_Atrial_Appendage	CCNO	5	54476194	G	C	1.25965	0.16725	-0.0045	0.0117
ENSG00000152669	Brain_Cerebellum	CCNO	5	54376898	G	C	1.21397	0.206932	-0.0022	0.0125
ENSG00000152669	Brain_Nucleus_accumbens_basal_ganglia	CCNO	5	54513260	G	A	-0.420718	0.0495849	0.0078	0.0057
ENSG00000152669	Skin_Not_Sun_Exposed_Suprapubic	CCNO	5	54524522	A	G	-0.406867	0.0551076	-0.0051	0.005
ENSG00000129315	Whole_Blood	CCNT1	12	49074762	A	C	-0.134609	0.018551	0.0052	0.0049
ENSG00000082258	Artery_Tibial	CCNT2	2	135691191	A	G	0.227936	0.0187849	-0.0052	0.0045
ENSG00000082258	Cells_Cultured_fibroblasts	CCNT2	2	135678888	G	A	0.216225	0.0289589	-0.0021	0.0047
ENSG00000082258	Colon_Transverse	CCNT2	2	135682094	A	G	0.257678	0.0301692	-0.0058	0.0045
ENSG00000082258	Stomach	CCNT2	2	135619357	TA	T	0.290523	0.0384326	-0.0007	0.0066
ENSG00000082258	Minor_Salivary_Gland	CCNT2	2	135677043	G	T	0.394944	0.0668302	-0.0053	0.0044
ENSG00000082258	Testis	CCNT2	2	135649063	C	T	0.40774	0.0267977	-0.0023	0.0048
ENSG00000082258	Esophagus_Gastroesophageal_Junction	CCNT2	2	135682094	A	G	0.236612	0.0308615	-0.0058	0.0045
ENSG00000082258	Muscle_Skeletal	CCNT2	2	135735519	A	G	0.169666	0.0300779	0.0041	0.0047
ENSG00000082258	Esophagus_Mucosa	CCNT2	2	135677268	A	G	0.234715	0.0264228	-0.0053	0.0044
ENSG00000082258	Spleen	CCNT2	2	135675908	C	T	0.307799	0.0398754	-0.0053	0.0044
ENSG00000082258	Pancreas	CCNT2	2	135682094	A	G	0.321408	0.0317916	-0.0058	0.0045
ENSG00000082258	Breast_Mammary_Tissue	CCNT2	2	135691191	A	G	0.275158	0.0298845	-0.0052	0.0045
ENSG00000082258	Skin_Sun_Exposed_Lower_leg	CCNT2	2	135607775	G	C	0.172367	0.0237821	-0.0035	0.0055
ENSG00000082258	Skin_Not_Sun_Exposed_Suprapubic	CCNT2	2	135619357	TA	T	0.19571	0.0248706	-0.0007	0.0066
ENSG00000082258	Heart_Atrial_Appendage	CCNT2	2	135691191	A	G	0.277271	0.0306058	-0.0052	0.0045
ENSG00000082258	Adipose_Subcutaneous	CCNT2	2	135701829	A	G	0.248694	0.0247882	-0.0052	0.0045
ENSG00000082258	Pituitary	CCNT2	2	135677268	A	G	0.257671	0.0373083	-0.0053	0.0044
ENSG00000082258	Heart_Left_Ventricle	CCNT2	2	135701489	C	T	0.298326	0.0335652	-0.0053	0.0045
ENSG00000082258	Adipose_Visceral_Omentum	CCNT2	2	135675908	C	T	0.23464	0.0247696	-0.0053	0.0044
ENSG00000082258	Lung	CCNT2	2	135677268	A	G	0.322241	0.0245234	-0.0053	0.0044
ENSG00000082258	Whole_Blood	CCNT2	2	135701489	C	T	0.0976663	0.0121571	-0.0053	0.0045
ENSG00000082258	Prostate	CCNT2	2	135678888	G	A	0.260264	0.0444564	-0.0021	0.0047
ENSG00000082258	Esophagus_Muscularis	CCNT2	2	135678888	G	A	0.220353	0.0252819	-0.0021	0.0047
ENSG00000082258	Brain_Cerebellar_Hemisphere	CCNT2	2	135677043	G	T	0.287832	0.0365679	-0.0053	0.0044
ENSG00000082258	Nerve_Tibial	CCNT2	2	135701829	A	G	0.293488	0.0185635	-0.0052	0.0045
ENSG00000082258	Small_Intestine_Terminal_Ileum	CCNT2	2	135678888	G	A	0.419329	0.0545555	-0.0021	0.0047
ENSG00000082258	Brain_Cortex	CCNT2	2	135701489	C	T	0.275457	0.0410255	-0.0053	0.0045
ENSG00000082258	Colon_Sigmoid	CCNT2	2	135677268	A	G	0.275345	0.0343876	-0.0053	0.0044
ENSG00000082258	Brain_Cerebellum	CCNT2	2	135677043	G	T	0.330262	0.0425908	-0.0053	0.0044
ENSG00000082258	Thyroid	CCNT2	2	135701829	A	G	0.269446	0.0188205	-0.0052	0.0045
ENSG00000082258	Artery_Aorta	CCNT2	2	135701489	C	T	0.277527	0.0255769	-0.0053	0.0045
ENSG00000108100	Muscle_Skeletal	CCNY	10	35823572	C	T	-0.174106	0.0226836	-0.0077	0.0039
ENSG00000163249	Cells_Cultured_fibroblasts	CCNYL1	2	208548768	C	G	-0.383836	0.0378399	0.0047	0.0047
ENSG00000163249	Thyroid	CCNYL1	2	208541628	T	G	-0.151076	0.0203368	-0.001	0.0041
ENSG00000163249	Nerve_Tibial	CCNYL1	2	208578489	G	T	-0.291773	0.0459531	-0.006	0.0073
ENSG00000182632	Brain_Cortex	CCNYL2	10	43175055	T	C	0.660393	0.0718874	-0.0002	0.0049
ENSG00000182632	Artery_Aorta	CCNYL2	10	42970831	T	G	-0.825044	0.0522663	-0.003	0.0038
ENSG00000182632	Artery_Coronary	CCNYL2	10	42970831	T	G	-0.635388	0.074295	-0.003	0.0038
ENSG00000182632	Colon_Sigmoid	CCNYL2	10	42971925	T	C	-0.450029	0.0770112	-0.0036	0.0039
ENSG00000182632	Artery_Aorta	CCNYL2	10	42913654	T	G	0.440953	0.0505805	0.0028	0.0038
ENSG00000182632	Colon_Transverse	CCNYL2	10	42900751	C	G	0.456687	0.0602205	0.0019	0.0041
ENSG00000182632	Brain_Frontal_Cortex_BA9	CCNYL2	10	42965636	T	C	-0.621376	0.0776468	-0.0032	0.0038
ENSG00000182632	Cells_Cultured_fibroblasts	CCNYL2	10	42827951	A	G	0.571804	0.0524007	0.004	0.0051
ENSG00000182632	Ovary	CCNYL2	10	42971389	C	T	-1.13493	0.104005	-0.003	0.0038
ENSG00000182632	Cells_Cultured_fibroblasts	CCNYL2	10	42964207	G	A	-0.492094	0.0550642	-0.0028	0.0038
ENSG00000182632	Artery_Tibial	CCNYL2	10	42970831	T	G	-0.665656	0.0431166	-0.003	0.0038
ENSG00000182632	Uterus	CCNYL2	10	42947627	C	T	-0.608454	0.0920988	-0.0025	0.0038
ENSG00000182632	Brain_Hippocampus	CCNYL2	10	43065825	T	TG	0.637175	0.100291	0.0051	0.0051
ENSG00000182632	Artery_Coronary	CCNYL2	10	42783790	A	C	0.41357	0.0671197	0.0003	0.0043
ENSG00000182632	Lung	CCNYL2	10	42601967	C	T	0.391954	0.0655018	0.0018	0.0073
ENSG00000182632	Prostate	CCNYL2	10	42645439	C	G	0.524339	0.086178	0.0027	0.0056
ENSG00000182632	Artery_Tibial	CCNYL2	10	42953581	A	G	0.333495	0.0407316	0.0024	0.0039
ENSG00000182632	Nerve_Tibial	CCNYL2	10	43085232	C	T	-0.75474	0.131769	-0.0036	0.0081
ENSG00000182632	Vagina	CCNYL2	10	42798262	A	G	0.767977	0.12078	0.004	0.006
ENSG00000182632	Spleen	CCNYL2	10	42619304	T	C	0.534215	0.0827562	0	0.0054
ENSG00000182632	Brain_Hypothalamus	CCNYL2	10	42933872	CA	C	0.631552	0.0773339	0.0077	0.0141
ENSG00000182632	Breast_Mammary_Tissue	CCNYL2	10	43175055	T	C	0.536455	0.0612288	-0.0002	0.0049
ENSG00000103540	Cells_EBV-transformed_lymphocytes	CCP110	16	19536640	CAG	C	0.663172	0.0786797	0.0125	0.0077
ENSG00000103540	Cells_Cultured_fibroblasts	CCP110	16	19568029	G	C	0.423775	0.0311406	-0.0017	0.0048
ENSG00000103540	Nerve_Tibial	CCP110	16	19476237	T	C	0.416967	0.0661346	0.0116	0.0105
ENSG00000103540	Lung	CCP110	16	19399835	G	C	0.198816	0.0288453	-0.0039	0.0038
ENSG00000103540	Skin_Not_Sun_Exposed_Suprapubic	CCP110	16	19453430	T	C	-0.295656	0.0498165	-0.0042	0.0072
ENSG00000260916	Adipose_Visceral_Omentum	CCPG1	15	55703437	A	G	0.249274	0.0442201	-0.0089	0.0069
ENSG00000260916	Artery_Aorta	CCPG1	15	55703437	A	G	0.200587	0.0344177	-0.0089	0.0069
ENSG00000260916	Artery_Tibial	CCPG1	15	55685645	A	T	0.229968	0.0297292	-0.0103	0.0083
ENSG00000163823	Cells_Cultured_fibroblasts	CCR1	3	46246816	G	A	0.597962	0.0593543	0.0073	0.0064
ENSG00000163823	Whole_Blood	CCR1	3	46249943	G	GTTC	-0.441362	0.0215435	-0.0043	0.0051
ENSG00000163823	Whole_Blood	CCR1	3	46114376	C	T	-0.165509	0.0286078	-0.002	0.0039
ENSG00000163823	Esophagus_Mucosa	CCR1	3	46240826	T	A	0.360518	0.049325	0.0083	0.0062
ENSG00000163823	Lung	CCR1	3	46258902	C	T	-0.155478	0.0246337	-0.0025	0.0038
ENSG00000121807	Skin_Sun_Exposed_Lower_leg	CCR2	3	46404163	T	G	0.32044	0.0416128	-0.0064	0.0044
ENSG00000121807	Skin_Not_Sun_Exposed_Suprapubic	CCR2	3	46345742	C	T	-0.363931	0.042218	0.0017	0.004
ENSG00000121807	Whole_Blood	CCR2	3	46339373	G	A	-0.0957101	0.0153059	0.0151	0.0037
ENSG00000183625	Lung	CCR3	3	46289113	A	G	0.279309	0.0503501	0.0071	0.0041
ENSG00000183625	Whole_Blood	CCR3	3	46249943	G	GTTC	0.388073	0.0302547	-0.0043	0.0051
ENSG00000183625	Muscle_Skeletal	CCR3	3	46008790	A	G	0.266792	0.0305207	0.0066	0.0037
ENSG00000183625	Whole_Blood	CCR3	3	46274960	T	C	0.196898	0.0294185	0.0065	0.0037
ENSG00000183813	Testis	CCR4	3	32982207	C	T	-1.18999	0.209871	0.0167	0.0237
ENSG00000160791	Whole_Blood	CCR5	3	46360322	C	T	-0.213468	0.0382847	-0.0163	0.0051
ENSG00000112486	Brain_Frontal_Cortex_BA9	CCR6	6	167427478	T	C	-1.17658	0.203103	0.0021	0.0142
ENSG00000112486	Brain_Caudate_basal_ganglia	CCR6	6	167496348	G	A	-1.38003	0.240064	0.0029	0.0148
ENSG00000112486	Whole_Blood	CCR6	6	167533467	A	G	-0.166468	0.0269675	-0.009	0.0036
ENSG00000112486	Spleen	CCR6	6	167531093	C	T	-0.186727	0.0309432	-0.0111	0.0038
ENSG00000126353	Cells_Cultured_fibroblasts	CCR7	17	38713686	A	G	-0.278088	0.0243599	0.0115	0.0043
ENSG00000179934	Cells_EBV-transformed_lymphocytes	CCR8	3	39369912	T	C	-0.586698	0.100448	0.0055	0.004
ENSG00000121797	Thyroid	CCRL2	3	46447915	A	G	0.376652	0.0643108	0.021	0.0052
ENSG00000173992	Colon_Transverse	CCS	11	66483265	G	A	0.182954	0.0279042	0.0082	0.0037
ENSG00000173992	Spleen	CCS	11	66348503	T	C	0.405014	0.0348201	0.0052	0.0037
ENSG00000173992	Lung	CCS	11	66449905	G	A	0.123099	0.0200931	0.0047	0.0037
ENSG00000173992	Small_Intestine_Terminal_Ileum	CCS	11	66343851	A	G	-0.304891	0.0496665	-0.0051	0.0039
ENSG00000173992	Cells_EBV-transformed_lymphocytes	CCS	11	66348503	T	C	0.686416	0.0762192	0.0052	0.0037
ENSG00000173992	Whole_Blood	CCS	11	66362997	G	A	0.195239	0.0184535	0.0058	0.0037
ENSG00000154429	Whole_Blood	CCSAP	1	229477767	G	A	0.239493	0.0251016	-0.005	0.0064
ENSG00000154429	Skin_Sun_Exposed_Lower_leg	CCSAP	1	229411709	T	G	-0.177859	0.0204302	0.0059	0.0038
ENSG00000154429	Lung	CCSAP	1	229468030	G	C	-0.377683	0.0257335	0.0062	0.0039
ENSG00000154429	Skin_Not_Sun_Exposed_Suprapubic	CCSAP	1	229468030	G	C	-0.13599	0.020435	0.0062	0.0039
ENSG00000154429	Adipose_Visceral_Omentum	CCSAP	1	229465841	A	G	-0.270386	0.0389271	0.0056	0.0038
ENSG00000154429	Spleen	CCSAP	1	229461801	T	G	-0.676917	0.0470243	0.006	0.0038
ENSG00000154429	Thyroid	CCSAP	1	229464846	G	C	-0.191207	0.0333677	-0.0049	0.0046
ENSG00000154429	Nerve_Tibial	CCSAP	1	229461801	T	G	-0.135906	0.0205875	0.006	0.0038
ENSG00000154429	Adipose_Subcutaneous	CCSAP	1	229411709	T	G	-0.189121	0.0282191	0.0059	0.0038
ENSG00000154429	Whole_Blood	CCSAP	1	229408995	A	T	-0.154483	0.018871	0.0056	0.0038
ENSG00000154429	Small_Intestine_Terminal_Ileum	CCSAP	1	229452952	C	T	-0.33133	0.05334	0.0064	0.0038
ENSG00000184305	Testis	CCSER1	4	91703977	C	T	0.218643	0.0334218	0.0018	0.0037
ENSG00000107771	Skin_Sun_Exposed_Lower_leg	CCSER2	10	86114517	G	C	-0.181819	0.0303932	-0.0015	0.0054
ENSG00000107771	Artery_Aorta	CCSER2	10	86081683	C	T	-0.169268	0.0301653	0.002	0.0044
ENSG00000107771	Spleen	CCSER2	10	86259872	A	C	-0.346573	0.0501283	-0.0011	0.0056
ENSG00000107771	Artery_Tibial	CCSER2	10	86075653	T	C	0.104215	0.0162142	-0.0024	0.0038
ENSG00000107771	Lung	CCSER2	10	86221206	A	G	-0.232369	0.0356756	0.0005	0.0057
ENSG00000107771	Thyroid	CCSER2	10	86256203	A	G	0.318271	0.0571557	0.0076	0.0074
ENSG00000107771	Whole_Blood	CCSER2	10	86243468	G	A	-0.290504	0.0227156	0.0001	0.0057
ENSG00000107771	Adipose_Subcutaneous	CCSER2	10	86065634	C	T	-0.205065	0.0355112	-0.0008	0.0054
ENSG00000107771	Cells_EBV-transformed_lymphocytes	CCSER2	10	86073659	C	G	-0.581168	0.0952368	-0.0047	0.0045
ENSG00000107771	Breast_Mammary_Tissue	CCSER2	10	86543448	G	A	0.353241	0.0625207	0.0023	0.0078
ENSG00000107771	Esophagus_Muscularis	CCSER2	10	86276956	T	C	-0.138237	0.0202188	0.0014	0.0045
ENSG00000107771	Skin_Not_Sun_Exposed_Suprapubic	CCSER2	10	86072296	T	C	-0.329263	0.0354883	0.0008	0.0057
ENSG00000166226	Skin_Sun_Exposed_Lower_leg	CCT2	12	69958283	T	G	-0.135473	0.0180872	0.0132	0.0037
ENSG00000166226	Skin_Not_Sun_Exposed_Suprapubic	CCT2	12	69866114	T	C	-0.121968	0.0214485	0.0011	0.0039
ENSG00000166226	Cells_Cultured_fibroblasts	CCT2	12	69958283	T	G	-0.0589842	0.00883493	0.0132	0.0037
ENSG00000163468	Skin_Not_Sun_Exposed_Suprapubic	CCT3	1	156267804	A	G	-0.214682	0.0191154	0.003	0.004
ENSG00000163468	Stomach	CCT3	1	156273558	C	T	-0.246471	0.0314246	0.0028	0.0041
ENSG00000163468	Skin_Sun_Exposed_Lower_leg	CCT3	1	156258503	T	A	0.12006	0.0190222	0.0028	0.0045
ENSG00000163468	Adipose_Visceral_Omentum	CCT3	1	156255456	A	G	-0.148679	0.0176375	0.0022	0.004
ENSG00000163468	Adipose_Subcutaneous	CCT3	1	156264000	A	G	-0.158394	0.0187054	0.0032	0.004
ENSG00000163468	Artery_Tibial	CCT3	1	156258503	T	A	0.158635	0.0253647	0.0028	0.0045
ENSG00000163468	Artery_Tibial	CCT3	1	156318141	A	C	-0.226794	0.0238211	0.0005	0.0043
ENSG00000163468	Brain_Cerebellar_Hemisphere	CCT3	1	156244559	A	G	-0.415225	0.0398008	0.0024	0.004
ENSG00000163468	Ovary	CCT3	1	156321154	T	C	-0.575678	0.0444501	0.001	0.0045
ENSG00000163468	Pancreas	CCT3	1	156244058	T	A	-0.477361	0.0313752	0.0026	0.004
ENSG00000163468	Testis	CCT3	1	156273061	T	C	0.225151	0.0314782	0.0028	0.0041
ENSG00000163468	Esophagus_Muscularis	CCT3	1	156224795	T	C	-0.12413	0.0206949	0.0005	0.0037
ENSG00000163468	Colon_Sigmoid	CCT3	1	156327885	C	T	-0.249478	0.0264805	0.0006	0.0043
ENSG00000163468	Lung	CCT3	1	156290153	T	C	-0.110815	0.0177198	0.002	0.0042
ENSG00000163468	Skin_Sun_Exposed_Lower_leg	CCT3	1	156309372	C	G	-0.130222	0.0180745	0.0017	0.0043
ENSG00000163468	Breast_Mammary_Tissue	CCT3	1	156313282	T	A	0.153926	0.0272786	0.0038	0.0048
ENSG00000163468	Thyroid	CCT3	1	156220056	C	T	-0.172157	0.0183314	0.0009	0.0037
ENSG00000163468	Brain_Cerebellum	CCT3	1	156224529	A	C	-0.435392	0.0416974	0.0011	0.0041
ENSG00000163468	Colon_Transverse	CCT3	1	156218910	G	C	-0.18206	0.0225094	0.0012	0.0041
ENSG00000163468	Nerve_Tibial	CCT3	1	156218910	G	C	-0.193022	0.0196218	0.0012	0.0041
ENSG00000163468	Cells_Cultured_fibroblasts	CCT3	1	156224726	C	A	-0.108799	0.0144247	0.0007	0.0037
ENSG00000150753	Artery_Tibial	CCT5	5	10261408	G	T	0.140887	0.0224941	0	0.0052
ENSG00000150753	Skin_Sun_Exposed_Lower_leg	CCT5	5	10252119	A	G	0.206925	0.0195333	-0.0008	0.0053
ENSG00000150753	Esophagus_Mucosa	CCT5	5	10248797	T	C	0.11353	0.0146937	-0.0016	0.0053
ENSG00000150753	Thyroid	CCT5	5	10246428	T	C	0.0912879	0.0129493	-0.0025	0.0039
ENSG00000150753	Cells_Cultured_fibroblasts	CCT5	5	10252119	A	G	0.132813	0.0162625	-0.0008	0.0053
ENSG00000150753	Adipose_Subcutaneous	CCT5	5	9694728	A	T	-0.24894	0.0448736	0.0082	0.0137
ENSG00000150753	Stomach	CCT5	5	10268677	T	C	0.138836	0.0227852	-0.0011	0.0038
ENSG00000150753	Esophagus_Muscularis	CCT5	5	10252178	A	G	0.116606	0.0156308	-0.0008	0.0053
ENSG00000150753	Artery_Aorta	CCT5	5	10246465	C	T	-0.151552	0.0226563	-0.0016	0.0058
ENSG00000150753	Pancreas	CCT5	5	10246465	C	T	-0.194647	0.0292804	-0.0016	0.0058
ENSG00000150753	Whole_Blood	CCT5	5	10252178	A	G	-0.183091	0.0200712	-0.0008	0.0053
ENSG00000150753	Skin_Not_Sun_Exposed_Suprapubic	CCT5	5	10251369	A	G	0.222455	0.0194416	-0.0009	0.0053
ENSG00000150753	Liver	CCT5	5	10249790	T	G	0.159001	0.0277332	-0.0006	0.0053
ENSG00000146731	Skin_Sun_Exposed_Lower_leg	CCT6A	7	56120881	A	G	-0.0889935	0.015934	-0.0122	0.004
ENSG00000146731	Nerve_Tibial	CCT6A	7	56129511	G	A	-0.186138	0.0278329	-0.0032	0.0082
ENSG00000146731	Heart_Left_Ventricle	CCT6A	7	56120881	A	G	-0.0805928	0.0143145	-0.0122	0.004
ENSG00000146731	Muscle_Skeletal	CCT6A	7	56120881	A	G	-0.0967877	0.0156097	-0.0122	0.004
ENSG00000146731	Esophagus_Muscularis	CCT6A	7	56120881	A	G	-0.0806453	0.0136961	-0.0122	0.004
ENSG00000146731	Heart_Atrial_Appendage	CCT6A	7	56120881	A	G	-0.107497	0.0182439	-0.0122	0.004
ENSG00000146731	Adipose_Subcutaneous	CCT6A	7	56120881	A	G	-0.102185	0.0151884	-0.0122	0.004
ENSG00000146731	Esophagus_Mucosa	CCT6A	7	56120881	A	G	-0.118777	0.0128684	-0.0122	0.004
ENSG00000132141	Stomach	CCT6B	17	33342781	C	T	-0.375807	0.0641221	0.0067	0.0061
ENSG00000132141	Esophagus_Muscularis	CCT6B	17	33415394	A	T	-0.316374	0.0441389	0.0076	0.006
ENSG00000132141	Cells_EBV-transformed_lymphocytes	CCT6B	17	33170483	T	C	-0.623174	0.0820806	-0.001	0.0039
ENSG00000132141	Brain_Cortex	CCT6B	17	33231839	A	C	-0.313671	0.0509384	-0.0002	0.0039
ENSG00000132141	Vagina	CCT6B	17	33262423	G	T	-0.372419	0.0633962	0.0007	0.0037
ENSG00000132141	Uterus	CCT6B	17	33262423	G	T	-0.345949	0.057625	0.0007	0.0037
ENSG00000132141	Brain_Nucleus_accumbens_basal_ganglia	CCT6B	17	33231839	A	C	-0.320902	0.0502547	-0.0002	0.0039
ENSG00000132141	Colon_Transverse	CCT6B	17	33368056	C	A	-0.207278	0.0349181	0.0058	0.0038
ENSG00000132141	Skin_Sun_Exposed_Lower_leg	CCT6B	17	33253404	G	C	-0.30076	0.0272684	-0.0013	0.0039
ENSG00000132141	Lung	CCT6B	17	33262423	G	T	-0.208979	0.0250424	0.0007	0.0037
ENSG00000132141	Esophagus_Gastroesophageal_Junction	CCT6B	17	33262423	G	T	-0.293843	0.0315836	0.0007	0.0037
ENSG00000132141	Artery_Tibial	CCT6B	17	33332177	A	G	-0.186154	0.0235365	0.0027	0.0037
ENSG00000132141	Brain_Frontal_Cortex_BA9	CCT6B	17	33201866	C	A	-0.317105	0.0443676	-0.0005	0.0039
ENSG00000132141	Testis	CCT6B	17	33260938	A	G	0.114677	0.0168033	-0.0018	0.0037
ENSG00000132141	Colon_Sigmoid	CCT6B	17	33265340	T	C	-0.198128	0.0330223	-0.0003	0.0038
ENSG00000132141	Testis	CCT6B	17	33217274	A	G	-0.659834	0.0888692	0.0336	0.1125
ENSG00000132141	Pancreas	CCT6B	17	33262423	G	T	-0.240835	0.0399655	0.0007	0.0037
ENSG00000132141	Brain_Cerebellum	CCT6B	17	33341834	C	T	-0.312504	0.0477361	0.0055	0.0038
ENSG00000132141	Breast_Mammary_Tissue	CCT6B	17	33265340	T	C	-0.226658	0.0284194	-0.0003	0.0038
ENSG00000132141	Colon_Sigmoid	CCT6B	17	33338447	T	C	-0.423527	0.0553325	0.0066	0.0062
ENSG00000132141	Brain_Caudate_basal_ganglia	CCT6B	17	33201866	C	A	-0.387053	0.0575291	-0.0005	0.0039
ENSG00000132141	Brain_Hypothalamus	CCT6B	17	33170483	T	C	-0.358097	0.0518589	-0.001	0.0039
ENSG00000132141	Heart_Left_Ventricle	CCT6B	17	33173346	G	A	0.298353	0.0436206	-0.0016	0.0044
ENSG00000132141	Skin_Not_Sun_Exposed_Suprapubic	CCT6B	17	33262423	G	T	-0.226156	0.0344983	0.0007	0.0037
ENSG00000132141	Artery_Tibial	CCT6B	17	33178998	A	G	0.198504	0.0275891	-0.0024	0.0046
ENSG00000132141	Adipose_Visceral_Omentum	CCT6B	17	33255571	C	T	-0.24545	0.0282092	-0.0013	0.0039
ENSG00000132141	Muscle_Skeletal	CCT6B	17	33262423	G	T	-0.200295	0.0256546	0.0007	0.0037
ENSG00000132141	Adrenal_Gland	CCT6B	17	33262423	G	T	-0.295793	0.0430521	0.0007	0.0037
ENSG00000132141	Adipose_Subcutaneous	CCT6B	17	33253404	G	C	-0.245605	0.0264901	-0.0013	0.0039
ENSG00000132141	Thyroid	CCT6B	17	33332655	G	A	-0.34885	0.0509798	0.0075	0.0061
ENSG00000132141	Nerve_Tibial	CCT6B	17	33262423	G	T	-0.31008	0.0222245	0.0007	0.0037
ENSG00000132141	Esophagus_Muscularis	CCT6B	17	33262423	G	T	-0.236311	0.0260559	0.0007	0.0037
ENSG00000132141	Liver	CCT6B	17	33262423	G	T	-0.309405	0.0524178	0.0007	0.0037
ENSG00000132141	Artery_Aorta	CCT6B	17	33265340	T	C	-0.254175	0.0369688	-0.0003	0.0038
ENSG00000132141	Brain_Anterior_cingulate_cortex_BA24	CCT6B	17	33231839	A	C	-0.348878	0.0579301	-0.0002	0.0039
ENSG00000132141	Stomach	CCT6B	17	33262423	G	T	-0.301331	0.037064	0.0007	0.0037
ENSG00000132141	Cells_Cultured_fibroblasts	CCT6B	17	33433487	T	C	-0.209546	0.0342438	0.008	0.0052
ENSG00000132141	Cells_Cultured_fibroblasts	CCT6B	17	33176068	C	T	0.215291	0.0277931	-0.0017	0.0044
ENSG00000132141	Breast_Mammary_Tissue	CCT6B	17	33402980	T	C	-0.287765	0.0470291	0.007	0.0061
ENSG00000132141	Pituitary	CCT6B	17	33182821	T	G	-0.346231	0.0522595	-0.001	0.0039
ENSG00000135624	Skin_Not_Sun_Exposed_Suprapubic	CCT7	2	73489104	AC	A	-0.100786	0.0147637	0.0061	0.0055
ENSG00000135624	Esophagus_Mucosa	CCT7	2	73406049	A	T	-0.126333	0.0144615	0.0103	0.0037
ENSG00000135624	Skin_Sun_Exposed_Lower_leg	CCT7	2	73489104	AC	A	-0.0938123	0.0150373	0.0061	0.0055
ENSG00000156261	Pancreas	CCT8	21	30445948	A	G	0.521955	0.0301097	-0.0203	0.0058
ENSG00000156261	Lung	CCT8	21	30445948	A	G	0.342753	0.0278895	-0.0203	0.0058
ENSG00000156261	Adrenal_Gland	CCT8	21	30445948	A	G	0.39446	0.0500303	-0.0203	0.0058
ENSG00000156261	Whole_Blood	CCT8	21	30445948	A	G	0.369853	0.0271829	-0.0203	0.0058
ENSG00000156261	Breast_Mammary_Tissue	CCT8	21	30445948	A	G	0.56659	0.0319152	-0.0203	0.0058
ENSG00000156261	Prostate	CCT8	21	30445948	A	G	0.60594	0.0499598	-0.0203	0.0058
ENSG00000156261	Esophagus_Gastroesophageal_Junction	CCT8	21	30445948	A	G	0.417251	0.0355289	-0.0203	0.0058
ENSG00000156261	Minor_Salivary_Gland	CCT8	21	30432557	A	G	0.702626	0.0714906	-0.0207	0.0058
ENSG00000156261	Cells_EBV-transformed_lymphocytes	CCT8	21	30445948	A	G	1.27222	0.0608448	-0.0203	0.0058
ENSG00000156261	Cells_Cultured_fibroblasts	CCT8	21	30445948	A	G	0.340142	0.0168786	-0.0203	0.0058
ENSG00000156261	Adipose_Subcutaneous	CCT8	21	30445948	A	G	0.686872	0.0280136	-0.0203	0.0058
ENSG00000156261	Skin_Not_Sun_Exposed_Suprapubic	CCT8	21	30445948	A	G	0.551697	0.0255579	-0.0203	0.0058
ENSG00000156261	Pituitary	CCT8	21	30445948	A	G	0.51845	0.0701992	-0.0203	0.0058
ENSG00000156261	Thyroid	CCT8	21	30445948	A	G	0.50672	0.0277728	-0.0203	0.0058
ENSG00000156261	Colon_Transverse	CCT8	21	30445948	A	G	0.501739	0.0281966	-0.0203	0.0058
ENSG00000156261	Skin_Sun_Exposed_Lower_leg	CCT8	21	30445948	A	G	0.534009	0.0216071	-0.0203	0.0058
ENSG00000156261	Ovary	CCT8	21	30440230	A	C	0.908395	0.0570477	-0.0205	0.0058
ENSG00000156261	Stomach	CCT8	21	30445948	A	G	0.514669	0.0285044	-0.0203	0.0058
ENSG00000156261	Uterus	CCT8	21	30432557	A	G	0.672773	0.0835727	-0.0207	0.0058
ENSG00000156261	Esophagus_Muscularis	CCT8	21	30445948	A	G	0.269865	0.0229939	-0.0203	0.0058
ENSG00000156261	Artery_Aorta	CCT8	21	30445774	C	G	0.38309	0.0364043	-0.0185	0.0058
ENSG00000156261	Whole_Blood	CCT8	21	30378090	T	C	-0.13987	0.0176388	0.0052	0.0038
ENSG00000156261	Muscle_Skeletal	CCT8	21	30310639	G	A	-0.1729	0.0269499	-0.0067	0.0038
ENSG00000156261	Spleen	CCT8	21	30445948	A	G	0.505132	0.030187	-0.0203	0.0058
ENSG00000156261	Colon_Sigmoid	CCT8	21	30445948	A	G	0.382224	0.0342219	-0.0203	0.0058
ENSG00000156261	Small_Intestine_Terminal_Ileum	CCT8	21	30445774	C	G	0.462565	0.0602171	-0.0185	0.0058
ENSG00000156261	Esophagus_Muscularis	CCT8	21	30404734	G	C	0.187498	0.0237968	0.0075	0.006
ENSG00000156261	Artery_Tibial	CCT8	21	30445948	A	G	0.469402	0.0342502	-0.0203	0.0058
ENSG00000156261	Adipose_Visceral_Omentum	CCT8	21	30445948	A	G	0.449261	0.0269702	-0.0203	0.0058
ENSG00000156261	Esophagus_Mucosa	CCT8	21	30445948	A	G	0.345466	0.0183215	-0.0203	0.0058
ENSG00000156261	Brain_Spinal_cord_cervical_c-1	CCT8	21	30432557	A	G	0.542512	0.0899782	-0.0207	0.0058
ENSG00000156261	Vagina	CCT8	21	30440230	A	C	0.462196	0.0612283	-0.0205	0.0058
ENSG00000156261	Nerve_Tibial	CCT8	21	30445948	A	G	0.523383	0.0241343	-0.0203	0.0058
ENSG00000198445	Testis	CCT8L2	22	17071177	C	T	-0.958414	0.0867945	-0.0231	0.0286
ENSG00000122674	Brain_Caudate_basal_ganglia	CCZ1	7	6877519	G	A	0.726431	0.06265	0.005	0.0041
ENSG00000122674	Lung	CCZ1	7	5938205	T	G	-0.716898	0.0516436	-0.0512	0.0219
ENSG00000122674	Lung	CCZ1	7	5930582	A	G	0.601651	0.0311761	-0.0063	0.0046
ENSG00000122674	Adrenal_Gland	CCZ1	7	5973332	G	A	-0.684932	0.0957714	-0.0064	0.0129
ENSG00000122674	Colon_Transverse	CCZ1	7	5938205	T	G	-0.614825	0.0637715	-0.0512	0.0219
ENSG00000122674	Whole_Blood	CCZ1	7	5936784	T	C	0.405654	0.0546523	0.0003	0.0108
ENSG00000122674	Breast_Mammary_Tissue	CCZ1	7	5936784	T	C	0.679605	0.0682002	0.0003	0.0108
ENSG00000122674	Whole_Blood	CCZ1	7	5938205	T	G	-0.649813	0.0494788	-0.0512	0.0219
ENSG00000122674	Colon_Transverse	CCZ1	7	6884764	C	A	0.702482	0.0335211	0.0071	0.0044
ENSG00000122674	Brain_Putamen_basal_ganglia	CCZ1	7	6877519	G	A	0.795744	0.063176	0.005	0.0041
ENSG00000122674	Brain_Frontal_Cortex_BA9	CCZ1	7	5930582	A	G	0.472137	0.0771922	-0.0063	0.0046
ENSG00000122674	Thyroid	CCZ1	7	5937373	G	C	-0.512801	0.0897604	0.008	0.0909
ENSG00000122674	Lung	CCZ1	7	6884764	C	A	0.683262	0.0296417	0.0071	0.0044
ENSG00000122674	Brain_Nucleus_accumbens_basal_ganglia	CCZ1	7	5928633	C	G	0.828092	0.0935989	-0.0121	0.0068
ENSG00000122674	Colon_Sigmoid	CCZ1	7	6884764	C	A	0.837289	0.0326756	0.0071	0.0044
ENSG00000122674	Brain_Caudate_basal_ganglia	CCZ1	7	6116799	A	G	0.522796	0.0801291	-0.0031	0.0041
ENSG00000122674	Muscle_Skeletal	CCZ1	7	5936784	T	C	1.35663	0.115632	0.0003	0.0108
ENSG00000122674	Brain_Caudate_basal_ganglia	CCZ1	7	5920874	A	G	-0.534313	0.0869899	-0.0062	0.0043
ENSG00000122674	Lung	CCZ1	7	6373147	G	T	-0.518903	0.0877793	-0.0544	0.0909
ENSG00000122674	Lung	CCZ1	7	5935300	C	G	-0.794653	0.047736	0.005	0.0064
ENSG00000122674	Brain_Anterior_cingulate_cortex_BA24	CCZ1	7	6884764	C	A	1.01699	0.0728768	0.0071	0.0044
ENSG00000122674	Muscle_Skeletal	CCZ1	7	5952775	A	T	0.53646	0.0297239	-0.0046	0.0061
ENSG00000122674	Artery_Tibial	CCZ1	7	5930582	A	G	0.679625	0.035243	-0.0063	0.0046
ENSG00000122674	Brain_Frontal_Cortex_BA9	CCZ1	7	5935450	G	A	-0.903927	0.117171	0.0052	0.0064
ENSG00000122674	Lung	CCZ1	7	5410814	C	G	-0.78993	0.115991	-0.0429	0.1087
ENSG00000122674	Thyroid	CCZ1	7	5930582	A	G	0.558401	0.0337001	-0.0063	0.0046
ENSG00000122674	Artery_Aorta	CCZ1	7	5950225	A	G	-0.430864	0.0402909	0.0145	0.0052
ENSG00000122674	Colon_Sigmoid	CCZ1	7	5928633	C	G	0.560378	0.0626828	-0.0121	0.0068
ENSG00000122674	Colon_Sigmoid	CCZ1	7	5951749	C	G	-0.611994	0.081413	-0.011	0.0111
ENSG00000122674	Whole_Blood	CCZ1	7	6103431	A	C	-0.653425	0.081137	0.0015	0.0817
ENSG00000122674	Ovary	CCZ1	7	5920874	A	G	-0.746745	0.0761068	-0.0062	0.0043
ENSG00000122674	Artery_Tibial	CCZ1	7	5964174	CT	C	-0.607694	0.0430345	0.0183	0.0147
ENSG00000122674	Artery_Tibial	CCZ1	7	5936664	CA	C	0.753428	0.062082	0.0073	0.0175
ENSG00000122674	Thyroid	CCZ1	7	5956309	A	G	-0.776067	0.057091	-0.0046	0.0105
ENSG00000122674	Artery_Aorta	CCZ1	7	5938205	T	G	-0.86566	0.0895618	-0.0512	0.0219
ENSG00000122674	Esophagus_Muscularis	CCZ1	7	5937403	G	A	-0.843229	0.062816	-0.0035	0.006
ENSG00000122674	Breast_Mammary_Tissue	CCZ1	7	6103431	A	C	-0.52306	0.0911061	0.0015	0.0817
ENSG00000122674	Thyroid	CCZ1	7	5936664	CA	C	0.677165	0.0677219	0.0073	0.0175
ENSG00000122674	Brain_Putamen_basal_ganglia	CCZ1	7	5942962	C	T	-0.839958	0.116969	0.0094	0.0069
ENSG00000122674	Pituitary	CCZ1	7	5938205	T	G	-0.707008	0.0967275	-0.0512	0.0219
ENSG00000122674	Brain_Anterior_cingulate_cortex_BA24	CCZ1	7	5927316	C	G	-0.508338	0.0746888	0.0029	0.0044
ENSG00000122674	Vagina	CCZ1	7	5923276	T	TCA	-0.594966	0.07731	0.0005	0.0053
ENSG00000122674	Brain_Putamen_basal_ganglia	CCZ1	7	5930582	A	G	0.661564	0.0687221	-0.0063	0.0046
ENSG00000122674	Cells_Cultured_fibroblasts	CCZ1	7	5935300	C	G	-0.894184	0.0514764	0.005	0.0064
ENSG00000122674	Breast_Mammary_Tissue	CCZ1	7	5930582	A	G	0.593525	0.0347114	-0.0063	0.0046
ENSG00000122674	Muscle_Skeletal	CCZ1	7	5996350	A	C	-0.318976	0.0493479	0.0091	0.0059
ENSG00000122674	Muscle_Skeletal	CCZ1	7	5951749	C	G	-0.797912	0.0551741	-0.011	0.0111
ENSG00000122674	Thyroid	CCZ1	7	6854921	G	A	0.33617	0.0497477	0.0036	0.005
ENSG00000122674	Brain_Nucleus_accumbens_basal_ganglia	CCZ1	7	5927225	A	G	-1.28004	0.15255	-0.0036	0.0099
ENSG00000122674	Thyroid	CCZ1	7	6884764	C	A	0.516308	0.0501325	0.0071	0.0044
ENSG00000122674	Cells_Cultured_fibroblasts	CCZ1	7	5937403	G	A	-0.223274	0.036869	-0.0035	0.006
ENSG00000122674	Colon_Transverse	CCZ1	7	5936784	T	C	0.637967	0.0807496	0.0003	0.0108
ENSG00000122674	Brain_Nucleus_accumbens_basal_ganglia	CCZ1	7	6877519	G	A	0.762607	0.0557895	0.005	0.0041
ENSG00000122674	Artery_Coronary	CCZ1	7	5938205	T	G	-0.734673	0.102139	-0.0512	0.0219
ENSG00000122674	Minor_Salivary_Gland	CCZ1	7	5930582	A	G	0.75723	0.0680033	-0.0063	0.0046
ENSG00000122674	Artery_Coronary	CCZ1	7	5922773	G	A	-0.48659	0.0830935	0.0053	0.0062
ENSG00000122674	Brain_Hippocampus	CCZ1	7	5996350	A	C	-0.702039	0.078007	0.0091	0.0059
ENSG00000122674	Adrenal_Gland	CCZ1	7	5930582	A	G	0.76617	0.0555128	-0.0063	0.0046
ENSG00000122674	Breast_Mammary_Tissue	CCZ1	7	5927956	C	T	-0.635753	0.0497772	0.0057	0.0063
ENSG00000122674	Muscle_Skeletal	CCZ1	7	6884764	C	A	0.644615	0.0215167	0.0071	0.0044
ENSG00000122674	Breast_Mammary_Tissue	CCZ1	7	5938205	T	G	-1.07936	0.0684477	-0.0512	0.0219
ENSG00000122674	Heart_Left_Ventricle	CCZ1	7	6884764	C	A	0.660626	0.0335853	0.0071	0.0044
ENSG00000122674	Artery_Tibial	CCZ1	7	5927956	C	T	-0.70779	0.0462972	0.0057	0.0063
ENSG00000122674	Esophagus_Muscularis	CCZ1	7	5929659	T	A	-0.418368	0.0415825	0.0021	0.0044
ENSG00000122674	Breast_Mammary_Tissue	CCZ1	7	6884764	C	A	0.547809	0.0608382	0.0071	0.0044
ENSG00000122674	Heart_Atrial_Appendage	CCZ1	7	5930582	A	G	0.675926	0.0369378	-0.0063	0.0046
ENSG00000122674	Artery_Tibial	CCZ1	7	6884764	C	A	0.693461	0.029308	0.0071	0.0044
ENSG00000122674	Brain_Frontal_Cortex_BA9	CCZ1	7	6884764	C	A	0.956898	0.0618895	0.0071	0.0044
ENSG00000122674	Spleen	CCZ1	7	6884764	C	A	0.811278	0.0408478	0.0071	0.0044
ENSG00000122674	Minor_Salivary_Gland	CCZ1	7	6870138	C	T	0.722726	0.0600349	0.007	0.0038
ENSG00000122674	Skin_Not_Sun_Exposed_Suprapubic	CCZ1	7	6884764	C	A	0.67445	0.0295748	0.0071	0.0044
ENSG00000122674	Artery_Coronary	CCZ1	7	6884764	C	A	0.562037	0.0916502	0.0071	0.0044
ENSG00000122674	Testis	CCZ1	7	5941343	C	T	0.656946	0.0575412	0.0053	0.0087
ENSG00000122674	Adipose_Subcutaneous	CCZ1	7	5935450	G	A	-0.724518	0.0441854	0.0052	0.0064
ENSG00000122674	Thyroid	CCZ1	7	5926312	G	C	0.184459	0.0293868	0.0138	0.0047
ENSG00000122674	Esophagus_Gastroesophageal_Junction	CCZ1	7	5938205	T	G	-0.72188	0.0727037	-0.0512	0.0219
ENSG00000122674	Pancreas	CCZ1	7	5949830	T	C	-0.420192	0.0694856	-0.0057	0.0045
ENSG00000122674	Esophagus_Mucosa	CCZ1	7	5935300	C	G	-0.775774	0.043913	0.005	0.0064
ENSG00000122674	Brain_Amygdala	CCZ1	7	6884764	C	A	0.886767	0.096843	0.0071	0.0044
ENSG00000122674	Lung	CCZ1	7	5936784	T	C	0.860599	0.0625381	0.0003	0.0108
ENSG00000122674	Colon_Transverse	CCZ1	7	6613248	T	C	0.728741	0.128015	0.1804	0.1476
ENSG00000122674	Artery_Aorta	CCZ1	7	6884764	C	A	0.84989	0.0295199	0.0071	0.0044
ENSG00000122674	Brain_Hippocampus	CCZ1	7	5920874	A	G	-0.502764	0.0743686	-0.0062	0.0043
ENSG00000122674	Small_Intestine_Terminal_Ileum	CCZ1	7	5930582	A	G	0.731023	0.0491685	-0.0063	0.0046
ENSG00000122674	Prostate	CCZ1	7	5936664	CA	C	1.07607	0.107356	0.0073	0.0175
ENSG00000122674	Pituitary	CCZ1	7	6869813	T	C	0.782329	0.0879977	0.0216	0.0108
ENSG00000122674	Testis	CCZ1	7	5930582	A	G	0.400932	0.0409589	-0.0063	0.0046
ENSG00000122674	Adrenal_Gland	CCZ1	7	6884764	C	A	0.601483	0.0514452	0.0071	0.0044
ENSG00000122674	Esophagus_Gastroesophageal_Junction	CCZ1	7	6884764	C	A	0.818415	0.0361178	0.0071	0.0044
ENSG00000122674	Stomach	CCZ1	7	5938205	T	G	-0.650246	0.0786441	-0.0512	0.0219
ENSG00000122674	Nerve_Tibial	CCZ1	7	5081536	A	AATGAACTTCTTGCCAACACTACAAC	-0.636352	0.0971904	0.1088	0.0518
ENSG00000122674	Adipose_Visceral_Omentum	CCZ1	7	5930582	A	G	0.606713	0.0339743	-0.0063	0.0046
ENSG00000122674	Thyroid	CCZ1	7	5935450	G	A	-0.454509	0.051871	0.0052	0.0064
ENSG00000122674	Pituitary	CCZ1	7	5937403	G	A	-0.683033	0.0606476	-0.0035	0.006
ENSG00000122674	Spleen	CCZ1	7	6069237	A	G	0.373571	0.0453609	-0.003	0.0046
ENSG00000122674	Kidney_Cortex	CCZ1	7	6886615	C	G	0.960429	0.130005	0.0056	0.0046
ENSG00000122674	Brain_Hippocampus	CCZ1	7	6884764	C	A	0.87066	0.0563904	0.0071	0.0044
ENSG00000122674	Small_Intestine_Terminal_Ileum	CCZ1	7	6884764	C	A	0.814101	0.0430739	0.0071	0.0044
ENSG00000122674	Skin_Sun_Exposed_Lower_leg	CCZ1	7	6884764	C	A	0.6773	0.0279383	0.0071	0.0044
ENSG00000122674	Artery_Coronary	CCZ1	7	5930582	A	G	0.556031	0.0566242	-0.0063	0.0046
ENSG00000122674	Cells_EBV-transformed_lymphocytes	CCZ1	7	5958790	GT	G	0.789556	0.106571	-0.0333	0.0211
ENSG00000122674	Nerve_Tibial	CCZ1	7	5941484	G	T	0.685143	0.0644714	-0.003	0.0111
ENSG00000122674	Skin_Sun_Exposed_Lower_leg	CCZ1	7	5938205	T	G	-0.710839	0.0561633	-0.0512	0.0219
ENSG00000122674	Brain_Amygdala	CCZ1	7	5927316	C	G	-0.721831	0.0919027	0.0029	0.0044
ENSG00000122674	Brain_Substantia_nigra	CCZ1	7	5927316	C	G	-0.759604	0.0865474	0.0029	0.0044
ENSG00000122674	Colon_Sigmoid	CCZ1	7	5927316	C	G	-0.557437	0.0417329	0.0029	0.0044
ENSG00000122674	Brain_Putamen_basal_ganglia	CCZ1	7	5941343	C	T	0.578506	0.0936693	0.0053	0.0087
ENSG00000122674	Cells_Cultured_fibroblasts	CCZ1	7	5938205	T	G	-1.10662	0.0681223	-0.0512	0.0219
ENSG00000122674	Pituitary	CCZ1	7	5928726	A	G	-0.556124	0.0633751	0.0168	0.0053
ENSG00000122674	Adipose_Subcutaneous	CCZ1	7	6884764	C	A	0.775159	0.0261867	0.0071	0.0044
ENSG00000122674	Artery_Aorta	CCZ1	7	5949830	T	C	-0.364544	0.0480248	-0.0057	0.0045
ENSG00000122674	Brain_Cerebellum	CCZ1	7	5920874	A	G	-0.424382	0.05875	-0.0062	0.0043
ENSG00000122674	Adipose_Visceral_Omentum	CCZ1	7	5938205	T	G	-0.713553	0.0647494	-0.0512	0.0219
ENSG00000122674	Prostate	CCZ1	7	6884764	C	A	0.770596	0.0433023	0.0071	0.0044
ENSG00000122674	Brain_Cerebellum	CCZ1	7	6884764	C	A	0.945998	0.0479053	0.0071	0.0044
ENSG00000122674	Brain_Cerebellum	CCZ1	7	5996350	A	C	-0.618528	0.065971	0.0091	0.0059
ENSG00000122674	Adipose_Visceral_Omentum	CCZ1	7	5936784	T	C	0.708251	0.0675967	0.0003	0.0108
ENSG00000122674	Pituitary	CCZ1	7	6877519	G	A	1.00076	0.0382598	0.005	0.0041
ENSG00000122674	Esophagus_Mucosa	CCZ1	7	5936784	T	C	0.743878	0.0597083	0.0003	0.0108
ENSG00000122674	Brain_Amygdala	CCZ1	7	5928633	C	G	0.759373	0.121819	-0.0121	0.0068
ENSG00000122674	Nerve_Tibial	CCZ1	7	5935300	C	G	-0.572478	0.0473178	0.005	0.0064
ENSG00000122674	Skin_Sun_Exposed_Lower_leg	CCZ1	7	5930582	A	G	0.675043	0.0341445	-0.0063	0.0046
ENSG00000122674	Brain_Spinal_cord_cervical_c-1	CCZ1	7	6884764	C	A	0.855099	0.0822821	0.0071	0.0044
ENSG00000122674	Colon_Transverse	CCZ1	7	5935300	C	G	-0.681028	0.0546194	0.005	0.0064
ENSG00000122674	Brain_Hypothalamus	CCZ1	7	5934952	A	G	0.79811	0.0945852	-0.0128	0.0071
ENSG00000122674	Brain_Cerebellum	CCZ1	7	5930582	A	G	0.319663	0.0541038	-0.0063	0.0046
ENSG00000122674	Stomach	CCZ1	7	5930582	A	G	0.691921	0.0488141	-0.0063	0.0046
ENSG00000122674	Adipose_Visceral_Omentum	CCZ1	7	6854921	G	A	0.454739	0.0642856	0.0036	0.005
ENSG00000122674	Prostate	CCZ1	7	5930582	A	G	0.72778	0.0486666	-0.0063	0.0046
ENSG00000122674	Heart_Left_Ventricle	CCZ1	7	5950225	A	G	-0.4382	0.0389778	0.0145	0.0052
ENSG00000122674	Skin_Sun_Exposed_Lower_leg	CCZ1	7	5935450	G	A	-0.684002	0.04821	0.0052	0.0064
ENSG00000122674	Pituitary	CCZ1	7	5949830	T	C	-0.849477	0.0534602	-0.0057	0.0045
ENSG00000122674	Brain_Substantia_nigra	CCZ1	7	6884764	C	A	0.812681	0.07883	0.0071	0.0044
ENSG00000122674	Heart_Atrial_Appendage	CCZ1	7	5938205	T	G	-0.687804	0.0657273	-0.0512	0.0219
ENSG00000122674	Heart_Atrial_Appendage	CCZ1	7	5935450	G	A	-0.74997	0.057074	0.0052	0.0064
ENSG00000122674	Whole_Blood	CCZ1	7	5930582	A	G	0.444275	0.0267244	-0.0063	0.0046
ENSG00000122674	Adrenal_Gland	CCZ1	7	6561909	C	T	-1.21881	0.182909	-0.003	0.0507
ENSG00000122674	Ovary	CCZ1	7	6884764	C	A	0.76637	0.0662817	0.0071	0.0044
ENSG00000122674	Esophagus_Muscularis	CCZ1	7	5942702	C	G	0.587439	0.0584893	0.0007	0.006
ENSG00000122674	Brain_Hypothalamus	CCZ1	7	6884764	C	A	0.913436	0.0569244	0.0071	0.0044
ENSG00000122674	Esophagus_Gastroesophageal_Junction	CCZ1	7	5930582	A	G	0.584641	0.0395927	-0.0063	0.0046
ENSG00000122674	Pancreas	CCZ1	7	5950225	A	G	-0.403009	0.0540782	0.0145	0.0052
ENSG00000122674	Stomach	CCZ1	7	6884764	C	A	0.845823	0.0365617	0.0071	0.0044
ENSG00000122674	Cells_EBV-transformed_lymphocytes	CCZ1	7	5938205	T	G	-0.614362	0.104294	-0.0512	0.0219
ENSG00000122674	Skin_Sun_Exposed_Lower_leg	CCZ1	7	5936784	T	C	0.712449	0.0609729	0.0003	0.0108
ENSG00000122674	Stomach	CCZ1	7	5941484	G	T	0.840283	0.083688	-0.003	0.0111
ENSG00000122674	Skin_Not_Sun_Exposed_Suprapubic	CCZ1	7	5928633	C	G	0.595798	0.0480965	-0.0121	0.0068
ENSG00000122674	Cells_Cultured_fibroblasts	CCZ1	7	5930582	A	G	0.680344	0.0290269	-0.0063	0.0046
ENSG00000122674	Brain_Nucleus_accumbens_basal_ganglia	CCZ1	7	5950246	T	C	-0.453087	0.0690503	0.0089	0.0051
ENSG00000122674	Small_Intestine_Terminal_Ileum	CCZ1	7	5938205	T	G	-0.889999	0.101546	-0.0512	0.0219
ENSG00000122674	Brain_Spinal_cord_cervical_c-1	CCZ1	7	5927584	G	A	0.915907	0.128947	-0.0134	0.0067
ENSG00000122674	Testis	CCZ1	7	6877519	G	A	0.554201	0.062343	0.005	0.0041
ENSG00000122674	Testis	CCZ1	7	5996350	A	C	-0.297441	0.0451705	0.0091	0.0059
ENSG00000122674	Esophagus_Muscularis	CCZ1	7	6291736	C	T	-0.473278	0.0821288	-0.0046	0.0527
ENSG00000122674	Adipose_Visceral_Omentum	CCZ1	7	6845304	G	T	0.196051	0.032272	-0.0014	0.0059
ENSG00000122674	Esophagus_Mucosa	CCZ1	7	5930582	A	G	0.634464	0.0320896	-0.0063	0.0046
ENSG00000122674	Liver	CCZ1	7	5949830	T	C	-0.423993	0.0467947	-0.0057	0.0045
ENSG00000122674	Adipose_Visceral_Omentum	CCZ1	7	5935300	C	G	-0.639102	0.0481729	0.005	0.0064
ENSG00000122674	Uterus	CCZ1	7	5930582	A	G	0.894228	0.0830626	-0.0063	0.0046
ENSG00000122674	Adipose_Subcutaneous	CCZ1	7	5936784	T	C	0.776112	0.0581164	0.0003	0.0108
ENSG00000122674	Uterus	CCZ1	7	5938205	T	G	-0.733494	0.116493	-0.0512	0.0219
ENSG00000122674	Heart_Atrial_Appendage	CCZ1	7	5952124	C	A	0.65584	0.0815652	-0.0044	0.0111
ENSG00000122674	Whole_Blood	CCZ1	7	6884764	C	A	0.431859	0.0217287	0.0071	0.0044
ENSG00000122674	Spleen	CCZ1	7	5930582	A	G	0.693172	0.0589066	-0.0063	0.0046
ENSG00000122674	Cells_Cultured_fibroblasts	CCZ1	7	5958790	GT	G	0.516339	0.0501325	-0.0333	0.0211
ENSG00000122674	Muscle_Skeletal	CCZ1	7	5934952	A	G	0.490488	0.0502105	-0.0128	0.0071
ENSG00000122674	Brain_Hypothalamus	CCZ1	7	5927316	C	G	-0.766421	0.0599133	0.0029	0.0044
ENSG00000122674	Stomach	CCZ1	7	5069432	T	TGTA	-1.0798	0.165154	-0.0699	0.0866
ENSG00000122674	Cells_EBV-transformed_lymphocytes	CCZ1	7	5930582	A	G	0.743232	0.0569413	-0.0063	0.0046
ENSG00000122674	Pancreas	CCZ1	7	6884764	C	A	0.760863	0.0433441	0.0071	0.0044
ENSG00000122674	Nerve_Tibial	CCZ1	7	5956309	A	G	-0.944377	0.0620858	-0.0046	0.0105
ENSG00000122674	Cells_Cultured_fibroblasts	CCZ1	7	6884764	C	A	0.731182	0.0244592	0.0071	0.0044
ENSG00000122674	Brain_Cerebellar_Hemisphere	CCZ1	7	5927316	C	G	-0.753806	0.0718677	0.0029	0.0044
ENSG00000122674	Brain_Cortex	CCZ1	7	6116850	C	T	0.485177	0.0670206	-0.0038	0.0043
ENSG00000122674	Spleen	CCZ1	7	5936794	T	C	-0.681744	0.11107	0.0009	0.0097
ENSG00000122674	Adipose_Subcutaneous	CCZ1	7	5930582	A	G	0.688154	0.0279407	-0.0063	0.0046
ENSG00000122674	Adipose_Subcutaneous	CCZ1	7	5938205	T	G	-0.763712	0.0501549	-0.0512	0.0219
ENSG00000122674	Prostate	CCZ1	7	5935300	C	G	-0.797206	0.0789699	0.005	0.0064
ENSG00000122674	Spleen	CCZ1	7	5952124	C	A	1.06546	0.10691	-0.0044	0.0111
ENSG00000122674	Brain_Cortex	CCZ1	7	5920060	A	G	-1.1466	0.152759	-0.005	0.0092
ENSG00000122674	Nerve_Tibial	CCZ1	7	5930582	A	G	0.579376	0.0325838	-0.0063	0.0046
ENSG00000122674	Liver	CCZ1	7	5951749	C	G	-1.1522	0.103854	-0.011	0.0111
ENSG00000122674	Esophagus_Mucosa	CCZ1	7	5938205	T	G	-0.703657	0.0556854	-0.0512	0.0219
ENSG00000122674	Stomach	CCZ1	7	5935300	C	G	-0.65283	0.0723496	0.005	0.0064
ENSG00000122674	Esophagus_Mucosa	CCZ1	7	6884764	C	A	0.71293	0.0259352	0.0071	0.0044
ENSG00000122674	Heart_Left_Ventricle	CCZ1	7	5952345	C	T	-1.43622	0.0742005	-0.0032	0.0101
ENSG00000122674	Cells_Cultured_fibroblasts	CCZ1	7	6421915	G	C	0.30584	0.0527932	-0.0183	0.0094
ENSG00000122674	Skin_Not_Sun_Exposed_Suprapubic	CCZ1	7	5087209	T	C	-0.707142	0.108175	0.0051	0.0647
ENSG00000122674	Skin_Not_Sun_Exposed_Suprapubic	CCZ1	7	5936794	T	C	-0.880125	0.0776988	0.0009	0.0097
ENSG00000122674	Heart_Atrial_Appendage	CCZ1	7	6884764	C	A	0.80248	0.034805	0.0071	0.0044
ENSG00000122674	Colon_Transverse	CCZ1	7	5094210	C	A	-0.884717	0.118142	0.0214	0.0631
ENSG00000122674	Spleen	CCZ1	7	5938326	T	C	-0.378352	0.0588199	-0.0084	0.0151
ENSG00000122674	Esophagus_Muscularis	CCZ1	7	6884764	C	A	0.789337	0.0331252	0.0071	0.0044
ENSG00000122674	Brain_Cerebellar_Hemisphere	CCZ1	7	6884764	C	A	1.03329	0.0635135	0.0071	0.0044
ENSG00000122674	Esophagus_Gastroesophageal_Junction	CCZ1	7	5936664	CA	C	0.843289	0.0843666	0.0073	0.0175
ENSG00000122674	Esophagus_Gastroesophageal_Junction	CCZ1	7	5935300	C	G	-0.78533	0.061924	0.005	0.0064
ENSG00000122674	Nerve_Tibial	CCZ1	7	5937373	G	C	-0.538471	0.0867465	0.008	0.0909
ENSG00000122674	Colon_Transverse	CCZ1	7	5930582	A	G	0.657994	0.0363095	-0.0063	0.0046
ENSG00000122674	Cells_EBV-transformed_lymphocytes	CCZ1	7	5935300	C	G	-0.795233	0.104625	0.005	0.0064
ENSG00000122674	Small_Intestine_Terminal_Ileum	CCZ1	7	5935300	C	G	-0.661761	0.0814847	0.005	0.0064
ENSG00000122674	Whole_Blood	CCZ1	7	5935450	G	A	-0.43614	0.0390713	0.0052	0.0064
ENSG00000122674	Cells_EBV-transformed_lymphocytes	CCZ1	7	6884764	C	A	0.676782	0.0579931	0.0071	0.0044
ENSG00000122674	Brain_Cortex	CCZ1	7	6877519	G	A	0.831473	0.057412	0.005	0.0041
ENSG00000122674	Skin_Not_Sun_Exposed_Suprapubic	CCZ1	7	5927316	C	G	-0.613727	0.0301693	0.0029	0.0044
ENSG00000122674	Testis	CCZ1	7	5929590	T	G	-0.341892	0.0474973	0.0032	0.0044
ENSG00000122674	Heart_Left_Ventricle	CCZ1	7	5949830	T	C	-0.381115	0.0501707	-0.0057	0.0045
ENSG00000122674	Muscle_Skeletal	CCZ1	7	5935450	G	A	-0.739432	0.0624655	0.0052	0.0064
ENSG00000122674	Skin_Not_Sun_Exposed_Suprapubic	CCZ1	7	5734368	A	G	0.954868	0.128272	-0.0741	0.0529
ENSG00000122674	Nerve_Tibial	CCZ1	7	6884764	C	A	0.824148	0.0271314	0.0071	0.0044
ENSG00000122674	Testis	CCZ1	7	5920060	A	G	-0.615263	0.0752026	-0.005	0.0092
ENSG00000122674	Liver	CCZ1	7	6886615	C	G	0.632858	0.0439461	0.0056	0.0046
ENSG00000122674	Brain_Spinal_cord_cervical_c-1	CCZ1	7	5927316	C	G	-0.973745	0.0889671	0.0029	0.0044
ENSG00000146574	Heart_Atrial_Appendage	CCZ1B	7	5938205	T	G	0.542885	0.0781908	-0.0512	0.0219
ENSG00000146574	Pancreas	CCZ1B	7	5930582	A	G	-0.682623	0.0505594	-0.0063	0.0046
ENSG00000146574	Vagina	CCZ1B	7	5927316	C	G	0.425117	0.0726055	0.0029	0.0044
ENSG00000146574	Pancreas	CCZ1B	7	5936784	T	C	-0.716513	0.0998933	0.0003	0.0108
ENSG00000146574	Artery_Coronary	CCZ1B	7	5927956	C	T	0.629112	0.0860731	0.0057	0.0063
ENSG00000146574	Stomach	CCZ1B	7	5930582	A	G	-0.555075	0.0467521	-0.0063	0.0046
ENSG00000146574	Nerve_Tibial	CCZ1B	7	5941209	C	T	-0.204184	0.029726	0.0154	0.0044
ENSG00000146574	Adrenal_Gland	CCZ1B	7	5964174	CT	C	0.349374	0.0601409	0.0183	0.0147
ENSG00000146574	Nerve_Tibial	CCZ1B	7	5938205	T	G	0.607751	0.058307	-0.0512	0.0219
ENSG00000146574	Heart_Atrial_Appendage	CCZ1B	7	6884764	C	A	-0.635155	0.0445556	0.0071	0.0044
ENSG00000146574	Muscle_Skeletal	CCZ1B	7	5936664	CA	C	-0.488505	0.0573803	0.0073	0.0175
ENSG00000146574	Nerve_Tibial	CCZ1B	7	5936784	T	C	-0.503163	0.0720954	0.0003	0.0108
ENSG00000146574	Thyroid	CCZ1B	7	5941343	C	T	-0.357856	0.0445756	0.0053	0.0087
ENSG00000146574	Vagina	CCZ1B	7	5930582	A	G	-0.476344	0.0734799	-0.0063	0.0046
ENSG00000146574	Breast_Mammary_Tissue	CCZ1B	7	6923753	G	A	0.593255	0.104311	0.002	0.1075
ENSG00000146574	Brain_Substantia_nigra	CCZ1B	7	6884764	C	A	-0.785285	0.0905055	0.0071	0.0044
ENSG00000146574	Uterus	CCZ1B	7	5930582	A	G	-0.457765	0.0744485	-0.0063	0.0046
ENSG00000146574	Colon_Sigmoid	CCZ1B	7	5936794	T	C	1.05861	0.0953004	0.0009	0.0097
ENSG00000146574	Artery_Coronary	CCZ1B	7	5941484	G	T	-0.875675	0.101836	-0.003	0.0111
ENSG00000146574	Colon_Sigmoid	CCZ1B	7	5949830	T	C	0.482802	0.0498849	-0.0057	0.0045
ENSG00000146574	Thyroid	CCZ1B	7	5943584	T	C	-0.237008	0.0374094	0.0026	0.006
ENSG00000146574	Skin_Sun_Exposed_Lower_leg	CCZ1B	7	5953883	C	G	0.200273	0.0291851	-0.0098	0.0051
ENSG00000146574	Pancreas	CCZ1B	7	5938205	T	G	0.795757	0.0949704	-0.0512	0.0219
ENSG00000146574	Artery_Coronary	CCZ1B	7	6884764	C	A	-0.866943	0.0474726	0.0071	0.0044
ENSG00000146574	Adrenal_Gland	CCZ1B	7	7409051	T	C	0.654776	0.111985	-0.0085	0.0419
ENSG00000146574	Skin_Sun_Exposed_Lower_leg	CCZ1B	7	5936664	CA	C	-0.44399	0.0678697	0.0073	0.0175
ENSG00000146574	Uterus	CCZ1B	7	6884764	C	A	-0.797711	0.0685952	0.0071	0.0044
ENSG00000146574	Pancreas	CCZ1B	7	6884764	C	A	-0.709056	0.0461124	0.0071	0.0044
ENSG00000146574	Skin_Sun_Exposed_Lower_leg	CCZ1B	7	5938205	T	G	0.596943	0.0606739	-0.0512	0.0219
ENSG00000146574	Thyroid	CCZ1B	7	5935450	G	A	0.683941	0.0453678	0.0052	0.0064
ENSG00000146574	Heart_Atrial_Appendage	CCZ1B	7	5952124	C	A	-0.678917	0.0963306	-0.0044	0.0111
ENSG00000146574	Artery_Aorta	CCZ1B	7	6586880	A	G	0.842088	0.1456	-0.0443	0.0831
ENSG00000146574	Stomach	CCZ1B	7	5936664	CA	C	-0.577739	0.0828417	0.0073	0.0175
ENSG00000146574	Brain_Putamen_basal_ganglia	CCZ1B	7	6884764	C	A	-0.877912	0.0671443	0.0071	0.0044
ENSG00000146574	Nerve_Tibial	CCZ1B	7	5930582	A	G	-0.699437	0.0325984	-0.0063	0.0046
ENSG00000146574	Breast_Mammary_Tissue	CCZ1B	7	5935300	C	G	0.619959	0.0516387	0.005	0.0064
ENSG00000146574	Cells_Cultured_fibroblasts	CCZ1B	7	6869304	T	C	-0.770399	0.099808	0.0068	0.0038
ENSG00000146574	Minor_Salivary_Gland	CCZ1B	7	6884764	C	A	-0.717533	0.0590611	0.0071	0.0044
ENSG00000146574	Minor_Salivary_Gland	CCZ1B	7	6852820	G	A	1.04265	0.157084	-0.0236	0.0297
ENSG00000146574	Stomach	CCZ1B	7	5935300	C	G	0.539199	0.0696208	0.005	0.0064
ENSG00000146574	Thyroid	CCZ1B	7	6884764	C	A	-0.804271	0.0245208	0.0071	0.0044
ENSG00000146574	Colon_Sigmoid	CCZ1B	7	6884764	C	A	-0.928347	0.0361423	0.0071	0.0044
ENSG00000146574	Lung	CCZ1B	7	5930582	A	G	-0.655619	0.0337146	-0.0063	0.0046
ENSG00000146574	Muscle_Skeletal	CCZ1B	7	5938205	T	G	0.38906	0.0524422	-0.0512	0.0219
ENSG00000146574	Colon_Transverse	CCZ1B	7	5936664	CA	C	-0.675285	0.083301	0.0073	0.0175
ENSG00000146574	Artery_Tibial	CCZ1B	7	6868354	A	C	-0.767654	0.0998639	0.0054	0.0041
ENSG00000146574	Artery_Coronary	CCZ1B	7	5930582	A	G	-0.594996	0.0511129	-0.0063	0.0046
ENSG00000146574	Brain_Caudate_basal_ganglia	CCZ1B	7	5949830	T	C	0.565865	0.0726925	-0.0057	0.0045
ENSG00000146574	Testis	CCZ1B	7	5935450	G	A	1.32817	0.146445	0.0052	0.0064
ENSG00000146574	Skin_Sun_Exposed_Lower_leg	CCZ1B	7	6884764	C	A	-0.801456	0.0271662	0.0071	0.0044
ENSG00000146574	Pancreas	CCZ1B	7	5942962	C	T	0.591884	0.0774469	0.0094	0.0069
ENSG00000146574	Cells_EBV-transformed_lymphocytes	CCZ1B	7	6884764	C	A	-0.865254	0.0597176	0.0071	0.0044
ENSG00000146574	Small_Intestine_Terminal_Ileum	CCZ1B	7	6884764	C	A	-0.827054	0.0549912	0.0071	0.0044
ENSG00000146574	Brain_Cortex	CCZ1B	7	6877183	G	A	-0.802375	0.0488285	0.0069	0.0039
ENSG00000146574	Spleen	CCZ1B	7	5930582	A	G	-0.470392	0.0396592	-0.0063	0.0046
ENSG00000146574	Cells_Cultured_fibroblasts	CCZ1B	7	5930582	A	G	-0.611124	0.0362119	-0.0063	0.0046
ENSG00000146574	Thyroid	CCZ1B	7	5920874	A	G	0.612784	0.0946424	-0.0062	0.0043
ENSG00000146574	Muscle_Skeletal	CCZ1B	7	6868594	C	A	-0.513062	0.067425	0.0012	0.01
ENSG00000146574	Testis	CCZ1B	7	6884764	C	A	-0.657707	0.0421002	0.0071	0.0044
ENSG00000146574	Testis	CCZ1B	7	5968553	G	A	0.51648	0.0755898	-0.0062	0.0114
ENSG00000146574	Cells_Cultured_fibroblasts	CCZ1B	7	5958790	GT	G	-0.454252	0.0572836	-0.0333	0.0211
ENSG00000146574	Prostate	CCZ1B	7	5938205	T	G	0.747393	0.117804	-0.0512	0.0219
ENSG00000146574	Cells_EBV-transformed_lymphocytes	CCZ1B	7	6285515	A	G	0.496494	0.0837723	-0.0063	0.0061
ENSG00000146574	Breast_Mammary_Tissue	CCZ1B	7	5930582	A	G	-0.614803	0.032448	-0.0063	0.0046
ENSG00000146574	Artery_Aorta	CCZ1B	7	5930582	A	G	-0.656896	0.0332916	-0.0063	0.0046
ENSG00000146574	Skin_Sun_Exposed_Lower_leg	CCZ1B	7	5935300	C	G	0.733017	0.0480336	0.005	0.0064
ENSG00000146574	Spleen	CCZ1B	7	6863132	G	A	0.829707	0.097546	-0.0177	0.0242
ENSG00000146574	Thyroid	CCZ1B	7	5930582	A	G	-0.619834	0.0315374	-0.0063	0.0046
ENSG00000146574	Esophagus_Gastroesophageal_Junction	CCZ1B	7	6017523	G	A	-0.270477	0.0471327	-0.004	0.0056
ENSG00000146574	Thyroid	CCZ1B	7	5938205	T	G	0.676127	0.0542216	-0.0512	0.0219
ENSG00000146574	Brain_Frontal_Cortex_BA9	CCZ1B	7	5927316	C	G	0.652076	0.0511051	0.0029	0.0044
ENSG00000146574	Brain_Cerebellar_Hemisphere	CCZ1B	7	5928633	C	G	-0.604946	0.0931766	-0.0121	0.0068
ENSG00000146574	Brain_Nucleus_accumbens_basal_ganglia	CCZ1B	7	6868594	C	A	-0.915137	0.118005	0.0012	0.01
ENSG00000146574	Nerve_Tibial	CCZ1B	7	5935450	G	A	0.641628	0.0511323	0.0052	0.0064
ENSG00000146574	Brain_Cerebellum	CCZ1B	7	6884764	C	A	-0.824138	0.0476527	0.0071	0.0044
ENSG00000146574	Liver	CCZ1B	7	5921811	A	C	0.391389	0.0588929	-0.0068	0.0044
ENSG00000146574	Breast_Mammary_Tissue	CCZ1B	7	5941343	C	T	-0.389038	0.0509231	0.0053	0.0087
ENSG00000146574	Kidney_Cortex	CCZ1B	7	6887058	C	T	-0.992978	0.108575	0.0025	0.0045
ENSG00000146574	Spleen	CCZ1B	7	6884764	C	A	-0.945656	0.0365791	0.0071	0.0044
ENSG00000146574	Artery_Aorta	CCZ1B	7	5952124	C	A	-0.605754	0.0720603	-0.0044	0.0111
ENSG00000146574	Spleen	CCZ1B	7	5996350	A	C	0.367953	0.0505911	0.0091	0.0059
ENSG00000146574	Stomach	CCZ1B	7	5938205	T	G	0.519048	0.0757003	-0.0512	0.0219
ENSG00000146574	Brain_Cerebellum	CCZ1B	7	5938205	T	G	1.10775	0.117645	-0.0512	0.0219
ENSG00000146574	Vagina	CCZ1B	7	6884764	C	A	-0.883621	0.0682344	0.0071	0.0044
ENSG00000146574	Testis	CCZ1B	7	5952124	C	A	-0.805134	0.071051	-0.0044	0.0111
ENSG00000146574	Liver	CCZ1B	7	6886615	C	G	-0.606584	0.0493397	0.0056	0.0046
ENSG00000146574	Muscle_Skeletal	CCZ1B	7	5930582	A	G	-0.674483	0.0285537	-0.0063	0.0046
ENSG00000146574	Cells_Cultured_fibroblasts	CCZ1B	7	5938205	T	G	0.983317	0.0711346	-0.0512	0.0219
ENSG00000146574	Vagina	CCZ1B	7	5938205	T	G	0.787253	0.130711	-0.0512	0.0219
ENSG00000146574	Lung	CCZ1B	7	6884651	T	C	-0.686728	0.112244	-0.0405	0.0401
ENSG00000146574	Testis	CCZ1B	7	5930582	A	G	-0.675493	0.0375534	-0.0063	0.0046
ENSG00000146574	Artery_Aorta	CCZ1B	7	5938205	T	G	0.460576	0.0700889	-0.0512	0.0219
ENSG00000146574	Cells_Cultured_fibroblasts	CCZ1B	7	6873765	A	G	-0.666879	0.107073	0.0015	0.0102
ENSG00000146574	Stomach	CCZ1B	7	7154531	T	C	0.633468	0.086283	0.0599	0.0689
ENSG00000146574	Cells_Cultured_fibroblasts	CCZ1B	7	5935450	G	A	0.667701	0.0507336	0.0052	0.0064
ENSG00000146574	Adipose_Subcutaneous	CCZ1B	7	6916464	A	G	-0.486855	0.0746433	-0.0356	0.0337
ENSG00000146574	Brain_Amygdala	CCZ1B	7	6886615	C	G	-0.828957	0.0997988	0.0056	0.0046
ENSG00000146574	Adipose_Subcutaneous	CCZ1B	7	7176924	T	C	0.548033	0.0873849	0.0471	0.0832
ENSG00000146574	Brain_Cortex	CCZ1B	7	5930582	A	G	-0.677102	0.054901	-0.0063	0.0046
ENSG00000146574	Brain_Caudate_basal_ganglia	CCZ1B	7	6884764	C	A	-0.882729	0.0539277	0.0071	0.0044
ENSG00000146574	Muscle_Skeletal	CCZ1B	7	6586880	A	G	0.550803	0.0929232	-0.0443	0.0831
ENSG00000146574	Whole_Blood	CCZ1B	7	5936664	CA	C	-0.44748	0.0489836	0.0073	0.0175
ENSG00000146574	Heart_Left_Ventricle	CCZ1B	7	5930582	A	G	-0.578561	0.0361508	-0.0063	0.0046
ENSG00000146574	Lung	CCZ1B	7	5938205	T	G	0.531848	0.0564873	-0.0512	0.0219
ENSG00000146574	Breast_Mammary_Tissue	CCZ1B	7	5938205	T	G	0.758928	0.0686015	-0.0512	0.0219
ENSG00000146574	Artery_Aorta	CCZ1B	7	5935300	C	G	0.634997	0.0552071	0.005	0.0064
ENSG00000146574	Skin_Sun_Exposed_Lower_leg	CCZ1B	7	5930582	A	G	-0.537276	0.0344072	-0.0063	0.0046
ENSG00000146574	Pituitary	CCZ1B	7	5950225	A	G	0.475324	0.0570242	0.0145	0.0052
ENSG00000146574	Colon_Transverse	CCZ1B	7	5935300	C	G	0.710888	0.0597972	0.005	0.0064
ENSG00000146574	Skin_Not_Sun_Exposed_Suprapubic	CCZ1B	7	6884764	C	A	-0.77082	0.0273093	0.0071	0.0044
ENSG00000146574	Esophagus_Mucosa	CCZ1B	7	6884764	C	A	-0.745621	0.0241746	0.0071	0.0044
ENSG00000146574	Muscle_Skeletal	CCZ1B	7	6877183	G	A	-0.427462	0.0627942	0.0069	0.0039
ENSG00000146574	Brain_Cerebellum	CCZ1B	7	5950225	A	G	0.393994	0.0614475	0.0145	0.0052
ENSG00000146574	Adipose_Subcutaneous	CCZ1B	7	5949917	G	T	-0.702068	0.0574814	-0.0008	0.0101
ENSG00000146574	Whole_Blood	CCZ1B	7	5935450	G	A	0.341019	0.0369765	0.0052	0.0064
ENSG00000146574	Brain_Putamen_basal_ganglia	CCZ1B	7	5929590	T	G	0.576566	0.0712931	0.0032	0.0044
ENSG00000146574	Brain_Nucleus_accumbens_basal_ganglia	CCZ1B	7	6869304	T	C	-0.927843	0.051466	0.0068	0.0038
ENSG00000146574	Ovary	CCZ1B	7	5930582	A	G	-0.579052	0.0810985	-0.0063	0.0046
ENSG00000146574	Cells_EBV-transformed_lymphocytes	CCZ1B	7	5930582	A	G	-0.555661	0.0589713	-0.0063	0.0046
ENSG00000146574	Brain_Hippocampus	CCZ1B	7	5928633	C	G	-0.677149	0.101931	-0.0121	0.0068
ENSG00000146574	Brain_Hypothalamus	CCZ1B	7	5927316	C	G	0.782094	0.054284	0.0029	0.0044
ENSG00000146574	Nerve_Tibial	CCZ1B	7	6884764	C	A	-0.878288	0.027539	0.0071	0.0044
ENSG00000146574	Brain_Anterior_cingulate_cortex_BA24	CCZ1B	7	5927316	C	G	0.771117	0.0681356	0.0029	0.0044
ENSG00000146574	Adipose_Visceral_Omentum	CCZ1B	7	5930582	A	G	-0.696605	0.0317315	-0.0063	0.0046
ENSG00000146574	Esophagus_Muscularis	CCZ1B	7	6884764	C	A	-0.882664	0.0299574	0.0071	0.0044
ENSG00000146574	Brain_Anterior_cingulate_cortex_BA24	CCZ1B	7	6884764	C	A	-0.862286	0.0651523	0.0071	0.0044
ENSG00000146574	Ovary	CCZ1B	7	6884764	C	A	-0.769355	0.0734205	0.0071	0.0044
ENSG00000146574	Brain_Frontal_Cortex_BA9	CCZ1B	7	6884764	C	A	-0.864555	0.050317	0.0071	0.0044
ENSG00000146574	Cells_Cultured_fibroblasts	CCZ1B	7	7681650	C	G	-0.607213	0.104627	0.0226	0.0649
ENSG00000146574	Prostate	CCZ1B	7	6859772	CA	C	-0.877465	0.0487878	-0.0002	0.0069
ENSG00000146574	Lung	CCZ1B	7	6884764	C	A	-0.764343	0.0278547	0.0071	0.0044
ENSG00000146574	Brain_Nucleus_accumbens_basal_ganglia	CCZ1B	7	5928633	C	G	-0.575237	0.0736657	-0.0121	0.0068
ENSG00000146574	Brain_Hypothalamus	CCZ1B	7	6884764	C	A	-0.937682	0.0525933	0.0071	0.0044
ENSG00000146574	Spleen	CCZ1B	7	5936664	CA	C	-0.509595	0.0844393	0.0073	0.0175
ENSG00000146574	Brain_Hypothalamus	CCZ1B	7	5927992	T	C	-0.601218	0.0826569	-0.012	0.0068
ENSG00000146574	Heart_Atrial_Appendage	CCZ1B	7	5930582	A	G	-0.651939	0.0409844	-0.0063	0.0046
ENSG00000146574	Esophagus_Gastroesophageal_Junction	CCZ1B	7	6884764	C	A	-0.917995	0.0345239	0.0071	0.0044
ENSG00000146574	Adipose_Visceral_Omentum	CCZ1B	7	5935300	C	G	0.690813	0.0490269	0.005	0.0064
ENSG00000146574	Brain_Cerebellum	CCZ1B	7	5949830	T	C	0.597079	0.0677752	-0.0057	0.0045
ENSG00000146574	Adipose_Subcutaneous	CCZ1B	7	5938205	T	G	0.721128	0.052483	-0.0512	0.0219
ENSG00000146574	Whole_Blood	CCZ1B	7	5930582	A	G	-0.341053	0.0260461	-0.0063	0.0046
ENSG00000146574	Brain_Hippocampus	CCZ1B	7	5927316	C	G	0.616855	0.0701955	0.0029	0.0044
ENSG00000146574	Adrenal_Gland	CCZ1B	7	5927584	G	A	-0.747922	0.0622712	-0.0134	0.0067
ENSG00000146574	Muscle_Skeletal	CCZ1B	7	5935450	G	A	0.640377	0.0422888	0.0052	0.0064
ENSG00000146574	Lung	CCZ1B	7	5935300	C	G	0.679034	0.0525602	0.005	0.0064
ENSG00000146574	Spleen	CCZ1B	7	6926928	T	C	-0.998547	0.15977	0.1044	0.0747
ENSG00000146574	Lung	CCZ1B	7	5936664	CA	C	-0.560021	0.0703687	0.0073	0.0175
ENSG00000146574	Pituitary	CCZ1B	7	5951749	C	G	1.35126	0.118089	-0.011	0.0111
ENSG00000146574	Brain_Spinal_cord_cervical_c-1	CCZ1B	7	5927584	G	A	-0.660694	0.105454	-0.0134	0.0067
ENSG00000146574	Adipose_Subcutaneous	CCZ1B	7	5935300	C	G	0.644946	0.0459934	0.005	0.0064
ENSG00000146574	Brain_Spinal_cord_cervical_c-1	CCZ1B	7	6884764	C	A	-1.03969	0.0700682	0.0071	0.0044
ENSG00000146574	Adipose_Subcutaneous	CCZ1B	7	6884764	C	A	-0.847468	0.0255761	0.0071	0.0044
ENSG00000146574	Stomach	CCZ1B	7	6884764	C	A	-0.80705	0.0353213	0.0071	0.0044
ENSG00000146574	Colon_Transverse	CCZ1B	7	5930582	A	G	-0.747922	0.0371056	-0.0063	0.0046
ENSG00000146574	Esophagus_Muscularis	CCZ1B	7	5936664	CA	C	-0.627175	0.0705655	0.0073	0.0175
ENSG00000146574	Brain_Anterior_cingulate_cortex_BA24	CCZ1B	7	5928633	C	G	-0.662203	0.107288	-0.0121	0.0068
ENSG00000146574	Adrenal_Gland	CCZ1B	7	5941343	C	T	-0.530266	0.0684957	0.0053	0.0087
ENSG00000146574	Artery_Tibial	CCZ1B	7	5996350	A	C	0.501724	0.0388051	0.0091	0.0059
ENSG00000146574	Brain_Nucleus_accumbens_basal_ganglia	CCZ1B	7	5927316	C	G	0.613398	0.0520485	0.0029	0.0044
ENSG00000146574	Heart_Atrial_Appendage	CCZ1B	7	5935450	G	A	0.604375	0.0678514	0.0052	0.0064
ENSG00000146574	Brain_Cerebellar_Hemisphere	CCZ1B	7	5927316	C	G	0.684753	0.0696139	0.0029	0.0044
ENSG00000146574	Artery_Tibial	CCZ1B	7	5952345	C	T	0.524565	0.0650488	-0.0032	0.0101
ENSG00000146574	Artery_Tibial	CCZ1B	7	5934551	A	G	-0.450772	0.0375013	-0.0019	0.0055
ENSG00000146574	Heart_Left_Ventricle	CCZ1B	7	6884764	C	A	-0.673281	0.0330976	0.0071	0.0044
ENSG00000146574	Esophagus_Mucosa	CCZ1B	7	5936664	CA	C	-0.482973	0.0568365	0.0073	0.0175
ENSG00000146574	Skin_Not_Sun_Exposed_Suprapubic	CCZ1B	7	6586880	A	G	0.699679	0.115281	-0.0443	0.0831
ENSG00000146574	Adipose_Subcutaneous	CCZ1B	7	5930582	A	G	-0.598083	0.0288947	-0.0063	0.0046
ENSG00000146574	Brain_Amygdala	CCZ1B	7	6117634	T	C	-0.591684	0.0960605	-0.0034	0.0041
ENSG00000146574	Esophagus_Muscularis	CCZ1B	7	5938205	T	G	0.532714	0.0601864	-0.0512	0.0219
ENSG00000146574	Esophagus_Mucosa	CCZ1B	7	5908436	G	A	-0.538146	0.0929935	0.008	0.0261
ENSG00000146574	Brain_Putamen_basal_ganglia	CCZ1B	7	5953883	C	G	0.397787	0.0680725	-0.0098	0.0051
ENSG00000146574	Artery_Tibial	CCZ1B	7	6868762	C	G	-0.963855	0.1091	0.0131	0.01
ENSG00000146574	Artery_Aorta	CCZ1B	7	6884764	C	A	-0.817405	0.0307136	0.0071	0.0044
ENSG00000146574	Pituitary	CCZ1B	7	6886615	C	G	-0.899222	0.0417957	0.0056	0.0046
ENSG00000146574	Brain_Hippocampus	CCZ1B	7	6884764	C	A	-0.853349	0.0624846	0.0071	0.0044
ENSG00000146574	Esophagus_Muscularis	CCZ1B	7	5930582	A	G	-0.607647	0.0326454	-0.0063	0.0046
ENSG00000146574	Pituitary	CCZ1B	7	5949830	T	C	0.757982	0.0595757	-0.0057	0.0045
ENSG00000146574	Adipose_Visceral_Omentum	CCZ1B	7	6884764	C	A	-0.89152	0.0292545	0.0071	0.0044
ENSG00000146574	Adipose_Visceral_Omentum	CCZ1B	7	5936784	T	C	-0.743441	0.0713537	0.0003	0.0108
ENSG00000146574	Esophagus_Mucosa	CCZ1B	7	5935300	C	G	0.641544	0.0421185	0.005	0.0064
ENSG00000146574	Skin_Not_Sun_Exposed_Suprapubic	CCZ1B	7	5938205	T	G	0.554438	0.0620656	-0.0512	0.0219
ENSG00000146574	Esophagus_Muscularis	CCZ1B	7	5935300	C	G	0.618744	0.0523046	0.005	0.0064
ENSG00000146574	Esophagus_Gastroesophageal_Junction	CCZ1B	7	5938205	T	G	0.793873	0.0770912	-0.0512	0.0219
ENSG00000146574	Adipose_Visceral_Omentum	CCZ1B	7	5938205	T	G	0.605487	0.0656779	-0.0512	0.0219
ENSG00000146574	Brain_Caudate_basal_ganglia	CCZ1B	7	5951749	C	G	1.10331	0.136826	-0.011	0.0111
ENSG00000146574	Small_Intestine_Terminal_Ileum	CCZ1B	7	5930582	A	G	-0.582309	0.0616619	-0.0063	0.0046
ENSG00000146574	Brain_Cerebellar_Hemisphere	CCZ1B	7	6884764	C	A	-0.865303	0.062387	0.0071	0.0044
ENSG00000146574	Brain_Cortex	CCZ1B	7	5935450	G	A	0.651925	0.0930355	0.0052	0.0064
ENSG00000146574	Whole_Blood	CCZ1B	7	5938205	T	G	0.331662	0.044496	-0.0512	0.0219
ENSG00000146574	Brain_Spinal_cord_cervical_c-1	CCZ1B	7	5927316	C	G	0.747025	0.0694436	0.0029	0.0044
ENSG00000146574	Skin_Not_Sun_Exposed_Suprapubic	CCZ1B	7	5935300	C	G	0.595014	0.0465239	0.005	0.0064
ENSG00000146574	Esophagus_Mucosa	CCZ1B	7	5938205	T	G	0.373187	0.0510919	-0.0512	0.0219
ENSG00000146574	Esophagus_Mucosa	CCZ1B	7	5930582	A	G	-0.67138	0.0300062	-0.0063	0.0046
ENSG00000146574	Artery_Tibial	CCZ1B	7	5936664	CA	C	-0.598546	0.0583751	0.0073	0.0175
ENSG00000146574	Prostate	CCZ1B	7	5929659	T	A	0.46466	0.0572031	0.0021	0.0044
ENSG00000146574	Brain_Cortex	CCZ1B	7	5936664	CA	C	-0.855897	0.11388	0.0073	0.0175
ENSG00000146574	Skin_Not_Sun_Exposed_Suprapubic	CCZ1B	7	5930582	A	G	-0.675429	0.0316774	-0.0063	0.0046
ENSG00000146574	Heart_Left_Ventricle	CCZ1B	7	5938205	T	G	0.463756	0.0662756	-0.0512	0.0219
ENSG00000146574	Colon_Transverse	CCZ1B	7	6884764	C	A	-0.854399	0.0345256	0.0071	0.0044
ENSG00000146574	Esophagus_Gastroesophageal_Junction	CCZ1B	7	5930582	A	G	-0.575215	0.0383926	-0.0063	0.0046
ENSG00000146574	Whole_Blood	CCZ1B	7	6884764	C	A	-0.642947	0.023782	0.0071	0.0044
ENSG00000146574	Adrenal_Gland	CCZ1B	7	5929659	T	A	0.464219	0.0512143	0.0021	0.0044
ENSG00000146574	Heart_Left_Ventricle	CCZ1B	7	5935450	G	A	0.525112	0.064399	0.0052	0.0064
ENSG00000134256	Thyroid	CD101	1	117567048	G	A	0.369192	0.0473712	0.0023	0.004
ENSG00000134256	Whole_Blood	CD101	1	117544331	C	A	-0.849458	0.0484883	0.0025	0.0073
ENSG00000134256	Skin_Not_Sun_Exposed_Suprapubic	CD101	1	117529458	A	G	-0.23681	0.0426106	-0.0016	0.0037
ENSG00000134256	Artery_Tibial	CD101	1	117560542	G	A	-0.2757	0.0421744	0.0037	0.0041
ENSG00000134256	Prostate	CD101	1	117544331	C	A	-0.747812	0.126686	0.0025	0.0073
ENSG00000134256	Lung	CD101	1	117544331	C	A	-0.494581	0.0641974	0.0025	0.0073
ENSG00000134256	Spleen	CD101	1	117544331	C	A	-0.959656	0.1286	0.0025	0.0073
ENSG00000134256	Esophagus_Muscularis	CD101	1	117547880	T	A	-0.350877	0.0494323	0.0027	0.004
ENSG00000134256	Stomach	CD101	1	117544331	C	A	-1.03209	0.13759	0.0025	0.0073
ENSG00000134256	Thyroid	CD101	1	117544331	C	A	-0.837465	0.0893581	0.0025	0.0073
ENSG00000134256	Small_Intestine_Terminal_Ileum	CD101	1	117544331	C	A	-0.794986	0.136069	0.0025	0.0073
ENSG00000134256	Skin_Sun_Exposed_Lower_leg	CD101	1	117529458	A	G	-0.467939	0.0530382	-0.0016	0.0037
ENSG00000134256	Esophagus_Mucosa	CD101	1	117548322	G	C	-0.279847	0.0463606	-0.0096	0.0048
ENSG00000134256	Esophagus_Mucosa	CD101	1	117544331	C	A	-0.877325	0.0676417	0.0025	0.0073
ENSG00000134256	Adipose_Visceral_Omentum	CD101	1	117544331	C	A	-0.564306	0.0820038	0.0025	0.0073
ENSG00000134256	Nerve_Tibial	CD101	1	117560542	G	A	-0.485878	0.0631063	0.0037	0.0041
ENSG00000156535	Skin_Sun_Exposed_Lower_leg	CD109	6	74405514	G	GCTATGAATTTCT	0.478442	0.0616927	-0.0203	0.0133
ENSG00000156535	Artery_Aorta	CD109	6	74404800	G	GC	-0.333393	0.0371649	-0.0119	0.0053
ENSG00000156535	Adipose_Visceral_Omentum	CD109	6	74418273	G	T	-1.21904	0.12573	-0.0372	0.0959
ENSG00000156535	Whole_Blood	CD109	6	74405514	G	GCTATGAATTTCT	0.5289	0.0898105	-0.0203	0.0133
ENSG00000156535	Muscle_Skeletal	CD109	6	74418273	G	T	-0.949503	0.11111	-0.0372	0.0959
ENSG00000156535	Cells_Cultured_fibroblasts	CD109	6	74455832	G	A	-0.158299	0.028347	-0.0059	0.0039
ENSG00000156535	Thyroid	CD109	6	74405514	G	GCTATGAATTTCT	0.503105	0.0702042	-0.0203	0.0133
ENSG00000156535	Artery_Tibial	CD109	6	74432427	G	T	-0.141703	0.0249563	-0.0031	0.0037
ENSG00000156535	Thyroid	CD109	6	74313508	G	A	0.354404	0.0529726	0.0134	0.0071
ENSG00000156535	Spleen	CD109	6	74509629	G	A	0.406383	0.0620515	0.0036	0.0037
ENSG00000156535	Testis	CD109	6	74682793	T	C	-0.305036	0.051057	-0.0098	0.0071
ENSG00000156535	Esophagus_Muscularis	CD109	6	74404800	G	GC	-0.227987	0.0393457	-0.0119	0.0053
ENSG00000156535	Adipose_Subcutaneous	CD109	6	74418273	G	T	-0.814141	0.108558	-0.0372	0.0959
ENSG00000156535	Skin_Not_Sun_Exposed_Suprapubic	CD109	6	74405514	G	GCTATGAATTTCT	0.603428	0.0524413	-0.0203	0.0133
ENSG00000170458	Whole_Blood	CD14	5	140007011	C	T	0.138095	0.0209279	-0.0051	0.0051
ENSG00000170458	Testis	CD14	5	140015208	C	G	0.478778	0.0419619	-0.0012	0.0041
ENSG00000170458	Cells_Cultured_fibroblasts	CD14	5	139886839	G	A	-0.219335	0.0350616	0.0035	0.0041
ENSG00000177697	Brain_Cerebellum	CD151	11	833589	G	T	0.552419	0.0519663	0.0158	0.0041
ENSG00000177697	Whole_Blood	CD151	11	833262	G	T	0.379281	0.0441617	0.0136	0.0043
ENSG00000177697	Muscle_Skeletal	CD151	11	840363	T	C	-0.253254	0.0350248	0.0059	0.0038
ENSG00000177697	Nerve_Tibial	CD151	11	838672	T	C	0.203138	0.0348138	0.0208	0.0064
ENSG00000177697	Esophagus_Muscularis	CD151	11	833138	T	C	0.57316	0.0226121	0.0176	0.007
ENSG00000177697	Nerve_Tibial	CD151	11	833327	G	A	0.447294	0.0206017	0.0137	0.0043
ENSG00000177697	Spleen	CD151	11	829585	A	C	0.433225	0.0685763	-0.0111	0.0093
ENSG00000177697	Spleen	CD151	11	833138	T	C	0.78108	0.0366998	0.0176	0.007
ENSG00000177697	Muscle_Skeletal	CD151	11	833138	T	C	0.474996	0.0456645	0.0176	0.007
ENSG00000177697	Esophagus_Gastroesophageal_Junction	CD151	11	833138	T	C	0.608731	0.0280134	0.0176	0.007
ENSG00000177697	Testis	CD151	11	833202	T	TCCCTCGCCTGCCCCAGC	0.292147	0.0456789	-0.027	0.0165
ENSG00000177697	Minor_Salivary_Gland	CD151	11	830670	T	G	0.445561	0.0495902	0.0152	0.0041
ENSG00000177697	Brain_Spinal_cord_cervical_c-1	CD151	11	829539	G	A	0.561781	0.0551455	0.0159	0.0041
ENSG00000177697	Thyroid	CD151	11	829585	A	C	0.399466	0.0451155	-0.0111	0.0093
ENSG00000177697	Adrenal_Gland	CD151	11	833668	T	C	0.816428	0.042753	0.016	0.0041
ENSG00000177697	Esophagus_Mucosa	CD151	11	834389	C	T	-0.326585	0.0555326	-0.011	0.0047
ENSG00000177697	Pituitary	CD151	11	833138	T	C	0.756427	0.0448788	0.0176	0.007
ENSG00000177697	Brain_Caudate_basal_ganglia	CD151	11	833327	G	A	0.652013	0.0430692	0.0137	0.0043
ENSG00000177697	Thyroid	CD151	11	833138	T	C	0.871086	0.0198681	0.0176	0.007
ENSG00000177697	Cells_Cultured_fibroblasts	CD151	11	833262	G	T	0.276884	0.0219427	0.0136	0.0043
ENSG00000177697	Brain_Cortex	CD151	11	833327	G	A	0.300612	0.0416548	0.0137	0.0043
ENSG00000177697	Prostate	CD151	11	833138	T	C	0.799664	0.0448265	0.0176	0.007
ENSG00000177697	Liver	CD151	11	833200	G	GC	0.618689	0.0444465	-0.0274	0.0165
ENSG00000177697	Brain_Hippocampus	CD151	11	833138	T	C	0.481582	0.0484566	0.0176	0.007
ENSG00000177697	Brain_Hypothalamus	CD151	11	830487	T	C	0.45492	0.0466605	0.0154	0.0041
ENSG00000177697	Colon_Sigmoid	CD151	11	833138	T	C	0.657203	0.0322224	0.0176	0.007
ENSG00000177697	Colon_Transverse	CD151	11	833262	G	T	0.569341	0.0303726	0.0136	0.0043
ENSG00000177697	Whole_Blood	CD151	11	833202	T	TCCCTCGCCTGCCCCAGC	0.285221	0.0360657	-0.027	0.0165
ENSG00000177697	Artery_Coronary	CD151	11	833262	G	T	0.254143	0.0379698	0.0136	0.0043
ENSG00000177697	Cells_EBV-transformed_lymphocytes	CD151	11	833262	G	T	0.886212	0.0672438	0.0136	0.0043
ENSG00000177697	Brain_Cerebellar_Hemisphere	CD151	11	833138	T	C	0.494819	0.048941	0.0176	0.007
ENSG00000177697	Stomach	CD151	11	835719	G	A	-0.499294	0.0358807	-0.0146	0.0044
ENSG00000177697	Esophagus_Mucosa	CD151	11	833262	G	T	0.388694	0.0610084	0.0136	0.0043
ENSG00000177697	Brain_Substantia_nigra	CD151	11	835877	T	C	0.766752	0.0792903	0.0163	0.0041
ENSG00000177697	Testis	CD151	11	830120	G	A	0.348482	0.0428954	-0.0135	0.0094
ENSG00000177697	Artery_Tibial	CD151	11	835065	T	C	0.235619	0.0193103	0.0092	0.004
ENSG00000177697	Whole_Blood	CD151	11	841284	C	G	-0.254322	0.0340942	-0.0113	0.0048
ENSG00000177697	Skin_Not_Sun_Exposed_Suprapubic	CD151	11	833327	G	A	0.27265	0.0256913	0.0137	0.0043
ENSG00000177697	Cells_Cultured_fibroblasts	CD151	11	835065	T	C	0.243538	0.0213965	0.0092	0.004
ENSG00000177697	Small_Intestine_Terminal_Ileum	CD151	11	835719	G	A	-0.435679	0.0348001	-0.0146	0.0044
ENSG00000177697	Ovary	CD151	11	833262	G	T	0.587426	0.0513884	0.0136	0.0043
ENSG00000177697	Adipose_Visceral_Omentum	CD151	11	831809	G	T	0.286884	0.0245984	0.0142	0.0043
ENSG00000177697	Skin_Not_Sun_Exposed_Suprapubic	CD151	11	835065	T	C	0.123591	0.0218703	0.0092	0.004
ENSG00000177697	Heart_Left_Ventricle	CD151	11	833262	G	T	0.37523	0.0310678	0.0136	0.0043
ENSG00000177697	Vagina	CD151	11	830487	T	C	0.493451	0.0602546	0.0154	0.0041
ENSG00000177697	Lung	CD151	11	833262	G	T	0.295024	0.0481223	0.0136	0.0043
ENSG00000177697	Heart_Atrial_Appendage	CD151	11	835772	C	T	-0.223301	0.037822	-0.008	0.0056
ENSG00000177697	Artery_Aorta	CD151	11	835065	T	C	0.407745	0.0314563	0.0092	0.004
ENSG00000177697	Artery_Tibial	CD151	11	833872	A	C	0.258368	0.0198042	0.0192	0.0043
ENSG00000177697	Brain_Nucleus_accumbens_basal_ganglia	CD151	11	833262	G	T	0.384432	0.0473673	0.0136	0.0043
ENSG00000177697	Skin_Sun_Exposed_Lower_leg	CD151	11	833327	G	A	0.272237	0.0203232	0.0137	0.0043
ENSG00000177697	Heart_Atrial_Appendage	CD151	11	833202	T	TCCCTCGCCTGCCCCAGC	0.472507	0.0324961	-0.027	0.0165
ENSG00000177697	Brain_Putamen_basal_ganglia	CD151	11	833262	G	T	0.697163	0.0484749	0.0136	0.0043
ENSG00000177697	Heart_Atrial_Appendage	CD151	11	835065	T	C	0.277025	0.0330448	0.0092	0.004
ENSG00000177697	Uterus	CD151	11	838722	C	T	-0.441306	0.0542879	-0.0143	0.0044
ENSG00000177697	Breast_Mammary_Tissue	CD151	11	831809	G	T	0.211934	0.0235371	0.0142	0.0043
ENSG00000177697	Brain_Amygdala	CD151	11	833262	G	T	0.510301	0.0636093	0.0136	0.0043
ENSG00000177697	Adipose_Subcutaneous	CD151	11	834389	C	T	-0.183835	0.0214829	-0.011	0.0047
ENSG00000177697	Heart_Left_Ventricle	CD151	11	835065	T	C	0.210592	0.0289582	0.0092	0.004
ENSG00000177697	Esophagus_Muscularis	CD151	11	833629	G	A	0.293558	0.0415763	-0.0146	0.0093
ENSG00000177575	Whole_Blood	CD163	12	7463241	T	A	0.0914845	0.016126	-0.0016	0.0037
ENSG00000177575	Testis	CD163	12	7738951	T	C	-0.308844	0.0382569	0.0025	0.0039
ENSG00000177675	Nerve_Tibial	CD163L1	12	7605102	G	A	0.480659	0.0840843	-0.0134	0.007
ENSG00000177675	Cells_Cultured_fibroblasts	CD163L1	12	7507726	G	T	-0.213379	0.0344579	-0.005	0.0039
ENSG00000177675	Testis	CD163L1	12	7555794	T	TA	0.297056	0.0334732	-0.0055	0.0065
ENSG00000135535	Muscle_Skeletal	CD164	6	109675489	G	A	0.187619	0.021422	-0.0078	0.0037
ENSG00000135535	Muscle_Skeletal	CD164	6	109639656	T	C	0.374606	0.0222368	-0.0004	0.0038
ENSG00000135535	Brain_Frontal_Cortex_BA9	CD164	6	109665129	G	C	-0.245118	0.0424055	-0.0034	0.0049
ENSG00000135535	Lung	CD164	6	109830850	T	C	-0.139346	0.0242915	0.003	0.0043
ENSG00000135535	Whole_Blood	CD164	6	109968999	GCACCA	G	-0.0797411	0.0114336	-0.0058	0.0056
ENSG00000135535	Colon_Sigmoid	CD164	6	110075199	T	G	-0.159348	0.0271468	0.0051	0.0043
ENSG00000135535	Whole_Blood	CD164	6	109648130	G	T	0.123912	0.0117889	-0.003	0.0038
ENSG00000135535	Cells_Cultured_fibroblasts	CD164	6	109562589	C	T	0.342206	0.0263254	-0.0039	0.0037
ENSG00000174950	Skin_Sun_Exposed_Lower_leg	CD164L2	1	27693603	T	G	0.662728	0.0965867	-0.0126	0.0154
ENSG00000174950	Brain_Hypothalamus	CD164L2	1	27755909	T	C	-0.659514	0.0966523	0.0149	0.0066
ENSG00000174950	Brain_Hippocampus	CD164L2	1	27823957	T	C	0.770817	0.128973	-0.023	0.0072
ENSG00000174950	Brain_Cerebellum	CD164L2	1	27765978	C	T	1.56954	0.159423	-0.0153	0.0066
ENSG00000174950	Uterus	CD164L2	1	27712608	A	G	1.34625	0.183985	-0.014	0.0067
ENSG00000174950	Breast_Mammary_Tissue	CD164L2	1	27748978	G	A	-0.221124	0.0378185	0.0132	0.0061
ENSG00000174950	Adrenal_Gland	CD164L2	1	27712235	A	C	1.121	0.108864	-0.0151	0.0067
ENSG00000174950	Brain_Cerebellar_Hemisphere	CD164L2	1	27709858	T	G	1.49341	0.152763	-0.0141	0.0067
ENSG00000204936	Nerve_Tibial	CD177	19	43859549	C	T	-0.253126	0.0455035	-0.0008	0.0045
ENSG00000204936	Nerve_Tibial	CD177	19	43864548	A	C	0.374978	0.0413488	0.0003	0.0045
ENSG00000204936	Nerve_Tibial	CD177	19	43876314	T	A	0.292729	0.0410774	-0.0009	0.0038
ENSG00000204936	Whole_Blood	CD177	19	43852868	C	T	0.302313	0.0230993	0.0074	0.0042
ENSG00000204936	Nerve_Tibial	CD177	19	43826203	T	C	0.996324	0.171337	0.0172	0.0155
ENSG00000204936	Whole_Blood	CD177	19	43864548	A	C	0.170471	0.0227247	0.0003	0.0045
ENSG00000204936	Nerve_Tibial	CD177	19	43790005	T	G	0.562864	0.055028	0.0132	0.0044
ENSG00000204936	Adipose_Subcutaneous	CD177	19	43826203	T	C	1.20654	0.195676	0.0172	0.0155
ENSG00000134061	Lung	CD180	5	66492725	C	G	-0.18862	0.0328952	-0.0046	0.0045
ENSG00000134061	Whole_Blood	CD180	5	66492725	C	G	-0.283019	0.0290185	-0.0046	0.0045
ENSG00000158477	Spleen	CD1A	1	158237062	A	C	-0.359064	0.0594638	0.0078	0.0045
ENSG00000158477	Whole_Blood	CD1A	1	158220291	C	T	-0.344839	0.0588487	0.0015	0.0066
ENSG00000158485	Whole_Blood	CD1B	1	158396670	G	A	-0.302762	0.0453752	-0.0007	0.0037
ENSG00000158473	Heart_Left_Ventricle	CD1D	1	158164246	C	T	-0.57849	0.0456343	0.0034	0.0038
ENSG00000158473	Colon_Transverse	CD1D	1	158168563	T	C	-0.332777	0.049944	0.0051	0.0059
ENSG00000158473	Cells_Cultured_fibroblasts	CD1D	1	158156986	A	T	0.274791	0.04834	0.0084	0.0058
ENSG00000158473	Heart_Atrial_Appendage	CD1D	1	158158597	T	C	-0.547109	0.061017	0.0031	0.0037
ENSG00000158488	Skin_Not_Sun_Exposed_Suprapubic	CD1E	1	158306709	C	T	0.233835	0.032223	0.0063	0.0043
ENSG00000158488	Thyroid	CD1E	1	158306709	C	T	0.21999	0.0390014	0.0063	0.0043
ENSG00000158488	Whole_Blood	CD1E	1	158396670	G	A	-0.237245	0.0390439	-0.0007	0.0037
ENSG00000158488	Skin_Sun_Exposed_Lower_leg	CD1E	1	158307556	G	T	0.193897	0.0277122	0.0067	0.004
ENSG00000158488	Adipose_Subcutaneous	CD1E	1	158396670	G	A	-0.211091	0.0351635	-0.0007	0.0037
ENSG00000091972	Thyroid	CD200	3	112102964	G	A	0.187545	0.0331033	0.0057	0.0043
ENSG00000091972	Thyroid	CD200	3	112077457	C	T	-0.26554	0.0405962	-0.0002	0.0049
ENSG00000091972	Lung	CD200	3	112144729	A	T	-0.168212	0.0284442	-0.0069	0.0049
ENSG00000163606	Artery_Tibial	CD200R1	3	112693753	T	A	0.330252	0.0429006	-0.006	0.0041
ENSG00000163606	Thyroid	CD200R1	3	112693753	T	A	0.212603	0.0367962	-0.006	0.0041
ENSG00000163606	Whole_Blood	CD200R1	3	112693753	T	A	0.179897	0.0258696	-0.006	0.0041
ENSG00000163606	Adipose_Subcutaneous	CD200R1	3	112590340	A	G	0.190218	0.0275546	-0.0055	0.0042
ENSG00000163606	Spleen	CD200R1	3	112539900	C	T	-0.6365	0.0862972	-0.0009	0.0077
ENSG00000163606	Cells_Cultured_fibroblasts	CD200R1	3	112693753	T	A	0.315404	0.052512	-0.006	0.0041
ENSG00000163606	Whole_Blood	CD200R1	3	112686871	A	G	-0.451599	0.0648314	-0.0156	0.0117
ENSG00000163606	Heart_Atrial_Appendage	CD200R1	3	112693753	T	A	0.324786	0.0500531	-0.006	0.0041
ENSG00000163606	Esophagus_Mucosa	CD200R1	3	112497210	C	G	-0.235082	0.0391145	-0.0047	0.0037
ENSG00000206531	Testis	CD200R1L	3	112545910	G	GT	-0.167323	0.0267013	-0.0046	0.0055
ENSG00000116031	Skin_Sun_Exposed_Lower_leg	CD207	2	71076816	C	T	-0.341301	0.0388665	-0.0002	0.0048
ENSG00000116031	Uterus	CD207	2	71115499	G	T	-0.661105	0.101048	0.0116	0.0071
ENSG00000116031	Artery_Coronary	CD207	2	71113129	A	G	-0.816463	0.121716	0.015	0.0072
ENSG00000116031	Adipose_Visceral_Omentum	CD207	2	71115000	G	T	-0.229732	0.0387301	0.0001	0.0039
ENSG00000116031	Nerve_Tibial	CD207	2	71115499	G	T	-0.636485	0.0742719	0.0116	0.0071
ENSG00000116031	Colon_Sigmoid	CD207	2	71113138	C	T	-0.334403	0.0580723	0.0005	0.0039
ENSG00000116031	Adipose_Visceral_Omentum	CD207	2	71115499	G	T	-0.59292	0.057538	0.0116	0.0071
ENSG00000116031	Muscle_Skeletal	CD207	2	71112243	A	C	-0.328679	0.0486879	0	0.0039
ENSG00000116031	Heart_Atrial_Appendage	CD207	2	71122429	G	A	-0.731123	0.0724338	-0.0003	0.0039
ENSG00000116031	Breast_Mammary_Tissue	CD207	2	71115499	G	T	-0.42437	0.0712024	0.0116	0.0071
ENSG00000116031	Nerve_Tibial	CD207	2	71115000	G	T	-0.385687	0.047989	0.0001	0.0039
ENSG00000116031	Esophagus_Muscularis	CD207	2	71102286	T	A	-0.399115	0.0474937	0.0006	0.004
ENSG00000116031	Esophagus_Muscularis	CD207	2	71115499	G	T	-0.485629	0.0702803	0.0116	0.0071
ENSG00000116031	Esophagus_Gastroesophageal_Junction	CD207	2	71101334	C	T	-0.456897	0.0520514	0.0023	0.004
ENSG00000116031	Skin_Not_Sun_Exposed_Suprapubic	CD207	2	71076816	C	T	-0.301353	0.0404515	-0.0002	0.0048
ENSG00000116031	Adipose_Subcutaneous	CD207	2	71112243	A	C	-0.512007	0.0523957	0	0.0039
ENSG00000116031	Artery_Tibial	CD207	2	71122953	A	C	-0.567143	0.0670711	0.0001	0.0039
ENSG00000090659	Brain_Cerebellum	CD209	19	7831628	A	G	0.57456	0.0711337	-0.0004	0.004
ENSG00000090659	Colon_Sigmoid	CD209	19	7772173	C	G	-0.282816	0.049517	-0.0012	0.0045
ENSG00000090659	Artery_Aorta	CD209	19	7789796	C	T	-0.247572	0.0412863	-0.0046	0.0041
ENSG00000090659	Brain_Cortex	CD209	19	7772173	C	G	-0.553554	0.0902981	-0.0012	0.0045
ENSG00000090659	Brain_Cerebellar_Hemisphere	CD209	19	7807610	G	A	1.11912	0.114453	0.0027	0.0059
ENSG00000090659	Nerve_Tibial	CD209	19	7772173	C	G	-0.20298	0.0314043	-0.0012	0.0045
ENSG00000090659	Brain_Cerebellum	CD209	19	7807610	G	A	1.211	0.101054	0.0027	0.0059
ENSG00000012124	Pituitary	CD22	19	35800662	T	G	-1.17728	0.0517147	0.0047	0.0046
ENSG00000012124	Heart_Atrial_Appendage	CD22	19	35800662	T	G	-1.11326	0.0625305	0.0047	0.0046
ENSG00000012124	Nerve_Tibial	CD22	19	35768828	C	T	0.251951	0.0292776	0.0067	0.0043
ENSG00000012124	Thyroid	CD22	19	35800720	C	G	-0.456481	0.0552141	0.0035	0.0042
ENSG00000012124	Prostate	CD22	19	35800662	T	G	-0.892994	0.0643757	0.0047	0.0046
ENSG00000012124	Cells_Cultured_fibroblasts	CD22	19	35809800	G	A	-0.283395	0.0433495	0.0063	0.0042
ENSG00000012124	Artery_Aorta	CD22	19	35794775	C	T	-0.427114	0.0543017	0.0055	0.0043
ENSG00000012124	Artery_Tibial	CD22	19	35800662	T	G	-0.637985	0.0443196	0.0047	0.0046
ENSG00000012124	Adrenal_Gland	CD22	19	35800662	T	G	-0.990645	0.0798689	0.0047	0.0046
ENSG00000012124	Pancreas	CD22	19	35800662	T	G	-1.05279	0.080033	0.0047	0.0046
ENSG00000012124	Heart_Left_Ventricle	CD22	19	35800662	T	G	-0.657581	0.0622212	0.0047	0.0046
ENSG00000012124	Uterus	CD22	19	35800662	T	G	-1.09281	0.0994084	0.0047	0.0046
ENSG00000012124	Colon_Transverse	CD22	19	35800662	T	G	-0.336186	0.0474886	0.0047	0.0046
ENSG00000012124	Muscle_Skeletal	CD22	19	35800662	T	G	-0.576024	0.0545622	0.0047	0.0046
ENSG00000012124	Breast_Mammary_Tissue	CD22	19	35800662	T	G	-0.707169	0.0688173	0.0047	0.0046
ENSG00000012124	Liver	CD22	19	35800662	T	G	-0.989656	0.0764607	0.0047	0.0046
ENSG00000012124	Colon_Sigmoid	CD22	19	35800662	T	G	-0.854675	0.0607407	0.0047	0.0046
ENSG00000012124	Testis	CD22	19	35800662	T	G	-0.379198	0.0582791	0.0047	0.0046
ENSG00000012124	Lung	CD22	19	35800662	T	G	-0.811368	0.0524296	0.0047	0.0046
ENSG00000012124	Esophagus_Muscularis	CD22	19	35800662	T	G	-0.27745	0.0368096	0.0047	0.0046
ENSG00000012124	Thyroid	CD22	19	35800662	T	G	-0.606394	0.0623139	0.0047	0.0046
ENSG00000012124	Adipose_Visceral_Omentum	CD22	19	35800662	T	G	-0.531456	0.0513129	0.0047	0.0046
ENSG00000150637	Testis	CD226	18	67524383	T	C	-0.34009	0.0498498	0.007	0.0037
ENSG00000272398	Lung	CD24	6	107136274	G	A	-0.245897	0.0442125	0.0022	0.004
ENSG00000122223	Testis	CD244	1	160828344	T	C	-0.595829	0.0652961	0.0043	0.0045
ENSG00000122223	Cells_EBV-transformed_lymphocytes	CD244	1	160825706	C	T	0.359135	0.058364	0.0017	0.0037
ENSG00000122223	Artery_Coronary	CD244	1	160835351	G	T	0.969651	0.087243	0.0042	0.0045
ENSG00000122223	Heart_Left_Ventricle	CD244	1	160831859	A	G	0.386145	0.0606547	0.0041	0.0046
ENSG00000122223	Esophagus_Mucosa	CD244	1	160832646	G	A	0.431645	0.0681822	0.0051	0.0045
ENSG00000122223	Lung	CD244	1	160833526	A	G	0.323537	0.0416461	0.0039	0.0045
ENSG00000122223	Adipose_Visceral_Omentum	CD244	1	160834881	G	A	0.297608	0.0425448	0.004	0.0045
ENSG00000122223	Skin_Sun_Exposed_Lower_leg	CD244	1	160833526	A	G	0.694199	0.0563761	0.0039	0.0045
ENSG00000122223	Skin_Not_Sun_Exposed_Suprapubic	CD244	1	160832646	G	A	0.893243	0.0642132	0.0051	0.0045
ENSG00000122223	Whole_Blood	CD244	1	160828285	T	C	0.157555	0.0180355	0.0046	0.0045
ENSG00000122223	Artery_Tibial	CD244	1	160833526	A	G	0.454607	0.0489546	0.0039	0.0045
ENSG00000198821	Artery_Tibial	CD247	1	167506734	C	T	0.201245	0.0352801	0.0015	0.0038
ENSG00000120217	Adipose_Subcutaneous	CD274	9	5495897	T	C	-0.480023	0.0702735	-0.0034	0.004
ENSG00000120217	Cells_Cultured_fibroblasts	CD274	9	5498516	T	G	0.228192	0.0284171	-0.0045	0.0051
ENSG00000120217	Adipose_Subcutaneous	CD274	9	5500129	G	C	0.808876	0.0759734	-0.006	0.0043
ENSG00000120217	Nerve_Tibial	CD274	9	5501460	C	A	-0.39393	0.0697167	-0.0034	0.004
ENSG00000120217	Muscle_Skeletal	CD274	9	5456550	C	T	-0.215048	0.0282429	-0.0098	0.0038
ENSG00000120217	Brain_Cerebellum	CD274	9	5453172	G	A	0.879503	0.0886677	0.0068	0.0042
ENSG00000120217	Heart_Left_Ventricle	CD274	9	5507507	G	A	-0.29751	0.0495638	0.0048	0.0077
ENSG00000120217	Cells_Cultured_fibroblasts	CD274	9	5509849	A	C	-0.32403	0.0474832	0.0038	0.0077
ENSG00000120217	Skin_Sun_Exposed_Lower_leg	CD274	9	5500129	G	C	0.254916	0.0368909	-0.006	0.0043
ENSG00000120217	Pancreas	CD274	9	5450953	T	C	-0.840291	0.0532717	0.0104	0.0037
ENSG00000120217	Whole_Blood	CD274	9	5466085	G	A	0.261159	0.0232781	-0.0092	0.0046
ENSG00000120217	Nerve_Tibial	CD274	9	5500129	G	C	0.655334	0.074366	-0.006	0.0043
ENSG00000120217	Brain_Cerebellar_Hemisphere	CD274	9	5453172	G	A	0.952729	0.0780569	0.0068	0.0042
ENSG00000120217	Esophagus_Mucosa	CD274	9	5446078	G	A	0.393953	0.0529055	-0.0018	0.0058
ENSG00000120217	Brain_Frontal_Cortex_BA9	CD274	9	5450953	T	C	0.429081	0.0683305	0.0104	0.0037
ENSG00000120217	Esophagus_Mucosa	CD274	9	5450529	G	C	-0.602834	0.0584727	0.0056	0.0065
ENSG00000120217	Heart_Atrial_Appendage	CD274	9	5510631	G	A	-0.920964	0.101203	0.0031	0.0078
ENSG00000120217	Lung	CD274	9	5491308	T	C	-0.498681	0.0641896	0.0041	0.0077
ENSG00000120217	Artery_Tibial	CD274	9	5489674	C	T	-0.398149	0.0657398	0.0045	0.0078
ENSG00000103855	Heart_Atrial_Appendage	CD276	15	73993755	A	G	0.234805	0.0347408	0.0072	0.0038
ENSG00000103855	Heart_Left_Ventricle	CD276	15	73971361	A	C	0.168193	0.0276141	0.0046	0.0038
ENSG00000103855	Liver	CD276	15	73979507	T	C	0.703703	0.0527775	0.006	0.0038
ENSG00000103855	Brain_Cortex	CD276	15	73998658	T	C	-0.397257	0.0694549	0.0076	0.0055
ENSG00000198087	Esophagus_Mucosa	CD2AP	6	47437697	A	AC	0.252963	0.0214706	-0.0054	0.006
ENSG00000198087	Muscle_Skeletal	CD2AP	6	47440849	T	C	0.639601	0.0498809	0.0046	0.0072
ENSG00000198087	Whole_Blood	CD2AP	6	47414316	A	C	0.199894	0.0346554	0.0059	0.0084
ENSG00000198087	Esophagus_Mucosa	CD2AP	6	47513352	C	T	-0.120601	0.0209553	-0.0133	0.0039
ENSG00000198087	Pituitary	CD2AP	6	47511491	G	A	0.489848	0.0537635	-0.0082	0.004
ENSG00000198087	Brain_Cerebellum	CD2AP	6	47455340	A	G	0.47065	0.0794478	-0.0034	0.008
ENSG00000198087	Cells_Cultured_fibroblasts	CD2AP	6	47447830	T	C	-0.19391	0.0240366	-0.0043	0.0038
ENSG00000198087	Skin_Sun_Exposed_Lower_leg	CD2AP	6	47455197	T	C	-0.11401	0.0187532	-0.004	0.0038
ENSG00000169217	Nerve_Tibial	CD2BP2	16	30400307	C	T	-0.124151	0.0222836	0.0017	0.0038
ENSG00000169217	Thyroid	CD2BP2	16	30351624	C	T	0.192509	0.0265645	-0.0016	0.004
ENSG00000169217	Colon_Transverse	CD2BP2	16	30381303	G	C	0.210729	0.0361811	-0.0013	0.004
ENSG00000169217	Testis	CD2BP2	16	30366039	A	G	0.163754	0.0230575	-0.0019	0.0039
ENSG00000169217	Esophagus_Mucosa	CD2BP2	16	30366039	A	G	0.322549	0.0375239	-0.0019	0.0039
ENSG00000169217	Adipose_Subcutaneous	CD2BP2	16	30381303	G	C	0.182729	0.0271973	-0.0013	0.004
ENSG00000169217	Liver	CD2BP2	16	30410445	T	C	-0.312296	0.0427814	0.0015	0.0038
ENSG00000167851	Brain_Cerebellum	CD300A	17	72455217	A	G	1.32976	0.19388	0.0022	0.0089
ENSG00000167851	Whole_Blood	CD300A	17	72459776	A	G	-0.355017	0.0469253	0.0121	0.009
ENSG00000167851	Brain_Cerebellum	CD300A	17	72460525	T	C	-1.31657	0.172502	0.0083	0.0097
ENSG00000167850	Lung	CD300C	17	72554021	A	G	-0.29974	0.0496588	-0.0055	0.0075
ENSG00000167850	Lung	CD300C	17	72551652	A	G	-0.291608	0.0277758	-0.0074	0.0037
ENSG00000167850	Adrenal_Gland	CD300C	17	72499943	G	A	-0.51587	0.0798118	-0.0005	0.0062
ENSG00000167850	Whole_Blood	CD300C	17	72537245	G	A	0.262194	0.0219527	-0.0064	0.0037
ENSG00000167850	Colon_Transverse	CD300C	17	72510607	G	A	-0.333717	0.0560216	-0.0016	0.0056
ENSG00000167850	Whole_Blood	CD300C	17	72552036	C	G	-0.34483	0.0215366	-0.0076	0.0037
ENSG00000167850	Thyroid	CD300C	17	72504719	G	A	-0.32314	0.0494745	-0.0015	0.0055
ENSG00000167850	Breast_Mammary_Tissue	CD300C	17	72554021	A	G	-0.376467	0.0601943	-0.0055	0.0075
ENSG00000167850	Adipose_Subcutaneous	CD300C	17	72537878	A	G	-0.279826	0.0372768	-0.002	0.0059
ENSG00000167850	Artery_Tibial	CD300C	17	72537245	G	A	0.207886	0.0306318	-0.0064	0.0037
ENSG00000167850	Spleen	CD300C	17	72551652	A	G	-0.299964	0.0348408	-0.0074	0.0037
ENSG00000167850	Esophagus_Muscularis	CD300C	17	72504719	G	A	-0.261649	0.0459562	-0.0015	0.0055
ENSG00000167850	Skin_Sun_Exposed_Lower_leg	CD300C	17	72547357	T	C	-0.428275	0.0658168	-0.0007	0.0059
ENSG00000167850	Esophagus_Gastroesophageal_Junction	CD300C	17	72510607	G	A	-0.305874	0.0494554	-0.0016	0.0056
ENSG00000167850	Artery_Tibial	CD300C	17	72551652	A	G	-0.259766	0.0317453	-0.0074	0.0037
ENSG00000167850	Adipose_Visceral_Omentum	CD300C	17	72504719	G	A	-0.230176	0.0318691	-0.0015	0.0055
ENSG00000186407	Brain_Cerebellar_Hemisphere	CD300E	17	72673549	A	G	-1.01686	0.163327	-0.0064	0.0127
ENSG00000178789	Whole_Blood	CD300LB	17	72501291	C	T	-0.615796	0.109398	0.0183	0.0212
ENSG00000204345	Spleen	CD300LD	17	72563686	A	G	0.752596	0.0909046	0.0074	0.0055
ENSG00000204345	Testis	CD300LD	17	72601818	C	G	0.489661	0.0520445	0.001	0.0041
ENSG00000204345	Whole_Blood	CD300LD	17	72563686	A	G	0.750046	0.048389	0.0074	0.0055
ENSG00000204345	Whole_Blood	CD300LD	17	72561174	T	C	0.558096	0.0858779	0.0014	0.0087
ENSG00000204345	Lung	CD300LD	17	72563686	A	G	0.377163	0.0679167	0.0074	0.0055
ENSG00000186074	Testis	CD300LF	17	72697092	T	TA	0.470943	0.0697103	0.0021	0.0055
ENSG00000186074	Nerve_Tibial	CD300LF	17	72685025	G	C	-0.541036	0.0553198	0.0123	0.005
ENSG00000161649	Breast_Mammary_Tissue	CD300LG	17	41940360	T	G	0.145341	0.0246504	-0.0138	0.0048
ENSG00000161649	Skin_Sun_Exposed_Lower_leg	CD300LG	17	41945776	A	G	-0.209205	0.0371852	0.0159	0.0051
ENSG00000241399	Testis	CD302	2	160654524	T	G	-0.51456	0.0635847	0.0082	0.0057
ENSG00000241399	Adipose_Subcutaneous	CD302	2	160631948	G	A	-0.28497	0.0285624	-0.0058	0.0037
ENSG00000241399	Adipose_Subcutaneous	CD302	2	160658296	A	G	-0.169482	0.0303744	0.0088	0.0039
ENSG00000241399	Whole_Blood	CD302	2	160653356	T	C	0.273865	0.0289256	-0.0073	0.0076
ENSG00000241399	Cells_Cultured_fibroblasts	CD302	2	160679411	T	A	-0.88652	0.0867733	0.0104	0.0464
ENSG00000167775	Artery_Tibial	CD320	19	8932096	T	G	2.77298	0.404099	-0.0372	0.1045
ENSG00000167775	Heart_Atrial_Appendage	CD320	19	8370120	C	T	-0.719443	0.0657322	0	0.0041
ENSG00000167775	Lung	CD320	19	8376951	A	G	-0.210638	0.0342221	-0.0042	0.0049
ENSG00000167775	Heart_Left_Ventricle	CD320	19	8379487	A	G	-0.523508	0.0824841	-0.0458	0.0097
ENSG00000167775	Artery_Aorta	CD320	19	8369078	C	CA	-0.663975	0.0698713	-0.0426	0.0125
ENSG00000167775	Artery_Tibial	CD320	19	8909066	T	C	-2.43737	0.411359	-0.0335	0.0913
ENSG00000167775	Whole_Blood	CD320	19	8371947	T	G	-0.233909	0.0362582	-0.0715	0.0442
ENSG00000167775	Testis	CD320	19	8372994	G	C	0.574093	0.0590965	-0.0133	0.0142
ENSG00000167775	Adipose_Subcutaneous	CD320	19	8376951	A	G	-0.282594	0.0354159	-0.0042	0.0049
ENSG00000167775	Adrenal_Gland	CD320	19	8369221	C	G	-0.828938	0.120759	-0.0424	0.01
ENSG00000167775	Pituitary	CD320	19	8369078	C	CA	-0.960328	0.0885573	-0.0426	0.0125
ENSG00000167775	Artery_Tibial	CD320	19	8369078	C	CA	-0.534824	0.0535197	-0.0426	0.0125
ENSG00000167775	Minor_Salivary_Gland	CD320	19	8369078	C	CA	-0.659574	0.111817	-0.0426	0.0125
ENSG00000105383	Brain_Spinal_cord_cervical_c-1	CD33	19	51728193	C	T	0.215873	0.0358254	-0.001	0.0037
ENSG00000105383	Spleen	CD33	19	51754129	T	G	0.368709	0.0566093	0.0042	0.0067
ENSG00000105383	Adipose_Visceral_Omentum	CD33	19	51745579	G	T	0.29428	0.0405593	0.003	0.0067
ENSG00000105383	Artery_Tibial	CD33	19	51714065	A	G	-0.13447	0.0218584	-0.0014	0.004
ENSG00000105383	Artery_Tibial	CD33	19	51729103	C	CCCGG	-0.542412	0.0766484	0.0254	0.0186
ENSG00000105383	Breast_Mammary_Tissue	CD33	19	51729103	C	CCCGG	-0.567357	0.0980682	0.0254	0.0186
ENSG00000105383	Adipose_Subcutaneous	CD33	19	51749497	T	C	0.304511	0.0490031	0.0107	0.0106
ENSG00000105383	Adipose_Subcutaneous	CD33	19	51729103	C	CCCGG	-0.387763	0.05904	0.0254	0.0186
ENSG00000105383	Nerve_Tibial	CD33	19	51736383	C	G	-0.144913	0.0249547	-0.0011	0.004
ENSG00000105383	Lung	CD33	19	51729103	C	CCCGG	-0.503103	0.087973	0.0254	0.0186
ENSG00000105383	Adipose_Visceral_Omentum	CD33	19	51761351	C	G	-0.44944	0.0766874	0.0076	0.0148
ENSG00000105383	Nerve_Tibial	CD33	19	51729103	C	CCCGG	-0.480224	0.0777212	0.0254	0.0186
ENSG00000105383	Adipose_Subcutaneous	CD33	19	51745579	G	T	0.266541	0.0293799	0.003	0.0067
ENSG00000105383	Whole_Blood	CD33	19	51728641	G	A	0.115127	0.0173853	-0.0011	0.0037
ENSG00000105383	Whole_Blood	CD33	19	51729103	C	CCCGG	-0.523394	0.0679431	0.0254	0.0186
ENSG00000105383	Artery_Aorta	CD33	19	51731176	A	G	-0.139052	0.0220606	-0.0003	0.0039
ENSG00000105383	Nerve_Tibial	CD33	19	51744045	T	G	0.277875	0.040068	0.0049	0.007
ENSG00000105383	Artery_Tibial	CD33	19	51744045	T	G	0.230747	0.0362277	0.0049	0.007
ENSG00000135218	Muscle_Skeletal	CD36	7	80319938	C	G	-0.833111	0.124931	0.0174	0.1104
ENSG00000135218	Heart_Left_Ventricle	CD36	7	80300449	G	T	-1.34427	0.111679	0.0286	0.0972
ENSG00000135218	Nerve_Tibial	CD36	7	80339692	C	T	0.64529	0.110366	0.0226	0.081
ENSG00000135218	Artery_Tibial	CD36	7	80300449	G	T	-0.92986	0.141228	0.0286	0.0972
ENSG00000135218	Stomach	CD36	7	80300449	G	T	-1.43135	0.247594	0.0286	0.0972
ENSG00000135218	Whole_Blood	CD36	7	80296965	GTACTTGAT	G	-0.132139	0.0210313	0.0003	0.006
ENSG00000135218	Adipose_Subcutaneous	CD36	7	80300449	G	T	-0.953394	0.102538	0.0286	0.0972
ENSG00000135218	Whole_Blood	CD36	7	80300449	G	T	-1.04438	0.0962651	0.0286	0.0972
ENSG00000104894	Spleen	CD37	19	49837246	T	C	-0.252972	0.0362804	0.002	0.0042
ENSG00000104894	Esophagus_Gastroesophageal_Junction	CD37	19	49892502	T	C	-0.199579	0.0334191	-0.0003	0.0036
ENSG00000104894	Adipose_Visceral_Omentum	CD37	19	49891633	G	C	-0.187649	0.0269612	-0.001	0.0037
ENSG00000104894	Nerve_Tibial	CD37	19	49893645	T	C	-0.228238	0.0254615	-0.0014	0.0037
ENSG00000104894	Thyroid	CD37	19	49797887	T	TA	0.114817	0.019901	0.0079	0.005
ENSG00000104894	Whole_Blood	CD37	19	49851746	C	CCAGCTGCAT	-0.142754	0.0193921	-0.0034	0.0057
ENSG00000104894	Esophagus_Muscularis	CD37	19	49790916	T	C	0.204664	0.0253718	0.0018	0.0038
ENSG00000104894	Adipose_Subcutaneous	CD37	19	49790916	T	C	0.143016	0.0193647	0.0018	0.0038
ENSG00000104894	Skin_Not_Sun_Exposed_Suprapubic	CD37	19	49863709	C	T	-0.188779	0.0226534	0	0.0037
ENSG00000104894	Heart_Left_Ventricle	CD37	19	49790916	T	C	0.170355	0.0282059	0.0018	0.0038
ENSG00000104894	Skin_Sun_Exposed_Lower_leg	CD37	19	49893537	G	A	-0.162516	0.0198027	-0.0014	0.0037
ENSG00000104894	Lung	CD37	19	49846398	C	T	-0.286228	0.0282646	-0.0031	0.0043
ENSG00000004468	Brain_Putamen_basal_ganglia	CD38	4	15737101	A	C	-0.316867	0.0427702	-0.0001	0.0037
ENSG00000004468	Skin_Not_Sun_Exposed_Suprapubic	CD38	4	15812889	A	AT	-0.23952	0.0412862	0.0003	0.0055
ENSG00000004468	Brain_Nucleus_accumbens_basal_ganglia	CD38	4	15737882	T	C	-0.363729	0.0457348	0.0002	0.0037
ENSG00000004468	Esophagus_Gastroesophageal_Junction	CD38	4	15775851	A	G	-0.600094	0.0646872	-0.0015	0.0045
ENSG00000004468	Esophagus_Muscularis	CD38	4	15772373	C	CCT	-0.476116	0.0503798	-0.0061	0.0061
ENSG00000004468	Muscle_Skeletal	CD38	4	15780539	T	C	-0.220305	0.0194412	0.0026	0.0041
ENSG00000004468	Artery_Tibial	CD38	4	15786523	T	A	-0.243807	0.0293913	-0.0015	0.0045
ENSG00000004468	Brain_Cortex	CD38	4	15737101	A	C	-0.387414	0.0449912	-0.0001	0.0037
ENSG00000004468	Brain_Caudate_basal_ganglia	CD38	4	15737101	A	C	-0.443776	0.0485031	-0.0001	0.0037
ENSG00000004468	Adrenal_Gland	CD38	4	15814346	G	A	-0.500923	0.0673068	-0.0035	0.0044
ENSG00000004468	Thyroid	CD38	4	15812457	T	G	-0.283151	0.037972	0.0012	0.0039
ENSG00000004468	Heart_Left_Ventricle	CD38	4	15813291	C	CAGAT	-0.326216	0.0402992	-0.0008	0.0052
ENSG00000004468	Artery_Aorta	CD38	4	15814346	G	A	-0.273228	0.0346058	-0.0035	0.0044
ENSG00000004468	Adipose_Visceral_Omentum	CD38	4	15768755	A	C	-0.304742	0.0373208	-0.0019	0.0045
ENSG00000004468	Adipose_Subcutaneous	CD38	4	15814346	G	A	-0.312164	0.0361135	-0.0035	0.0044
ENSG00000004468	Nerve_Tibial	CD38	4	15776861	C	T	-0.50583	0.0321709	-0.0014	0.0045
ENSG00000004468	Colon_Sigmoid	CD38	4	15786523	T	A	-0.358183	0.0495066	-0.0015	0.0045
ENSG00000004468	Heart_Atrial_Appendage	CD38	4	15775851	A	G	-0.45783	0.0408782	-0.0015	0.0045
ENSG00000004468	Esophagus_Mucosa	CD38	4	15820316	G	C	1.0989	0.0850612	-0.0032	0.0094
ENSG00000004468	Skin_Sun_Exposed_Lower_leg	CD38	4	15758954	G	A	0.234728	0.0394574	0.0006	0.0042
ENSG00000198851	Whole_Blood	CD3E	11	118156517	C	G	0.125229	0.0123371	-0.0059	0.0039
ENSG00000010610	Artery_Aorta	CD4	12	6890856	G	C	0.202245	0.0312336	0.0028	0.0053
ENSG00000010610	Adipose_Visceral_Omentum	CD4	12	6902002	T	G	0.127933	0.0220244	-0.0036	0.0039
ENSG00000010610	Colon_Transverse	CD4	12	6902002	T	G	0.147	0.0217903	-0.0036	0.0039
ENSG00000010610	Heart_Atrial_Appendage	CD4	12	6900565	G	C	0.198342	0.0345885	-0.0002	0.0039
ENSG00000010610	Brain_Putamen_basal_ganglia	CD4	12	6900616	G	A	0.347923	0.0527785	-0.0038	0.004
ENSG00000010610	Skin_Not_Sun_Exposed_Suprapubic	CD4	12	6901077	G	A	0.135838	0.0223638	-0.0032	0.0038
ENSG00000010610	Cells_Cultured_fibroblasts	CD4	12	6898460	A	G	0.562589	0.0648297	-0.006	0.0044
ENSG00000010610	Muscle_Skeletal	CD4	12	6902002	T	G	0.141939	0.0236322	-0.0036	0.0039
ENSG00000010610	Thyroid	CD4	12	6902002	T	G	0.313275	0.0296817	-0.0036	0.0039
ENSG00000010610	Adipose_Subcutaneous	CD4	12	6902002	T	G	0.195492	0.0208937	-0.0036	0.0039
ENSG00000010610	Esophagus_Mucosa	CD4	12	6902002	T	G	0.161957	0.0249649	-0.0036	0.0039
ENSG00000010610	Brain_Caudate_basal_ganglia	CD4	12	6893479	T	C	0.292742	0.0462571	-0.0014	0.0041
ENSG00000010610	Brain_Frontal_Cortex_BA9	CD4	12	6902002	T	G	0.328778	0.0526103	-0.0036	0.0039
ENSG00000010610	Heart_Atrial_Appendage	CD4	12	6901077	G	A	0.376126	0.0350586	-0.0032	0.0038
ENSG00000010610	Testis	CD4	12	6890856	G	C	0.630608	0.0488055	0.0028	0.0053
ENSG00000010610	Skin_Sun_Exposed_Lower_leg	CD4	12	6902002	T	G	0.148427	0.0223191	-0.0036	0.0039
ENSG00000010610	Breast_Mammary_Tissue	CD4	12	6901077	G	A	0.181636	0.0292692	-0.0032	0.0038
ENSG00000101017	Thyroid	CD40	20	44746982	C	T	0.346535	0.0441153	-0.0011	0.0042
ENSG00000101017	Pancreas	CD40	20	44771542	C	T	-0.52976	0.0840025	-0.0156	0.0057
ENSG00000101017	Adipose_Subcutaneous	CD40	20	44745896	G	A	0.226291	0.040365	0.0115	0.0042
ENSG00000101017	Skin_Not_Sun_Exposed_Suprapubic	CD40	20	44730245	A	G	0.302277	0.0412728	-0.0025	0.0042
ENSG00000101017	Skin_Sun_Exposed_Lower_leg	CD40	20	44746982	C	T	0.274803	0.0391008	-0.0011	0.0042
ENSG00000101017	Heart_Atrial_Appendage	CD40	20	44730245	A	G	0.29117	0.0464689	-0.0025	0.0042
ENSG00000101017	Adipose_Visceral_Omentum	CD40	20	44739419	T	A	0.424355	0.0460537	-0.0019	0.0042
ENSG00000101017	Colon_Sigmoid	CD40	20	44747947	G	T	0.303583	0.0500601	-0.0009	0.0042
ENSG00000101017	Cells_Cultured_fibroblasts	CD40	20	44741498	G	A	0.248009	0.0324361	0.0093	0.004
ENSG00000101017	Esophagus_Muscularis	CD40	20	44735854	G	A	0.283088	0.0429481	-0.0036	0.0043
ENSG00000101017	Lung	CD40	20	44734310	T	C	0.271233	0.0346729	-0.0019	0.0042
ENSG00000101017	Testis	CD40	20	44742064	A	C	0.290158	0.0463776	-0.0017	0.0042
ENSG00000101017	Colon_Transverse	CD40	20	44749251	C	T	0.185605	0.0277427	-0.0027	0.0041
ENSG00000101017	Heart_Left_Ventricle	CD40	20	44771520	CT	C	-0.256407	0.0425759	-0.0175	0.008
ENSG00000101017	Brain_Cerebellum	CD40	20	44766403	G	A	-0.66798	0.109642	-0.013	0.0052
ENSG00000101017	Whole_Blood	CD40	20	44747086	A	G	0.39392	0.0258588	-0.0097	0.0042
ENSG00000101017	Esophagus_Mucosa	CD40	20	44767100	G	A	-0.26404	0.0436304	-0.0154	0.006
ENSG00000101017	Artery_Tibial	CD40	20	44730245	A	G	0.248194	0.0368762	-0.0025	0.0042
ENSG00000101017	Nerve_Tibial	CD40	20	44746982	C	T	0.316192	0.0382642	-0.0011	0.0042
ENSG00000101017	Esophagus_Gastroesophageal_Junction	CD40	20	44746982	C	T	0.281612	0.0394039	-0.0011	0.0042
ENSG00000101017	Ovary	CD40	20	44767100	G	A	-0.674803	0.109646	-0.0154	0.006
ENSG00000101017	Breast_Mammary_Tissue	CD40	20	44749251	C	T	0.232645	0.0336183	-0.0027	0.0041
ENSG00000101017	Artery_Aorta	CD40	20	44746982	C	T	0.405466	0.0494866	-0.0011	0.0042
ENSG00000101017	Stomach	CD40	20	44749251	C	T	0.254777	0.0452313	-0.0027	0.0041
ENSG00000101017	Adrenal_Gland	CD40	20	44766403	G	A	-0.393635	0.0654067	-0.013	0.0052
ENSG00000101017	Cells_Cultured_fibroblasts	CD40	20	44746982	C	T	0.221134	0.0345739	-0.0011	0.0042
ENSG00000101017	Adipose_Subcutaneous	CD40	20	44771542	C	T	-0.295672	0.0477077	-0.0156	0.0057
ENSG00000101017	Uterus	CD40	20	44753508	T	C	-0.504305	0.0807649	-0.0205	0.0063
ENSG00000026508	Pancreas	CD44	11	35426198	C	T	-0.186726	0.0268198	0.0022	0.0037
ENSG00000026508	Muscle_Skeletal	CD44	11	35070068	T	C	0.133425	0.0191936	-0.0026	0.0038
ENSG00000026508	Adipose_Subcutaneous	CD44	11	35095486	G	A	0.136441	0.0240821	-0.0032	0.0037
ENSG00000026508	Whole_Blood	CD44	11	35249670	G	A	0.0977872	0.0160918	-0.0056	0.004
ENSG00000026508	Artery_Aorta	CD44	11	35092951	C	T	0.199385	0.0311593	-0.0033	0.0037
ENSG00000026508	Artery_Tibial	CD44	11	35092770	A	G	0.293584	0.0245899	-0.0028	0.0037
ENSG00000026508	Cells_Cultured_fibroblasts	CD44	11	35175390	G	A	-0.148747	0.0237106	-0.011	0.0061
ENSG00000117335	Brain_Cerebellar_Hemisphere	CD46	1	208018219	C	G	-0.357355	0.0519078	-0.0078	0.0041
ENSG00000117335	Brain_Caudate_basal_ganglia	CD46	1	207917499	G	A	0.405169	0.0399727	-0.0013	0.0045
ENSG00000117335	Artery_Coronary	CD46	1	208028029	C	T	-0.341979	0.0529881	0.0003	0.0044
ENSG00000117335	Ovary	CD46	1	207961058	G	A	-0.528977	0.0698786	-0.0124	0.0038
ENSG00000117335	Cells_Cultured_fibroblasts	CD46	1	207867176	A	G	0.140728	0.017828	-0.0064	0.0037
ENSG00000117335	Pituitary	CD46	1	207960104	T	G	-0.528221	0.0501196	-0.0001	0.0045
ENSG00000117335	Artery_Aorta	CD46	1	207923081	G	A	0.381562	0.0490068	-0.0021	0.0046
ENSG00000117335	Brain_Amygdala	CD46	1	208018219	C	G	-0.357342	0.0537516	-0.0078	0.0041
ENSG00000117335	Esophagus_Gastroesophageal_Junction	CD46	1	207960104	T	G	-0.537992	0.0456421	-0.0001	0.0045
ENSG00000117335	Brain_Hypothalamus	CD46	1	207917499	G	A	0.37075	0.0560109	-0.0013	0.0045
ENSG00000117335	Adipose_Visceral_Omentum	CD46	1	207934487	C	A	0.224269	0.0323971	-0.0011	0.0045
ENSG00000117335	Esophagus_Mucosa	CD46	1	207912179	C	G	0.205641	0.0207963	-0.0122	0.0038
ENSG00000117335	Cells_Cultured_fibroblasts	CD46	1	207904765	A	G	0.149295	0.0186153	-0.021	0.0141
ENSG00000117335	Esophagus_Muscularis	CD46	1	207934487	C	A	0.511602	0.0280844	-0.0011	0.0045
ENSG00000117335	Brain_Putamen_basal_ganglia	CD46	1	207960104	T	G	-0.460213	0.0465524	-0.0001	0.0045
ENSG00000117335	Skin_Not_Sun_Exposed_Suprapubic	CD46	1	207934487	C	A	0.205067	0.0261383	-0.0011	0.0045
ENSG00000117335	Brain_Cerebellum	CD46	1	207959070	C	T	-0.535847	0.0502563	-0.0005	0.0045
ENSG00000117335	Adrenal_Gland	CD46	1	207841745	T	A	-0.268183	0.0450834	0.0056	0.0043
ENSG00000117335	Colon_Sigmoid	CD46	1	207930203	A	G	0.448298	0.041171	-0.0013	0.0045
ENSG00000117335	Nerve_Tibial	CD46	1	207934487	C	A	0.208753	0.0255345	-0.0011	0.0045
ENSG00000117335	Brain_Substantia_nigra	CD46	1	207960104	T	G	-0.483714	0.0764442	-0.0001	0.0045
ENSG00000117335	Nerve_Tibial	CD46	1	208024062	C	G	-0.17017	0.0202042	-0.0141	0.0038
ENSG00000117335	Brain_Cerebellar_Hemisphere	CD46	1	207978780	G	A	-0.475293	0.0517612	-0.0071	0.0039
ENSG00000117335	Brain_Anterior_cingulate_cortex_BA24	CD46	1	207960104	T	G	-0.396738	0.0652978	-0.0001	0.0045
ENSG00000117335	Brain_Cerebellum	CD46	1	207915978	C	T	0.393841	0.0448082	0.0119	0.0037
ENSG00000117335	Brain_Hippocampus	CD46	1	207960104	T	G	-0.398847	0.0386648	-0.0001	0.0045
ENSG00000117335	Heart_Left_Ventricle	CD46	1	207960104	T	G	-0.285583	0.0381092	-0.0001	0.0045
ENSG00000117335	Brain_Cortex	CD46	1	207930203	A	G	0.596131	0.0429359	-0.0013	0.0045
ENSG00000117335	Brain_Frontal_Cortex_BA9	CD46	1	207960104	T	G	-0.456817	0.0540955	-0.0001	0.0045
ENSG00000117335	Artery_Tibial	CD46	1	207923081	G	A	0.338621	0.0321351	-0.0021	0.0046
ENSG00000117335	Brain_Spinal_cord_cervical_c-1	CD46	1	207917499	G	A	0.537376	0.0670149	-0.0013	0.0045
ENSG00000117335	Skin_Sun_Exposed_Lower_leg	CD46	1	207956559	A	G	-0.168407	0.0184203	-0.0129	0.0038
ENSG00000117335	Heart_Atrial_Appendage	CD46	1	207956559	A	G	-0.257418	0.0409937	-0.0129	0.0038
ENSG00000117335	Brain_Nucleus_accumbens_basal_ganglia	CD46	1	207930203	A	G	0.46636	0.0425731	-0.0013	0.0045
ENSG00000117335	Adipose_Subcutaneous	CD46	1	207962270	A	G	-0.155019	0.0223065	-0.0134	0.0037
ENSG00000117335	Muscle_Skeletal	CD46	1	208018219	C	G	-0.178882	0.0295814	-0.0078	0.0041
ENSG00000196776	Artery_Tibial	CD47	3	107784280	C	T	-0.375795	0.0484136	-0.0022	0.0071
ENSG00000196776	Cells_Cultured_fibroblasts	CD47	3	107678587	T	C	-0.154661	0.0226577	0.0009	0.0037
ENSG00000196776	Artery_Tibial	CD47	3	107671737	G	C	-0.169462	0.0297574	-0.0088	0.0052
ENSG00000196776	Esophagus_Muscularis	CD47	3	107676074	G	A	-0.256317	0.0347663	-0.0084	0.0052
ENSG00000196776	Artery_Aorta	CD47	3	107763040	A	G	-0.292991	0.0400774	0.0056	0.005
ENSG00000196776	Artery_Aorta	CD47	3	107625207	G	A	-0.311585	0.0305899	-0.0015	0.0038
ENSG00000196776	Artery_Tibial	CD47	3	107790391	G	A	-0.342028	0.028795	0.0053	0.005
ENSG00000196776	Esophagus_Muscularis	CD47	3	107746804	T	C	-0.242354	0.039699	0.0017	0.0056
ENSG00000196776	Cells_EBV-transformed_lymphocytes	CD47	3	107843481	T	C	-1.02667	0.131021	0.0149	0.0087
ENSG00000196776	Skin_Sun_Exposed_Lower_leg	CD47	3	107652349	C	A	0.384214	0.0657917	-0.0176	0.0157
ENSG00000196776	Colon_Transverse	CD47	3	108125614	T	C	-0.26052	0.0376154	-0.0036	0.0042
ENSG00000196776	Artery_Tibial	CD47	3	107617229	G	A	-0.256106	0.0222076	-0.0019	0.0038
ENSG00000196776	Esophagus_Gastroesophageal_Junction	CD47	3	107759422	T	G	-0.285008	0.0450761	0.005	0.0051
ENSG00000196776	Whole_Blood	CD47	3	107807485	T	C	0.115292	0.01675	-0.0068	0.0037
ENSG00000196776	Adipose_Subcutaneous	CD47	3	107759422	T	G	-0.15182	0.0234657	0.005	0.0051
ENSG00000110448	Nerve_Tibial	CD5	11	60893631	G	C	-0.477488	0.0445845	0.0006	0.0038
ENSG00000110448	Prostate	CD5	11	60960136	A	G	-0.375001	0.0581934	0.0027	0.0038
ENSG00000110448	Muscle_Skeletal	CD5	11	60896165	C	T	-0.746223	0.0435291	0.0006	0.0038
ENSG00000110448	Ovary	CD5	11	60877211	G	A	-0.801092	0.0783332	0.0023	0.0038
ENSG00000110448	Skin_Sun_Exposed_Lower_leg	CD5	11	60896165	C	T	-0.441015	0.0389755	0.0006	0.0038
ENSG00000110448	Adipose_Subcutaneous	CD5	11	60894492	T	G	-0.210754	0.0333324	0.0003	0.0038
ENSG00000110448	Testis	CD5	11	60924621	A	C	-0.943104	0.0536696	0.0008	0.0038
ENSG00000110448	Uterus	CD5	11	60894492	T	G	-0.732286	0.121162	0.0003	0.0038
ENSG00000110448	Esophagus_Muscularis	CD5	11	60924738	C	T	-0.494584	0.0501466	0.0005	0.0038
ENSG00000110448	Brain_Cerebellar_Hemisphere	CD5	11	60896165	C	T	-1.03053	0.0743317	0.0006	0.0038
ENSG00000110448	Colon_Sigmoid	CD5	11	60910740	A	T	-0.386177	0.0558057	0.0002	0.0038
ENSG00000110448	Esophagus_Gastroesophageal_Junction	CD5	11	60910740	A	T	-0.528857	0.0643328	0.0002	0.0038
ENSG00000110448	Artery_Tibial	CD5	11	60888519	C	T	-0.34845	0.0352369	0.0012	0.0038
ENSG00000110448	Thyroid	CD5	11	60904083	GGTCA	G	-0.162244	0.0287076	-0.0004	0.0065
ENSG00000110448	Pituitary	CD5	11	60919754	A	G	-0.613441	0.061786	0.0008	0.0038
ENSG00000110448	Breast_Mammary_Tissue	CD5	11	60919754	A	G	-0.277017	0.037172	0.0008	0.0038
ENSG00000110448	Brain_Cerebellum	CD5	11	60896165	C	T	-0.956373	0.0721145	0.0006	0.0038
ENSG00000110448	Stomach	CD5	11	60911148	T	C	-0.288146	0.040733	0.0022	0.0041
ENSG00000110448	Skin_Not_Sun_Exposed_Suprapubic	CD5	11	60894492	T	G	-0.316506	0.0372326	0.0003	0.0038
ENSG00000110448	Artery_Aorta	CD5	11	60872628	T	G	-0.223476	0.0368634	0.0024	0.0037
ENSG00000110448	Pancreas	CD5	11	60904083	GGTCA	G	-0.782944	0.0706589	-0.0004	0.0065
ENSG00000169442	Esophagus_Muscularis	CD52	1	26645820	A	G	0.347165	0.03935	-0.001	0.0042
ENSG00000169442	Adipose_Subcutaneous	CD52	1	26648551	C	G	0.186683	0.0286593	-0.0003	0.0042
ENSG00000169442	Uterus	CD52	1	26601570	G	A	-0.746862	0.102234	-0.0011	0.0048
ENSG00000169442	Pancreas	CD52	1	26643593	G	A	0.3097	0.0546022	-0.0001	0.0042
ENSG00000169442	Heart_Left_Ventricle	CD52	1	26577985	A	G	-0.762198	0.0528129	-0.0021	0.0046
ENSG00000169442	Nerve_Tibial	CD52	1	26621804	A	G	-0.45371	0.0560084	-0.0018	0.0048
ENSG00000169442	Heart_Atrial_Appendage	CD52	1	26577985	A	G	-0.341805	0.0589476	-0.0021	0.0046
ENSG00000169442	Brain_Cortex	CD52	1	26540086	A	C	-0.602614	0.101575	-0.0035	0.0061
ENSG00000169442	Colon_Sigmoid	CD52	1	26645970	A	T	0.308514	0.0495216	0.0007	0.0046
ENSG00000169442	Muscle_Skeletal	CD52	1	26622700	T	C	0.422375	0.0477134	-0.0002	0.0042
ENSG00000169442	Whole_Blood	CD52	1	26645820	A	G	0.325174	0.0348612	-0.001	0.0042
ENSG00000169442	Esophagus_Gastroesophageal_Junction	CD52	1	26645820	A	G	0.303463	0.0487588	-0.001	0.0042
ENSG00000169442	Adipose_Visceral_Omentum	CD52	1	26648551	C	G	0.282094	0.0409306	-0.0003	0.0042
ENSG00000169442	Lung	CD52	1	26622700	T	C	0.359817	0.0313685	-0.0002	0.0042
ENSG00000169442	Brain_Anterior_cingulate_cortex_BA24	CD52	1	26577985	A	G	-0.763416	0.09735	-0.0021	0.0046
ENSG00000143119	Brain_Frontal_Cortex_BA9	CD53	1	111415841	A	G	0.481196	0.0592753	0.0013	0.0043
ENSG00000143119	Brain_Cortex	CD53	1	111417915	A	C	0.609857	0.0617323	0.0022	0.0041
ENSG00000196352	Cells_Cultured_fibroblasts	CD55	1	207549179	C	T	-0.18455	0.0263419	0.0026	0.0037
ENSG00000196352	Adipose_Visceral_Omentum	CD55	1	207465704	C	A	0.282642	0.0287963	-0.0126	0.004
ENSG00000196352	Artery_Tibial	CD55	1	207457147	G	A	-0.250494	0.0304665	-0.0099	0.0042
ENSG00000196352	Testis	CD55	1	207494679	G	A	-0.212506	0.0371826	-0.0099	0.0042
ENSG00000196352	Thyroid	CD55	1	207456474	C	T	0.329888	0.0302577	-0.0125	0.004
ENSG00000196352	Esophagus_Mucosa	CD55	1	207490319	G	A	0.292063	0.0316188	-0.0123	0.004
ENSG00000196352	Brain_Cerebellum	CD55	1	207483957	C	T	-0.428834	0.0698873	-0.0123	0.004
ENSG00000196352	Spleen	CD55	1	207488768	A	G	0.209146	0.0366838	-0.0125	0.004
ENSG00000196352	Skin_Sun_Exposed_Lower_leg	CD55	1	207466599	T	C	-0.220426	0.0344095	0.0121	0.0041
ENSG00000196352	Esophagus_Gastroesophageal_Junction	CD55	1	207521434	T	C	0.214469	0.0323829	-0.0014	0.0037
ENSG00000196352	Muscle_Skeletal	CD55	1	207555318	C	CT	-0.134083	0.0175325	0.0031	0.0054
ENSG00000196352	Heart_Atrial_Appendage	CD55	1	207501527	T	C	0.217912	0.0359764	-0.0021	0.0037
ENSG00000196352	Adipose_Subcutaneous	CD55	1	207555318	C	CT	-0.16761	0.0289218	0.0031	0.0054
ENSG00000196352	Whole_Blood	CD55	1	207488768	A	G	0.251161	0.0140735	-0.0125	0.004
ENSG00000196352	Brain_Cortex	CD55	1	207572442	A	G	0.609949	0.085061	0.0016	0.007
ENSG00000196352	Skin_Not_Sun_Exposed_Suprapubic	CD55	1	207421048	G	A	0.226486	0.0292439	-0.0123	0.004
ENSG00000196352	Esophagus_Muscularis	CD55	1	207495427	T	G	0.2706	0.0307205	-0.0024	0.0037
ENSG00000196352	Lung	CD55	1	207390204	T	C	0.206925	0.0277784	-0.0091	0.0048
ENSG00000196352	Artery_Aorta	CD55	1	207455421	G	T	-0.234855	0.0376094	-0.0124	0.004
ENSG00000196352	Colon_Sigmoid	CD55	1	207464824	T	A	-0.321314	0.0457215	-0.0105	0.0041
ENSG00000196352	Adrenal_Gland	CD55	1	207421214	A	G	-0.68312	0.0618772	-0.0092	0.0043
ENSG00000116815	Esophagus_Mucosa	CD58	1	117048903	A	G	-0.412313	0.0392583	-0.0046	0.0054
ENSG00000085063	Brain_Putamen_basal_ganglia	CD59	11	33739598	A	G	-0.246957	0.0421286	0.0013	0.004
ENSG00000085063	Heart_Atrial_Appendage	CD59	11	33722823	T	C	-0.217749	0.026682	0.0012	0.0043
ENSG00000085063	Skin_Sun_Exposed_Lower_leg	CD59	11	33738036	G	T	0.349219	0.0325963	-0.0026	0.005
ENSG00000085063	Stomach	CD59	11	33726980	G	A	-0.281517	0.036305	0.0006	0.0038
ENSG00000085063	Esophagus_Mucosa	CD59	11	33710945	G	A	0.316379	0.0353844	-0.0026	0.0054
ENSG00000085063	Adrenal_Gland	CD59	11	33719821	C	T	-0.321312	0.0515361	0.0011	0.004
ENSG00000085063	Artery_Tibial	CD59	11	33741565	C	G	-0.373615	0.0282088	0.0011	0.0038
ENSG00000085063	Artery_Aorta	CD59	11	33741565	C	G	-0.347227	0.0292566	0.0011	0.0038
ENSG00000085063	Nerve_Tibial	CD59	11	33726980	G	A	-0.280129	0.0227942	0.0006	0.0038
ENSG00000085063	Skin_Not_Sun_Exposed_Suprapubic	CD59	11	33726980	G	A	-0.139441	0.0231812	0.0006	0.0038
ENSG00000085063	Brain_Hippocampus	CD59	11	33760804	T	C	-0.250393	0.042609	0.0015	0.0041
ENSG00000085063	Esophagus_Muscularis	CD59	11	33736575	C	T	0.225919	0.0305364	0	0.004
ENSG00000085063	Colon_Sigmoid	CD59	11	33741565	C	G	-0.358411	0.0378701	0.0011	0.0038
ENSG00000085063	Prostate	CD59	11	33739718	C	T	-0.222806	0.0328909	0.0015	0.0038
ENSG00000085063	Cells_Cultured_fibroblasts	CD59	11	33743019	T	C	-0.101151	0.017226	0.001	0.004
ENSG00000085063	Esophagus_Muscularis	CD59	11	33726980	G	A	-0.43022	0.0298065	0.0006	0.0038
ENSG00000085063	Whole_Blood	CD59	11	33741565	C	G	-0.0973769	0.0156864	0.0011	0.0038
ENSG00000085063	Lung	CD59	11	33723211	A	C	-0.188867	0.0227823	0.0006	0.0038
ENSG00000085063	Heart_Left_Ventricle	CD59	11	33757770	A	G	-0.163224	0.0238338	0.0003	0.0044
ENSG00000085063	Adipose_Subcutaneous	CD59	11	33743534	G	A	-0.277186	0.0344859	-0.0004	0.0047
ENSG00000085063	Testis	CD59	11	33759670	T	C	-0.187174	0.0287709	0.0026	0.0039
ENSG00000085063	Colon_Transverse	CD59	11	33740780	C	T	-0.215435	0.0306616	0.0013	0.0038
ENSG00000085063	Pancreas	CD59	11	33726980	G	A	-0.246507	0.0353779	0.0006	0.0038
ENSG00000085063	Brain_Nucleus_accumbens_basal_ganglia	CD59	11	33722823	T	C	-0.290985	0.0467058	0.0012	0.0043
ENSG00000085063	Brain_Cortex	CD59	11	33757770	A	G	-0.345654	0.0397055	0.0003	0.0044
ENSG00000085063	Uterus	CD59	11	33728614	G	T	-0.281303	0.0450037	0.0026	0.0037
ENSG00000085063	Thyroid	CD59	11	33746436	G	C	-0.236888	0.0251887	0.0016	0.0038
ENSG00000085063	Ovary	CD59	11	33740780	C	T	-0.387961	0.0383227	0.0013	0.0038
ENSG00000085063	Artery_Tibial	CD59	11	33833827	C	G	-0.226422	0.0334288	0.0012	0.0046
ENSG00000085063	Adipose_Visceral_Omentum	CD59	11	33744664	G	A	-0.181134	0.0274565	0.0011	0.0038
ENSG00000085063	Breast_Mammary_Tissue	CD59	11	33726980	G	A	-0.247103	0.0325246	0.0006	0.0038
ENSG00000085063	Cells_Cultured_fibroblasts	CD59	11	33728614	G	T	-0.10388	0.0162411	0.0026	0.0037
ENSG00000085063	Brain_Frontal_Cortex_BA9	CD59	11	33743019	T	C	-0.295527	0.0365432	0.001	0.004
ENSG00000085063	Brain_Spinal_cord_cervical_c-1	CD59	11	33817988	G	A	-0.365716	0.0600311	0.0005	0.0046
ENSG00000085063	Muscle_Skeletal	CD59	11	33751052	G	A	-0.235259	0.0294824	0.0014	0.0038
ENSG00000085063	Testis	CD59	11	33757770	A	G	-0.410328	0.0304847	0.0003	0.0044
ENSG00000085063	Adipose_Subcutaneous	CD59	11	33741565	C	G	-0.228914	0.0284292	0.0011	0.0038
ENSG00000085063	Skin_Not_Sun_Exposed_Suprapubic	CD59	11	33738036	G	T	0.274581	0.0288301	-0.0026	0.005
ENSG00000085063	Esophagus_Gastroesophageal_Junction	CD59	11	33726980	G	A	-0.434039	0.0388006	0.0006	0.0038
ENSG00000085063	Spleen	CD59	11	33743429	T	A	-0.377612	0.0576864	0.0061	0.0064
ENSG00000085063	Skin_Sun_Exposed_Lower_leg	CD59	11	33746436	G	C	-0.153519	0.02596	0.0016	0.0038
ENSG00000073754	Skin_Not_Sun_Exposed_Suprapubic	CD5L	1	157907065	C	G	0.412945	0.0589286	0.0022	0.0039
ENSG00000073754	Lung	CD5L	1	157870829	C	T	-0.300856	0.0471065	-0.0008	0.004
ENSG00000013725	Spleen	CD6	11	60771077	A	G	0.332405	0.0543197	-0.0027	0.0044
ENSG00000013725	Brain_Cerebellum	CD6	11	60776209	T	C	-1.15167	0.0723886	-0.0014	0.0039
ENSG00000013725	Brain_Hypothalamus	CD6	11	60776209	T	C	-0.745626	0.065211	-0.0014	0.0039
ENSG00000013725	Brain_Cortex	CD6	11	60776209	T	C	-0.967209	0.0502562	-0.0014	0.0039
ENSG00000013725	Brain_Cerebellar_Hemisphere	CD6	11	60776209	T	C	-1.01861	0.0770053	-0.0014	0.0039
ENSG00000013725	Brain_Frontal_Cortex_BA9	CD6	11	60776209	T	C	-1.07799	0.0525881	-0.0014	0.0039
ENSG00000013725	Brain_Amygdala	CD6	11	60776209	T	C	-0.71285	0.100617	-0.0014	0.0039
ENSG00000013725	Brain_Cerebellum	CD6	11	60776186	T	C	-0.48411	0.0801397	-0.0028	0.0045
ENSG00000013725	Brain_Anterior_cingulate_cortex_BA24	CD6	11	60776209	T	C	-0.883152	0.0600755	-0.0014	0.0039
ENSG00000135404	Whole_Blood	CD63	12	56070774	A	G	-0.300174	0.0143814	0.0007	0.0041
ENSG00000135404	Testis	CD63	12	56121454	GC	G	-0.115619	0.0195652	-0.003	0.0062
ENSG00000129226	Brain_Cerebellum	CD68	17	7464413	T	C	-0.482525	0.0822669	0.002	0.0052
ENSG00000129226	Cells_Cultured_fibroblasts	CD68	17	7482779	C	T	0.177763	0.0250802	-0.0007	0.0037
ENSG00000129226	Esophagus_Mucosa	CD68	17	7482779	C	T	0.364768	0.0304938	-0.0007	0.0037
ENSG00000110848	Testis	CD69	12	9916640	T	C	0.343742	0.0592834	-0.0046	0.0042
ENSG00000125726	Adipose_Subcutaneous	CD70	19	6611336	C	G	0.163328	0.0269084	-0.0024	0.0039
ENSG00000125726	Lung	CD70	19	6591146	A	C	0.262443	0.0462418	-0.0024	0.0042
ENSG00000125726	Esophagus_Gastroesophageal_Junction	CD70	19	6611336	C	G	0.287661	0.050805	-0.0024	0.0039
ENSG00000137101	Testis	CD72	9	35636304	A	T	-0.597201	0.104647	0.0077	0.0072
ENSG00000137101	Brain_Cerebellum	CD72	9	35615896	G	C	0.733857	0.0752634	-0.0029	0.0045
ENSG00000137101	Skin_Sun_Exposed_Lower_leg	CD72	9	35610315	C	CAGTG	-0.166707	0.0264185	-0.0013	0.005
ENSG00000137101	Skin_Not_Sun_Exposed_Suprapubic	CD72	9	35641213	A	G	-0.6095	0.0493066	0.0069	0.007
ENSG00000137101	Brain_Hippocampus	CD72	9	34665982	T	G	-1.59663	0.274169	0.0134	0.0181
ENSG00000137101	Breast_Mammary_Tissue	CD72	9	35636304	A	T	-0.464413	0.0823464	0.0077	0.0072
ENSG00000137101	Muscle_Skeletal	CD72	9	35646570	C	G	-0.375898	0.065386	0.0072	0.007
ENSG00000137101	Nerve_Tibial	CD72	9	35640945	T	C	-0.470044	0.0575544	0.0074	0.007
ENSG00000137101	Skin_Sun_Exposed_Lower_leg	CD72	9	35646570	C	G	-0.728861	0.0459756	0.0072	0.007
ENSG00000137101	Brain_Cerebellar_Hemisphere	CD72	9	35615896	G	C	0.96369	0.0757592	-0.0029	0.0045
ENSG00000137101	Adrenal_Gland	CD72	9	35636304	A	T	-0.663261	0.112704	0.0077	0.0072
ENSG00000137101	Skin_Not_Sun_Exposed_Suprapubic	CD72	9	35610912	G	A	-0.1605	0.0283801	0.0009	0.0038
ENSG00000137101	Cells_Cultured_fibroblasts	CD72	9	35641213	A	G	-0.393774	0.0359243	0.0069	0.007
ENSG00000137101	Adipose_Subcutaneous	CD72	9	35636304	A	T	-0.437721	0.0510013	0.0077	0.0072
ENSG00000137101	Testis	CD72	9	35628383	A	C	-0.484578	0.0652073	-0.0003	0.0038
ENSG00000137101	Thyroid	CD72	9	35641213	A	G	-0.614406	0.0472645	0.0069	0.007
ENSG00000007312	Pancreas	CD79B	17	62004749	A	G	0.356356	0.0584318	-0.0078	0.004
ENSG00000007312	Nerve_Tibial	CD79B	17	62006497	G	A	0.261639	0.035169	-0.0068	0.0038
ENSG00000007312	Adipose_Visceral_Omentum	CD79B	17	62010270	G	A	0.224997	0.0398564	-0.0063	0.0039
ENSG00000007312	Breast_Mammary_Tissue	CD79B	17	61996255	C	A	0.339869	0.0394253	-0.0057	0.004
ENSG00000007312	Esophagus_Muscularis	CD79B	17	61982721	A	T	0.353144	0.0410273	-0.0042	0.0041
ENSG00000007312	Heart_Atrial_Appendage	CD79B	17	62006497	G	A	-0.416134	0.0485002	-0.0068	0.0038
ENSG00000007312	Artery_Tibial	CD79B	17	62006497	G	A	0.193146	0.0269755	-0.0068	0.0038
ENSG00000007312	Adipose_Subcutaneous	CD79B	17	62006497	G	A	0.495117	0.0323835	-0.0068	0.0038
ENSG00000007312	Esophagus_Gastroesophageal_Junction	CD79B	17	62008232	C	T	0.391121	0.0429006	-0.0071	0.0038
ENSG00000121594	Esophagus_Gastroesophageal_Junction	CD80	3	119278693	T	C	0.554745	0.0960752	0.0006	0.0056
ENSG00000121594	Esophagus_Muscularis	CD80	3	119278457	T	G	0.604884	0.0887657	0.0007	0.0056
ENSG00000121594	Breast_Mammary_Tissue	CD80	3	119276377	G	A	0.396111	0.0680571	0.0013	0.0056
ENSG00000121594	Adipose_Visceral_Omentum	CD80	3	119277309	C	T	0.470978	0.0677498	0.0019	0.0056
ENSG00000121594	Thyroid	CD80	3	119366883	T	C	0.373307	0.0418552	-0.0011	0.0037
ENSG00000121594	Muscle_Skeletal	CD80	3	119278457	T	G	0.990099	0.0549154	0.0007	0.0056
ENSG00000121594	Heart_Atrial_Appendage	CD80	3	119277309	C	T	0.511642	0.0874397	0.0019	0.0056
ENSG00000121594	Adipose_Subcutaneous	CD80	3	119279148	A	G	0.407968	0.0601909	-0.0004	0.0058
ENSG00000110651	Pancreas	CD81	11	2399249	C	G	-0.647799	0.109951	0.0324	0.0144
ENSG00000110651	Thyroid	CD81	11	2396666	C	T	0.401622	0.0327644	-0.0014	0.0052
ENSG00000110651	Pancreas	CD81	11	2392437	C	A	-0.291874	0.050014	0	0.0046
ENSG00000110651	Muscle_Skeletal	CD81	11	2399820	T	TGTC	-0.551224	0.0820699	0.0557	0.1124
ENSG00000110651	Skin_Not_Sun_Exposed_Suprapubic	CD81	11	2409250	A	G	0.121291	0.0203797	0.001	0.0047
ENSG00000110651	Brain_Cortex	CD81	11	2341732	C	T	-0.176639	0.0300863	0.0027	0.0046
ENSG00000110651	Esophagus_Mucosa	CD81	11	2353346	A	G	1.09776	0.0977842	0.0828	0.095
ENSG00000110651	Whole_Blood	CD81	11	2343016	T	C	-0.0971562	0.0168038	0.0019	0.0045
ENSG00000110651	Nerve_Tibial	CD81	11	2405766	G	GGGTGGGGCATCTCGGGA	0.154339	0.0254665	-0.0087	0.0079
ENSG00000110651	Cells_Cultured_fibroblasts	CD81	11	2399249	C	G	-0.33256	0.0393601	0.0324	0.0144
ENSG00000110651	Thyroid	CD81	11	2357563	C	T	-0.212911	0.0308688	-0.0008	0.005
ENSG00000085117	Adipose_Visceral_Omentum	CD82	11	44592269	T	TTTA	0.555673	0.0402383	0.0042	0.006
ENSG00000085117	Brain_Frontal_Cortex_BA9	CD82	11	44617749	A	G	0.409926	0.0686069	0.008	0.0065
ENSG00000085117	Skin_Sun_Exposed_Lower_leg	CD82	11	44590729	A	G	0.172418	0.0233386	0.0036	0.0037
ENSG00000085117	Brain_Caudate_basal_ganglia	CD82	11	44636547	A	G	0.538543	0.063174	0.0177	0.0057
ENSG00000085117	Brain_Hippocampus	CD82	11	44636547	A	G	0.540189	0.0764984	0.0177	0.0057
ENSG00000085117	Pancreas	CD82	11	44590729	A	G	-0.390433	0.0433458	0.0036	0.0037
ENSG00000085117	Brain_Putamen_basal_ganglia	CD82	11	44636547	A	G	0.608247	0.0780212	0.0177	0.0057
ENSG00000085117	Adipose_Subcutaneous	CD82	11	44592269	T	TTTA	0.424973	0.0424125	0.0042	0.006
ENSG00000085117	Esophagus_Mucosa	CD82	11	44585933	C	T	0.230373	0.0218179	-0.0003	0.0037
ENSG00000085117	Nerve_Tibial	CD82	11	44623300	A	G	-0.319365	0.041968	0.0093	0.005
ENSG00000085117	Skin_Not_Sun_Exposed_Suprapubic	CD82	11	44587999	A	G	0.294264	0.0391541	-0.0071	0.0056
ENSG00000085117	Breast_Mammary_Tissue	CD82	11	44592269	T	TTTA	0.335997	0.0475076	0.0042	0.006
ENSG00000112149	Cells_Cultured_fibroblasts	CD83	6	14118034	A	G	-0.994054	0.0424734	0.0006	0.0045
ENSG00000112149	Esophagus_Gastroesophageal_Junction	CD83	6	14109560	A	G	-0.306443	0.0462611	-0.0002	0.0045
ENSG00000112149	Adipose_Subcutaneous	CD83	6	14070970	A	G	-0.22294	0.0288054	0.0056	0.0037
ENSG00000112149	Heart_Left_Ventricle	CD83	6	14109560	A	G	-0.310433	0.0412204	-0.0002	0.0045
ENSG00000112149	Muscle_Skeletal	CD83	6	14123080	G	A	-0.34216	0.0434695	-0.0005	0.0044
ENSG00000112149	Colon_Sigmoid	CD83	6	14110512	A	G	-0.343662	0.0519103	-0.0002	0.0045
ENSG00000112149	Cells_Cultured_fibroblasts	CD83	6	14100750	A	G	0.392852	0.0704097	0.0116	0.0079
ENSG00000112149	Pancreas	CD83	6	14109560	A	G	-0.49961	0.0618995	-0.0002	0.0045
ENSG00000112149	Colon_Transverse	CD83	6	14118034	A	G	-0.285024	0.0473485	0.0006	0.0045
ENSG00000112149	Esophagus_Mucosa	CD83	6	14124868	A	G	-0.247731	0.0437307	-0.0004	0.0044
ENSG00000112149	Esophagus_Muscularis	CD83	6	14110109	C	G	-0.329375	0.0383619	0.0005	0.0045
ENSG00000112149	Brain_Cortex	CD83	6	14097464	G	A	-0.424359	0.0730884	-0.005	0.0048
ENSG00000066294	Pancreas	CD84	1	160586744	A	G	0.895937	0.151329	-0.0219	0.016
ENSG00000066294	Whole_Blood	CD84	1	160557469	C	G	-0.205078	0.0355676	0.0063	0.0066
ENSG00000066294	Nerve_Tibial	CD84	1	160541308	C	T	-0.166489	0.0233575	0.0001	0.0038
ENSG00000114013	Testis	CD86	3	121821143	G	T	0.524956	0.0621168	-0.0011	0.0038
ENSG00000153563	Brain_Cerebellar_Hemisphere	CD8A	2	87083881	T	G	1.29341	0.174196	0.0004	0.0114
ENSG00000153563	Thyroid	CD8A	2	86999862	T	C	-0.290099	0.0315704	0.0007	0.0038
ENSG00000153563	Brain_Cerebellum	CD8A	2	87019671	A	AGT	-0.508635	0.0716222	0.0007	0.0064
ENSG00000153563	Brain_Cerebellar_Hemisphere	CD8A	2	87019671	A	AGT	-0.548914	0.0765018	0.0007	0.0064
ENSG00000172116	Whole_Blood	CD8B	2	87009712	G	T	-0.405193	0.0656947	-0.0048	0.0049
ENSG00000172116	Small_Intestine_Terminal_Ileum	CD8B	2	87107783	T	C	0.514176	0.0661091	0.0008	0.0042
ENSG00000172116	Brain_Cerebellum	CD8B	2	87083881	T	G	1.86836	0.193356	0.0004	0.0114
ENSG00000172116	Brain_Cerebellar_Hemisphere	CD8B	2	87083881	T	G	2.18639	0.240125	0.0004	0.0114
ENSG00000254126	Adipose_Subcutaneous	CD8B2	2	107098663	G	A	0.413757	0.0619727	0.0013	0.0052
ENSG00000254126	Skin_Not_Sun_Exposed_Suprapubic	CD8B2	2	107084739	G	A	-0.69859	0.0414482	-0.0053	0.0045
ENSG00000254126	Prostate	CD8B2	2	107120812	A	T	0.71505	0.101297	0.0007	0.0049
ENSG00000254126	Adipose_Subcutaneous	CD8B2	2	107123053	T	C	-0.430071	0.046857	-0.004	0.004
ENSG00000254126	Skin_Not_Sun_Exposed_Suprapubic	CD8B2	2	107095154	G	C	-0.569452	0.0536107	-0.0031	0.0058
ENSG00000254126	Pituitary	CD8B2	2	107123053	T	C	-0.335737	0.0428951	-0.004	0.004
ENSG00000254126	Breast_Mammary_Tissue	CD8B2	2	107119934	G	A	0.506306	0.0771125	0.001	0.0048
ENSG00000254126	Skin_Sun_Exposed_Lower_leg	CD8B2	2	107107511	T	C	-0.947333	0.055127	-0.0051	0.0048
ENSG00000254126	Skin_Sun_Exposed_Lower_leg	CD8B2	2	107100020	G	C	-0.825529	0.0531691	-0.001	0.0047
ENSG00000254126	Esophagus_Mucosa	CD8B2	2	107093043	C	T	0.604785	0.0716862	0.0045	0.0054
ENSG00000010278	Whole_Blood	CD9	12	6245698	G	A	-0.488589	0.0391734	0.0075	0.0039
ENSG00000010278	Testis	CD9	12	6378297	C	T	-0.312591	0.0366474	-0.0005	0.0042
ENSG00000010278	Cells_Cultured_fibroblasts	CD9	12	6311160	T	C	0.227224	0.0316091	-0.0025	0.0038
ENSG00000010278	Whole_Blood	CD9	12	6205767	C	T	1.04537	0.13968	-0.0257	0.0139
ENSG00000010278	Testis	CD9	12	6344174	G	A	-0.197847	0.034823	-0.0021	0.0037
ENSG00000010278	Esophagus_Mucosa	CD9	12	6174423	A	T	-0.239975	0.0306174	0.0023	0.0055
ENSG00000010278	Colon_Transverse	CD9	12	6327249	C	T	0.389399	0.0667722	-0.1346	0.0744
ENSG00000010278	Nerve_Tibial	CD9	12	6341499	A	G	0.108774	0.0196115	-0.0034	0.0037
ENSG00000010278	Whole_Blood	CD9	12	6263534	C	T	0.532343	0.0874039	0.0018	0.0104
ENSG00000125810	Whole_Blood	CD93	20	23105125	G	A	0.47272	0.0337728	0.0079	0.0062
ENSG00000158825	Cells_Cultured_fibroblasts	CDA	1	20915589	T	TC	0.442264	0.0237732	0.0052	0.0051
ENSG00000158825	Heart_Left_Ventricle	CDA	1	20949941	G	A	0.423465	0.0387338	0.0061	0.0037
ENSG00000158825	Breast_Mammary_Tissue	CDA	1	20916238	A	G	0.375452	0.040795	0.0108	0.004
ENSG00000158825	Colon_Transverse	CDA	1	20915172	T	C	0.257755	0.0317369	0.0103	0.0039
ENSG00000158825	Heart_Atrial_Appendage	CDA	1	20916238	A	G	0.607321	0.0472376	0.0108	0.004
ENSG00000158825	Brain_Putamen_basal_ganglia	CDA	1	20969441	A	T	0.432524	0.0681503	0.0125	0.0044
ENSG00000158825	Heart_Left_Ventricle	CDA	1	20915531	G	A	0.328495	0.0415387	0.0105	0.0039
ENSG00000158825	Brain_Hypothalamus	CDA	1	20935082	C	T	0.446762	0.0629143	0.0119	0.0046
ENSG00000158825	Nerve_Tibial	CDA	1	20924260	A	G	0.484922	0.0355658	0.0065	0.0037
ENSG00000158825	Nerve_Tibial	CDA	1	20933893	T	G	0.382946	0.0616992	0.0067	0.0074
ENSG00000158825	Whole_Blood	CDA	1	20915589	T	TC	0.105896	0.0129927	0.0052	0.0051
ENSG00000158825	Spleen	CDA	1	20898514	A	C	0.237381	0.0359976	0.0095	0.0038
ENSG00000158825	Esophagus_Gastroesophageal_Junction	CDA	1	20935358	C	A	0.246024	0.0389736	0.0057	0.0037
ENSG00000158825	Muscle_Skeletal	CDA	1	20935358	C	A	0.375978	0.0408599	0.0057	0.0037
ENSG00000158825	Brain_Cortex	CDA	1	20935082	C	T	0.403249	0.0584914	0.0119	0.0046
ENSG00000158825	Adipose_Visceral_Omentum	CDA	1	20915589	T	TC	0.362753	0.0323299	0.0052	0.0051
ENSG00000158825	Pituitary	CDA	1	20915589	T	TC	0.3252	0.0556292	0.0052	0.0051
ENSG00000158825	Adrenal_Gland	CDA	1	20915589	T	TC	0.431054	0.0579272	0.0052	0.0051
ENSG00000158825	Whole_Blood	CDA	1	20927013	A	C	0.291993	0.0161863	0.0056	0.0056
ENSG00000158825	Colon_Sigmoid	CDA	1	20985796	A	G	0.287209	0.0464562	0.0072	0.0038
ENSG00000158825	Small_Intestine_Terminal_Ileum	CDA	1	20916238	A	G	0.397097	0.0457561	0.0108	0.004
ENSG00000158825	Brain_Caudate_basal_ganglia	CDA	1	20924260	A	G	0.394577	0.0496187	0.0065	0.0037
ENSG00000158825	Skin_Not_Sun_Exposed_Suprapubic	CDA	1	20917108	A	G	-0.813933	0.132506	0.0106	0.0039
ENSG00000158825	Thyroid	CDA	1	20944308	C	CCTT	0.405663	0.0304694	0.0096	0.0057
ENSG00000158825	Brain_Frontal_Cortex_BA9	CDA	1	20921843	A	AC	0.428767	0.0584515	0.0104	0.0053
ENSG00000158825	Adipose_Subcutaneous	CDA	1	20935358	C	A	0.445373	0.0408115	0.0057	0.0037
ENSG00000158825	Prostate	CDA	1	20971875	A	G	0.398764	0.0543317	0.0077	0.0038
ENSG00000158825	Artery_Tibial	CDA	1	20915589	T	TC	0.307266	0.0279778	0.0052	0.0051
ENSG00000158825	Nerve_Tibial	CDA	1	20915589	T	TC	0.234364	0.0323868	0.0052	0.0051
ENSG00000158825	Esophagus_Muscularis	CDA	1	20934796	G	A	0.33808	0.0384029	0.0066	0.0037
ENSG00000158825	Artery_Tibial	CDA	1	20934283	A	G	0.275388	0.0303702	0.0069	0.0038
ENSG00000158825	Breast_Mammary_Tissue	CDA	1	20949941	G	A	0.435917	0.0378442	0.0061	0.0037
ENSG00000158825	Thyroid	CDA	1	20915589	T	TC	0.427598	0.0290992	0.0052	0.0051
ENSG00000158825	Cells_Cultured_fibroblasts	CDA	1	20933596	T	C	-0.156841	0.0249158	-0.005	0.0039
ENSG00000158825	Testis	CDA	1	20935082	C	T	0.40684	0.0656878	0.0119	0.0046
ENSG00000158825	Pancreas	CDA	1	20949307	T	C	0.425235	0.066426	0.0106	0.0037
ENSG00000158825	Heart_Atrial_Appendage	CDA	1	20935358	C	A	0.319585	0.0470648	0.0057	0.0037
ENSG00000158825	Adipose_Visceral_Omentum	CDA	1	20921843	A	AC	0.278824	0.0344083	0.0104	0.0053
ENSG00000158825	Artery_Aorta	CDA	1	20935358	C	A	0.311945	0.0467496	0.0057	0.0037
ENSG00000102543	Spleen	CDADC1	13	49856198	A	C	-0.387282	0.0623194	-0.0027	0.0041
ENSG00000102543	Muscle_Skeletal	CDADC1	13	49873894	C	T	0.313316	0.0317182	-0.0023	0.004
ENSG00000102543	Adrenal_Gland	CDADC1	13	49867262	A	C	0.863777	0.0840038	0.0071	0.0049
ENSG00000102543	Skin_Not_Sun_Exposed_Suprapubic	CDADC1	13	49894824	A	G	0.259495	0.0385158	0.0034	0.004
ENSG00000102543	Nerve_Tibial	CDADC1	13	49902288	T	G	0.273058	0.0432699	0.0086	0.0043
ENSG00000102543	Brain_Cerebellar_Hemisphere	CDADC1	13	49839548	C	T	-0.711091	0.067571	-0.0019	0.0041
ENSG00000102543	Brain_Cerebellum	CDADC1	13	49824356	G	A	-0.775895	0.062323	-0.0026	0.0041
ENSG00000140326	Brain_Cerebellum	CDAN1	15	42958928	C	A	0.407411	0.0544473	-0.0094	0.0046
ENSG00000140326	Artery_Tibial	CDAN1	15	43040387	A	G	0.161396	0.0255135	-0.0098	0.0044
ENSG00000140326	Artery_Aorta	CDAN1	15	43011537	T	G	0.233597	0.0348112	-0.0097	0.0044
ENSG00000140326	Nerve_Tibial	CDAN1	15	43040387	A	G	0.230739	0.0282701	-0.0098	0.0044
ENSG00000140326	Brain_Cortex	CDAN1	15	43009448	C	T	0.370653	0.0614076	-0.008	0.0043
ENSG00000151465	Esophagus_Muscularis	CDC123	10	12292344	G	A	0.134116	0.0174715	-0.0241	0.0039
ENSG00000151465	Skin_Not_Sun_Exposed_Suprapubic	CDC123	10	12292344	G	A	0.221196	0.031779	-0.0241	0.0039
ENSG00000151465	Whole_Blood	CDC123	10	12292286	G	C	-0.0959346	0.0162871	-0.0248	0.0038
ENSG00000151465	Skin_Sun_Exposed_Lower_leg	CDC123	10	12292344	G	A	0.115658	0.0196142	-0.0241	0.0039
ENSG00000151465	Artery_Tibial	CDC123	10	12292344	G	A	0.18719	0.0187608	-0.0241	0.0039
ENSG00000151465	Esophagus_Muscularis	CDC123	10	12318109	C	G	0.468221	0.0828174	0.0198	0.0581
ENSG00000151465	Esophagus_Gastroesophageal_Junction	CDC123	10	12292344	G	A	0.176266	0.0248306	-0.0241	0.0039
ENSG00000079335	Muscle_Skeletal	CDC14A	1	100880328	T	A	-0.36165	0.028434	0.0028	0.0038
ENSG00000079335	Ovary	CDC14A	1	100818728	G	T	-0.520295	0.0817518	0.0019	0.0041
ENSG00000079335	Adrenal_Gland	CDC14A	1	100818728	G	T	-0.421122	0.0706379	0.0019	0.0041
ENSG00000079335	Colon_Transverse	CDC14A	1	100818728	G	T	-0.206762	0.0320731	0.0019	0.0041
ENSG00000079335	Liver	CDC14A	1	100818728	G	T	-0.652444	0.0639937	0.0019	0.0041
ENSG00000079335	Adipose_Subcutaneous	CDC14A	1	100818728	G	T	-0.193465	0.0270925	0.0019	0.0041
ENSG00000079335	Whole_Blood	CDC14A	1	100818728	G	T	-0.17927	0.019594	0.0019	0.0041
ENSG00000079335	Thyroid	CDC14A	1	100818728	G	T	-0.329562	0.0355221	0.0019	0.0041
ENSG00000079335	Pancreas	CDC14A	1	100818728	G	T	-0.50994	0.0608199	0.0019	0.0041
ENSG00000079335	Artery_Tibial	CDC14A	1	100818728	G	T	-0.274668	0.0291047	0.0019	0.0041
ENSG00000079335	Nerve_Tibial	CDC14A	1	100818728	G	T	-0.331182	0.0343695	0.0019	0.0041
ENSG00000079335	Esophagus_Mucosa	CDC14A	1	100818728	G	T	-0.287379	0.0379306	0.0019	0.0041
ENSG00000079335	Cells_Cultured_fibroblasts	CDC14A	1	100818728	G	T	-0.58797	0.0428007	0.0019	0.0041
ENSG00000079335	Skin_Not_Sun_Exposed_Suprapubic	CDC14A	1	100818728	G	T	-0.189624	0.0338409	0.0019	0.0041
ENSG00000079335	Artery_Aorta	CDC14A	1	100818728	G	T	-0.286438	0.0446494	0.0019	0.0041
ENSG00000079335	Spleen	CDC14A	1	100879914	T	C	-0.396945	0.0554647	0.0033	0.0037
ENSG00000081377	Brain_Putamen_basal_ganglia	CDC14B	9	99166469	A	G	-0.40294	0.0576593	-0.0069	0.0051
ENSG00000081377	Esophagus_Mucosa	CDC14B	9	99373632	A	G	1.07054	0.114655	-0.0612	0.083
ENSG00000081377	Brain_Nucleus_accumbens_basal_ganglia	CDC14B	9	99259744	T	C	-0.324647	0.0562407	-0.0059	0.0048
ENSG00000218305	Testis	CDC14C	7	48963932	A	C	-0.380446	0.033236	0.0039	0.0037
ENSG00000130177	Colon_Sigmoid	CDC16	13	115000317	C	T	0.46844	0.039719	0.0078	0.0044
ENSG00000130177	Pancreas	CDC16	13	115000317	C	T	0.373467	0.0382406	0.0078	0.0044
ENSG00000130177	Skin_Sun_Exposed_Lower_leg	CDC16	13	115010254	T	C	-0.25356	0.0424155	-0.0052	0.004
ENSG00000130177	Prostate	CDC16	13	115027462	A	T	0.460832	0.0478784	0.0076	0.0044
ENSG00000130177	Colon_Transverse	CDC16	13	115000317	C	T	0.686573	0.0334386	0.0078	0.0044
ENSG00000130177	Lung	CDC16	13	115002305	A	G	0.429389	0.0428839	0.0078	0.0044
ENSG00000130177	Artery_Coronary	CDC16	13	115002305	A	G	0.54835	0.0620048	0.0078	0.0044
ENSG00000130177	Uterus	CDC16	13	115000449	GGGCGGC	G	0.380849	0.0636103	0.0103	0.0064
ENSG00000130177	Esophagus_Muscularis	CDC16	13	114999838	G	A	0.461212	0.0307914	0.0085	0.0044
ENSG00000130177	Ovary	CDC16	13	115058408	C	T	0.349702	0.0470324	0.0127	0.0045
ENSG00000130177	Adrenal_Gland	CDC16	13	115015577	C	T	0.445838	0.059452	0.0043	0.0041
ENSG00000130177	Adipose_Subcutaneous	CDC16	13	114999059	C	G	0.640117	0.0290365	0.0087	0.0044
ENSG00000130177	Artery_Aorta	CDC16	13	115000317	C	T	0.486558	0.0371175	0.0078	0.0044
ENSG00000130177	Heart_Atrial_Appendage	CDC16	13	115013033	G	A	0.367199	0.0384111	0.0089	0.0044
ENSG00000130177	Muscle_Skeletal	CDC16	13	114999059	C	G	0.334605	0.0250308	0.0087	0.0044
ENSG00000130177	Spleen	CDC16	13	115000317	C	T	0.605238	0.0434992	0.0078	0.0044
ENSG00000130177	Breast_Mammary_Tissue	CDC16	13	114999059	C	G	0.626196	0.0322655	0.0087	0.0044
ENSG00000130177	Liver	CDC16	13	115000465	C	T	0.404746	0.0499746	0.0096	0.0046
ENSG00000130177	Whole_Blood	CDC16	13	114999059	C	G	0.743946	0.023353	0.0087	0.0044
ENSG00000130177	Skin_Sun_Exposed_Lower_leg	CDC16	13	114999059	C	G	0.642553	0.043359	0.0087	0.0044
ENSG00000130177	Cells_EBV-transformed_lymphocytes	CDC16	13	115008388	C	T	0.56702	0.0774085	0.0076	0.0044
ENSG00000130177	Skin_Not_Sun_Exposed_Suprapubic	CDC16	13	114997417	A	G	0.251668	0.0420946	0.0055	0.004
ENSG00000130177	Vagina	CDC16	13	114998795	T	C	0.657168	0.0734511	0.0091	0.0044
ENSG00000130177	Thyroid	CDC16	13	115041188	A	C	0.338793	0.043954	0.0076	0.0044
ENSG00000130177	Testis	CDC16	13	114998795	T	C	0.547628	0.0366304	0.0091	0.0044
ENSG00000130177	Cells_Cultured_fibroblasts	CDC16	13	115041188	A	C	0.415186	0.0302551	0.0076	0.0044
ENSG00000130177	Heart_Left_Ventricle	CDC16	13	115000317	C	T	0.455456	0.0421711	0.0078	0.0044
ENSG00000130177	Small_Intestine_Terminal_Ileum	CDC16	13	115000317	C	T	0.489271	0.0503642	0.0078	0.0044
ENSG00000130177	Brain_Cerebellar_Hemisphere	CDC16	13	115000449	GGGCGGC	G	0.243206	0.0353595	0.0103	0.0064
ENSG00000130177	Nerve_Tibial	CDC16	13	114999059	C	G	0.374602	0.0402778	0.0087	0.0044
ENSG00000130177	Brain_Cerebellum	CDC16	13	114998795	T	C	0.384023	0.0425788	0.0091	0.0044
ENSG00000130177	Skin_Not_Sun_Exposed_Suprapubic	CDC16	13	114999059	C	G	0.576049	0.0432017	0.0087	0.0044
ENSG00000130177	Esophagus_Gastroesophageal_Junction	CDC16	13	114999059	C	G	0.450228	0.0351103	0.0087	0.0044
ENSG00000130177	Minor_Salivary_Gland	CDC16	13	115021119	A	G	0.715701	0.0823759	0.0045	0.0048
ENSG00000130177	Esophagus_Mucosa	CDC16	13	114999059	C	G	0.933247	0.0269738	0.0087	0.0044
ENSG00000130177	Artery_Tibial	CDC16	13	114999838	G	A	0.505176	0.0257199	0.0085	0.0044
ENSG00000130177	Pituitary	CDC16	13	115013033	G	A	0.453294	0.0513056	0.0089	0.0044
ENSG00000130177	Stomach	CDC16	13	114999059	C	G	0.555862	0.0403151	0.0087	0.0044
ENSG00000130177	Brain_Cortex	CDC16	13	115058408	C	T	1.04644	0.174931	0.0127	0.0045
ENSG00000164287	Lung	CDC20B	5	55325001	G	T	0.913736	0.153934	-0.1362	0.0899
ENSG00000164287	Testis	CDC20B	5	54444501	A	G	-0.395732	0.0601434	-0.0026	0.0049
ENSG00000164287	Testis	CDC20B	5	54469520	AC	A	-0.834706	0.0512012	-0.0001	0.0055
ENSG00000094880	Testis	CDC23	5	137501003	C	T	0.182207	0.0244135	0.0135	0.0039
ENSG00000164045	Adrenal_Gland	CDC25A	3	48206102	A	G	0.465428	0.0624821	-0.0215	0.004
ENSG00000164045	Brain_Cerebellum	CDC25A	3	48206583	C	A	0.922655	0.0884358	-0.0211	0.0044
ENSG00000164045	Heart_Atrial_Appendage	CDC25A	3	48293524	C	G	0.645513	0.0589303	-0.0202	0.0041
ENSG00000164045	Thyroid	CDC25A	3	48226553	G	T	0.759905	0.0355141	-0.0212	0.004
ENSG00000164045	Minor_Salivary_Gland	CDC25A	3	48250899	A	T	0.683478	0.0744336	-0.0209	0.004
ENSG00000164045	Artery_Tibial	CDC25A	3	48250899	A	T	0.87622	0.0496784	-0.0209	0.004
ENSG00000164045	Muscle_Skeletal	CDC25A	3	48293524	C	G	0.873601	0.0376186	-0.0202	0.0041
ENSG00000164045	Heart_Left_Ventricle	CDC25A	3	48335857	T	C	0.680999	0.0540611	-0.0206	0.004
ENSG00000164045	Stomach	CDC25A	3	48226553	G	T	0.486513	0.0353465	-0.0212	0.004
ENSG00000164045	Lung	CDC25A	3	48206583	C	A	0.311444	0.0405907	-0.0211	0.0044
ENSG00000164045	Colon_Transverse	CDC25A	3	48068265	T	TTC	-0.947713	0.146615	0.0024	0.0161
ENSG00000164045	Adipose_Visceral_Omentum	CDC25A	3	48226553	G	T	0.590725	0.0472299	-0.0212	0.004
ENSG00000164045	Esophagus_Muscularis	CDC25A	3	48226553	G	T	0.808079	0.0511496	-0.0212	0.004
ENSG00000164045	Cells_Cultured_fibroblasts	CDC25A	3	48333446	A	G	0.0945282	0.015257	-0.0203	0.004
ENSG00000164045	Pituitary	CDC25A	3	48202440	A	G	0.927367	0.0551964	-0.0217	0.004
ENSG00000164045	Skin_Sun_Exposed_Lower_leg	CDC25A	3	48305456	T	C	0.332193	0.0320159	-0.0215	0.004
ENSG00000164045	Pancreas	CDC25A	3	48250899	A	T	0.801678	0.0502872	-0.0209	0.004
ENSG00000164045	Adipose_Subcutaneous	CDC25A	3	48206102	A	G	0.807126	0.0487585	-0.0215	0.004
ENSG00000164045	Colon_Sigmoid	CDC25A	3	48206102	A	G	0.519619	0.0565925	-0.0215	0.004
ENSG00000164045	Breast_Mammary_Tissue	CDC25A	3	48206102	A	G	0.799251	0.0514839	-0.0215	0.004
ENSG00000164045	Artery_Coronary	CDC25A	3	48320332	A	G	0.790463	0.0904337	-0.0215	0.004
ENSG00000164045	Nerve_Tibial	CDC25A	3	48206102	A	G	0.881941	0.0500314	-0.0215	0.004
ENSG00000164045	Brain_Cerebellar_Hemisphere	CDC25A	3	48206102	A	G	0.953952	0.0871389	-0.0215	0.004
ENSG00000164045	Skin_Not_Sun_Exposed_Suprapubic	CDC25A	3	48206102	A	G	0.297964	0.0360673	-0.0215	0.004
ENSG00000164045	Artery_Aorta	CDC25A	3	48320332	A	G	0.727811	0.0544214	-0.0215	0.004
ENSG00000164045	Uterus	CDC25A	3	48320332	A	G	0.870579	0.10719	-0.0215	0.004
ENSG00000164045	Esophagus_Gastroesophageal_Junction	CDC25A	3	48206102	A	G	0.810368	0.0706066	-0.0215	0.004
ENSG00000164045	Prostate	CDC25A	3	48316877	C	CGA	0.668787	0.0658239	-0.023	0.0055
ENSG00000101224	Whole_Blood	CDC25B	20	3758426	G	C	0.0852857	0.0130558	0.0019	0.0041
ENSG00000101224	Adipose_Visceral_Omentum	CDC25B	20	3776368	C	T	0.510038	0.034168	0.0039	0.0038
ENSG00000101224	Adipose_Visceral_Omentum	CDC25B	20	3790596	A	G	-0.298783	0.030244	0.009	0.0038
ENSG00000101224	Esophagus_Muscularis	CDC25B	20	3789328	G	C	-0.202605	0.033379	0.0089	0.0038
ENSG00000101224	Muscle_Skeletal	CDC25B	20	3776368	C	T	0.225497	0.0256448	0.0039	0.0038
ENSG00000101224	Artery_Tibial	CDC25B	20	3786637	C	G	-0.430835	0.0506824	-0.0044	0.0065
ENSG00000101224	Thyroid	CDC25B	20	3758426	G	C	0.320371	0.0316869	0.0019	0.0041
ENSG00000101224	Heart_Atrial_Appendage	CDC25B	20	3772527	T	A	0.42087	0.0375193	0.0042	0.0038
ENSG00000101224	Adrenal_Gland	CDC25B	20	3776368	C	T	0.516391	0.0487455	0.0039	0.0038
ENSG00000101224	Testis	CDC25B	20	3758426	G	C	0.216185	0.0269337	0.0019	0.0041
ENSG00000101224	Colon_Sigmoid	CDC25B	20	3776368	C	T	0.458205	0.0441444	0.0039	0.0038
ENSG00000101224	Muscle_Skeletal	CDC25B	20	3787569	G	A	-0.141634	0.0223238	0.0071	0.0039
ENSG00000101224	Nerve_Tibial	CDC25B	20	3762653	T	C	-0.412099	0.057754	-0.0013	0.0073
ENSG00000101224	Artery_Coronary	CDC25B	20	3771858	A	C	0.438189	0.0526549	0.0045	0.0037
ENSG00000101224	Pituitary	CDC25B	20	3759528	T	C	0.364723	0.0484824	0.0045	0.0037
ENSG00000101224	Heart_Atrial_Appendage	CDC25B	20	3758426	G	C	0.267202	0.0375604	0.0019	0.0041
ENSG00000101224	Adipose_Subcutaneous	CDC25B	20	3791516	T	G	-0.247728	0.0280035	0.0095	0.0037
ENSG00000101224	Brain_Cortex	CDC25B	20	3776400	G	C	-0.423994	0.0716859	0.004	0.0043
ENSG00000101224	Stomach	CDC25B	20	3758426	G	C	0.201657	0.0328095	0.0019	0.0041
ENSG00000101224	Esophagus_Gastroesophageal_Junction	CDC25B	20	3759528	T	C	0.308872	0.0453779	0.0045	0.0037
ENSG00000101224	Prostate	CDC25B	20	3776368	C	T	0.444677	0.0424612	0.0039	0.0038
ENSG00000101224	Breast_Mammary_Tissue	CDC25B	20	3776368	C	T	0.611746	0.0453292	0.0039	0.0038
ENSG00000101224	Lung	CDC25B	20	3786831	G	A	-0.236446	0.0343489	0.0081	0.0038
ENSG00000101224	Heart_Left_Ventricle	CDC25B	20	3758426	G	C	0.17436	0.0297686	0.0019	0.0041
ENSG00000101224	Thyroid	CDC25B	20	3776368	C	T	0.461678	0.0300634	0.0039	0.0038
ENSG00000101224	Artery_Aorta	CDC25B	20	3774862	A	G	0.808661	0.0626494	0.0048	0.0044
ENSG00000101224	Brain_Cerebellum	CDC25B	20	3778433	C	T	-0.362284	0.0452873	0.0013	0.0037
ENSG00000101224	Brain_Cerebellar_Hemisphere	CDC25B	20	3778676	T	C	-0.260474	0.0405287	0.0015	0.0037
ENSG00000101224	Minor_Salivary_Gland	CDC25B	20	3776368	C	T	0.358152	0.0570416	0.0039	0.0038
ENSG00000101224	Uterus	CDC25B	20	3772527	T	A	0.44436	0.0716054	0.0042	0.0038
ENSG00000101224	Cells_Cultured_fibroblasts	CDC25B	20	3787390	T	C	-0.169706	0.0230934	0.0081	0.0038
ENSG00000101224	Colon_Transverse	CDC25B	20	3776368	C	T	0.416186	0.0333728	0.0039	0.0038
ENSG00000101224	Heart_Left_Ventricle	CDC25B	20	3776368	C	T	0.323751	0.0291406	0.0039	0.0038
ENSG00000101224	Pancreas	CDC25B	20	3776368	C	T	0.61883	0.0458735	0.0039	0.0038
ENSG00000101224	Nerve_Tibial	CDC25B	20	3776400	G	C	-0.44236	0.0374466	0.004	0.0043
ENSG00000101224	Breast_Mammary_Tissue	CDC25B	20	3787390	T	C	-0.246258	0.0411383	0.0081	0.0038
ENSG00000101224	Esophagus_Muscularis	CDC25B	20	3770053	A	G	0.258049	0.027931	0.0036	0.0037
ENSG00000101224	Adipose_Subcutaneous	CDC25B	20	3776368	C	T	0.457655	0.0286676	0.0039	0.0038
ENSG00000101224	Artery_Aorta	CDC25B	20	3758426	G	C	0.325688	0.0393951	0.0019	0.0041
ENSG00000101224	Nerve_Tibial	CDC25B	20	3788974	A	G	-0.353324	0.0283477	0.0089	0.0038
ENSG00000101224	Nerve_Tibial	CDC25B	20	3776368	C	T	0.826657	0.033662	0.0039	0.0038
ENSG00000101224	Testis	CDC25B	20	3776368	C	T	0.217816	0.0283061	0.0039	0.0038
ENSG00000101224	Spleen	CDC25B	20	3776368	C	T	0.656329	0.0575312	0.0039	0.0038
ENSG00000101224	Artery_Tibial	CDC25B	20	3776368	C	T	0.713334	0.0453366	0.0039	0.0038
ENSG00000101224	Esophagus_Mucosa	CDC25B	20	3791192	G	A	-0.192837	0.029134	0.0089	0.0038
ENSG00000158402	Skin_Sun_Exposed_Lower_leg	CDC25C	5	137478704	A	T	0.57791	0.0893425	0.0588	0.0175
ENSG00000158402	Cells_Cultured_fibroblasts	CDC25C	5	137747172	A	C	0.331296	0.0590107	0.0436	0.0171
ENSG00000158402	Esophagus_Mucosa	CDC25C	5	137517005	A	G	0.81122	0.097187	0.0445	0.0176
ENSG00000176386	Heart_Atrial_Appendage	CDC26	9	116035696	G	A	-0.509399	0.0360833	0.0056	0.0038
ENSG00000176386	Artery_Aorta	CDC26	9	116035696	G	A	-0.435622	0.0353547	0.0056	0.0038
ENSG00000176386	Brain_Cerebellar_Hemisphere	CDC26	9	116046126	C	G	-0.458694	0.072483	0.0027	0.004
ENSG00000176386	Adipose_Subcutaneous	CDC26	9	116035696	G	A	-0.440842	0.0302423	0.0056	0.0038
ENSG00000176386	Brain_Frontal_Cortex_BA9	CDC26	9	116046126	C	G	-0.551178	0.0680673	0.0027	0.004
ENSG00000176386	Testis	CDC26	9	116046126	C	G	-0.559264	0.0621885	0.0027	0.004
ENSG00000176386	Lung	CDC26	9	116035696	G	A	-0.466461	0.0336998	0.0056	0.0038
ENSG00000176386	Heart_Left_Ventricle	CDC26	9	116046126	C	G	-0.439956	0.034977	0.0027	0.004
ENSG00000176386	Brain_Putamen_basal_ganglia	CDC26	9	116046126	C	G	-0.481674	0.071699	0.0027	0.004
ENSG00000176386	Esophagus_Gastroesophageal_Junction	CDC26	9	116035696	G	A	-0.407369	0.0405615	0.0056	0.0038
ENSG00000176386	Adrenal_Gland	CDC26	9	116042492	G	T	-0.47193	0.0561809	0.0049	0.0038
ENSG00000176386	Spleen	CDC26	9	116046126	C	G	-0.553825	0.0495488	0.0027	0.004
ENSG00000176386	Breast_Mammary_Tissue	CDC26	9	116035696	G	A	-0.321703	0.0290384	0.0056	0.0038
ENSG00000176386	Artery_Tibial	CDC26	9	116035696	G	A	-0.370476	0.0263867	0.0056	0.0038
ENSG00000176386	Whole_Blood	CDC26	9	116035696	G	A	-0.290626	0.0285954	0.0056	0.0038
ENSG00000176386	Nerve_Tibial	CDC26	9	116035696	G	A	-0.473117	0.0296056	0.0056	0.0038
ENSG00000176386	Cells_EBV-transformed_lymphocytes	CDC26	9	116035696	G	A	-0.586005	0.0834922	0.0056	0.0038
ENSG00000176386	Esophagus_Muscularis	CDC26	9	116035696	G	A	-0.367869	0.0309952	0.0056	0.0038
ENSG00000176386	Colon_Transverse	CDC26	9	116035696	G	A	-0.475088	0.0432634	0.0056	0.0038
ENSG00000176386	Small_Intestine_Terminal_Ileum	CDC26	9	116040440	G	T	-0.612776	0.0667211	0.0033	0.0041
ENSG00000176386	Brain_Caudate_basal_ganglia	CDC26	9	116046126	C	G	-0.437014	0.0610773	0.0027	0.004
ENSG00000176386	Brain_Cortex	CDC26	9	116046126	C	G	-0.587163	0.0809147	0.0027	0.004
ENSG00000176386	Skin_Sun_Exposed_Lower_leg	CDC26	9	116046126	C	G	-0.465192	0.0331097	0.0027	0.004
ENSG00000176386	Adipose_Visceral_Omentum	CDC26	9	116035890	G	T	-0.513588	0.0320105	0.0055	0.0038
ENSG00000176386	Cells_Cultured_fibroblasts	CDC26	9	116035696	G	A	-0.464628	0.0286446	0.0056	0.0038
ENSG00000176386	Pancreas	CDC26	9	116046126	C	G	-0.561609	0.0619587	0.0027	0.004
ENSG00000176386	Artery_Coronary	CDC26	9	116027892	A	G	-0.427267	0.044086	0.0057	0.0038
ENSG00000176386	Minor_Salivary_Gland	CDC26	9	116059733	T	A	-0.54418	0.0875884	0.005	0.0038
ENSG00000176386	Muscle_Skeletal	CDC26	9	116028823	A	G	-0.175972	0.0300568	0.0036	0.0044
ENSG00000176386	Colon_Sigmoid	CDC26	9	116041581	T	C	-0.345526	0.0423237	0.0052	0.0038
ENSG00000176386	Esophagus_Mucosa	CDC26	9	116035696	G	A	-0.470086	0.0307018	0.0056	0.0038
ENSG00000176386	Skin_Not_Sun_Exposed_Suprapubic	CDC26	9	116042492	G	T	-0.405735	0.0321684	0.0049	0.0038
ENSG00000176386	Brain_Hippocampus	CDC26	9	116040440	G	T	-0.522075	0.0738563	0.0033	0.0041
ENSG00000176386	Pituitary	CDC26	9	116046126	C	G	-0.458268	0.0520852	0.0027	0.004
ENSG00000176386	Brain_Anterior_cingulate_cortex_BA24	CDC26	9	116040440	G	T	-0.468957	0.074142	0.0033	0.0041
ENSG00000176386	Brain_Nucleus_accumbens_basal_ganglia	CDC26	9	116040440	G	T	-0.590288	0.0639839	0.0033	0.0041
ENSG00000176386	Thyroid	CDC26	9	116032760	T	TA	0.853402	0.101834	0.0156	0.0137
ENSG00000176386	Thyroid	CDC26	9	116035696	G	A	-0.585285	0.0921493	0.0056	0.0038
ENSG00000176386	Brain_Spinal_cord_cervical_c-1	CDC26	9	116046126	C	G	-0.574249	0.0739269	0.0027	0.004
ENSG00000176386	Brain_Cerebellum	CDC26	9	116046126	C	G	-0.718231	0.080082	0.0027	0.004
ENSG00000176386	Uterus	CDC26	9	116027892	A	G	-0.584476	0.0750973	0.0057	0.0038
ENSG00000176386	Brain_Hypothalamus	CDC26	9	116059054	G	A	-0.473669	0.0725145	0.0031	0.004
ENSG00000176386	Prostate	CDC26	9	116046126	C	G	-0.466489	0.0651928	0.0027	0.004
ENSG00000176386	Ovary	CDC26	9	116040440	G	T	-0.517853	0.0594326	0.0033	0.0041
ENSG00000176386	Muscle_Skeletal	CDC26	9	116027892	A	G	-0.180869	0.0268578	0.0057	0.0038
ENSG00000004897	Testis	CDC27	17	45217376	C	T	0.174614	0.0276487	0.0082	0.0042
ENSG00000004897	Nerve_Tibial	CDC27	17	45215743	C	T	0.380522	0.0641805	-0.0194	0.014
ENSG00000004897	Heart_Left_Ventricle	CDC27	17	45217376	C	T	0.148597	0.0234897	0.0082	0.0042
ENSG00000004897	Adipose_Visceral_Omentum	CDC27	17	45198914	C	T	0.837738	0.0692931	-0.0174	0.0141
ENSG00000004897	Muscle_Skeletal	CDC27	17	45198914	C	T	1.03556	0.0626258	-0.0174	0.0141
ENSG00000004897	Heart_Left_Ventricle	CDC27	17	45198914	C	T	0.575748	0.0682052	-0.0174	0.0141
ENSG00000004897	Adipose_Subcutaneous	CDC27	17	45198914	C	T	0.834628	0.0630134	-0.0174	0.0141
ENSG00000004897	Skin_Sun_Exposed_Lower_leg	CDC27	17	45215743	C	T	0.390771	0.0631598	-0.0194	0.014
ENSG00000004897	Breast_Mammary_Tissue	CDC27	17	45198914	C	T	0.498699	0.053437	-0.0174	0.0141
ENSG00000004897	Heart_Atrial_Appendage	CDC27	17	45198914	C	T	0.54887	0.0674567	-0.0174	0.0141
ENSG00000004897	Esophagus_Muscularis	CDC27	17	45076076	T	C	0.42067	0.0680127	-0.0221	0.0127
ENSG00000099804	Lung	CDC34	19	533201	A	G	0.143702	0.0234175	-0.001	0.0042
ENSG00000099804	Colon_Transverse	CDC34	19	563639	C	T	-0.214594	0.0343229	-0.0058	0.0058
ENSG00000099804	Brain_Cerebellar_Hemisphere	CDC34	19	535621	G	C	0.226806	0.0292199	-0.005	0.0037
ENSG00000099804	Skin_Sun_Exposed_Lower_leg	CDC34	19	527898	G	A	-0.103971	0.017333	0.0062	0.0045
ENSG00000099804	Adipose_Subcutaneous	CDC34	19	535004	C	T	0.138057	0.0207334	-0.0043	0.004
ENSG00000099804	Nerve_Tibial	CDC34	19	535004	C	T	0.212685	0.0231099	-0.0043	0.004
ENSG00000099804	Artery_Tibial	CDC34	19	529233	A	G	-0.115056	0.018536	-0.0008	0.0042
ENSG00000099804	Thyroid	CDC34	19	535004	C	T	0.151111	0.0219363	-0.0043	0.004
ENSG00000099804	Brain_Cerebellum	CDC34	19	535004	C	T	0.30334	0.0341083	-0.0043	0.004
ENSG00000099804	Testis	CDC34	19	529233	A	G	-0.200952	0.0312903	-0.0008	0.0042
ENSG00000099804	Colon_Sigmoid	CDC34	19	563639	C	T	-0.310978	0.0346673	-0.0058	0.0058
ENSG00000099804	Whole_Blood	CDC34	19	563639	C	T	-0.294964	0.0230301	-0.0058	0.0058
ENSG00000105401	Muscle_Skeletal	CDC37	19	10525743	A	G	0.115152	0.0184163	-0.0068	0.0037
ENSG00000106993	Artery_Tibial	CDC37L1	9	4680613	G	GTGA	0.112158	0.0189817	-0.0063	0.0053
ENSG00000106993	Artery_Aorta	CDC37L1	9	5277752	A	G	-0.185185	0.0328536	0.0077	0.0048
ENSG00000106993	Muscle_Skeletal	CDC37L1	9	4706858	C	CTCTT	0.244367	0.0190115	-0.0036	0.0052
ENSG00000168438	Muscle_Skeletal	CDC40	6	110409477	T	C	0.204255	0.0312119	-0.0125	0.0093
ENSG00000070831	Testis	CDC42	1	22379528	G	C	-0.217584	0.0258018	-0.0062	0.0076
ENSG00000070831	Muscle_Skeletal	CDC42	1	22370421	G	A	-0.20385	0.0221979	0.0112	0.0037
ENSG00000070831	Esophagus_Mucosa	CDC42	1	22455728	T	C	-0.109293	0.0161581	0.0105	0.0037
ENSG00000070831	Artery_Aorta	CDC42	1	22358573	C	T	-0.122797	0.0218685	0.0079	0.0037
ENSG00000070831	Cells_Cultured_fibroblasts	CDC42	1	22462131	G	T	-0.0862473	0.0132099	0.0051	0.0039
ENSG00000070831	Whole_Blood	CDC42	1	22345647	T	C	-0.130261	0.0109468	-0.0015	0.0039
ENSG00000070831	Colon_Sigmoid	CDC42	1	22358457	C	T	-0.206569	0.0366577	-0.0007	0.0042
ENSG00000143776	Brain_Cerebellar_Hemisphere	CDC42BPA	1	227515791	G	A	0.310357	0.0513007	0.0103	0.0039
ENSG00000143776	Testis	CDC42BPA	1	227369631	T	C	-0.346119	0.0487011	-0.0054	0.0056
ENSG00000143776	Whole_Blood	CDC42BPA	1	227212516	T	C	-0.230831	0.0377131	0.008	0.0044
ENSG00000143776	Esophagus_Muscularis	CDC42BPA	1	227208637	C	G	-0.130676	0.0212432	0.0084	0.0038
ENSG00000143776	Skin_Sun_Exposed_Lower_leg	CDC42BPA	1	227460737	C	T	-0.184566	0.0292241	0.0047	0.004
ENSG00000143776	Artery_Aorta	CDC42BPA	1	227455821	T	C	0.29019	0.0412596	0.0116	0.005
ENSG00000143776	Artery_Tibial	CDC42BPA	1	227177883	TACA	T	-0.169961	0.0210339	0.0123	0.0057
ENSG00000143776	Colon_Sigmoid	CDC42BPA	1	227529286	T	G	-0.195337	0.0282362	-0.0024	0.0037
ENSG00000143776	Esophagus_Muscularis	CDC42BPA	1	227228955	A	G	0.28608	0.038166	0.0189	0.0071
ENSG00000143776	Cells_Cultured_fibroblasts	CDC42BPA	1	227455821	T	C	0.451416	0.0344853	0.0116	0.005
ENSG00000143776	Artery_Tibial	CDC42BPA	1	227445733	G	A	-0.118225	0.0212865	-0.007	0.0038
ENSG00000143776	Skin_Not_Sun_Exposed_Suprapubic	CDC42BPA	1	227445254	G	C	-0.415852	0.0598115	0.0022	0.0066
ENSG00000143776	Brain_Cerebellum	CDC42BPA	1	227341898	A	G	-0.66662	0.0831453	-0.0087	0.005
ENSG00000143776	Adipose_Subcutaneous	CDC42BPA	1	227490228	A	C	-0.238928	0.035603	-0.0049	0.0056
ENSG00000143776	Muscle_Skeletal	CDC42BPA	1	227176511	A	G	-0.173455	0.0273478	0.0075	0.0043
ENSG00000143776	Artery_Tibial	CDC42BPA	1	227455821	T	C	0.241218	0.0278681	0.0116	0.005
ENSG00000143776	Muscle_Skeletal	CDC42BPA	1	227401787	G	T	-0.338155	0.0293148	0.0045	0.004
ENSG00000143776	Nerve_Tibial	CDC42BPA	1	227280734	A	T	0.193784	0.0296122	0.0076	0.0039
ENSG00000143776	Esophagus_Gastroesophageal_Junction	CDC42BPA	1	227157942	T	C	-0.373862	0.065461	0.0018	0.0083
ENSG00000198752	Thyroid	CDC42BPB	14	103431516	A	C	-0.453455	0.075978	0.0038	0.012
ENSG00000171219	Skin_Sun_Exposed_Lower_leg	CDC42BPG	11	64614650	GA	G	0.119403	0.017324	-0.0019	0.007
ENSG00000171219	Thyroid	CDC42BPG	11	64794768	T	C	0.851335	0.116488	0.0208	0.0194
ENSG00000171219	Adipose_Subcutaneous	CDC42BPG	11	64612369	A	C	-0.392623	0.0575146	-0.0063	0.0057
ENSG00000171219	Skin_Not_Sun_Exposed_Suprapubic	CDC42BPG	11	64618768	C	T	0.145991	0.0225675	0.0034	0.0042
ENSG00000171219	Artery_Tibial	CDC42BPG	11	64612369	A	C	-0.509607	0.0547618	-0.0063	0.0057
ENSG00000171219	Skin_Not_Sun_Exposed_Suprapubic	CDC42BPG	11	64794768	T	C	0.862634	0.0831576	0.0208	0.0194
ENSG00000171219	Brain_Cerebellar_Hemisphere	CDC42BPG	11	64611543	T	C	-0.380355	0.0526043	-0.0054	0.0045
ENSG00000171219	Nerve_Tibial	CDC42BPG	11	64612369	A	C	-0.596036	0.0654577	-0.0063	0.0057
ENSG00000171219	Skin_Sun_Exposed_Lower_leg	CDC42BPG	11	64794768	T	C	0.498791	0.0693065	0.0208	0.0194
ENSG00000171219	Esophagus_Muscularis	CDC42BPG	11	64612369	A	C	-0.527856	0.0685108	-0.0063	0.0057
ENSG00000171219	Brain_Cerebellum	CDC42BPG	11	64610684	G	A	-0.364369	0.0418367	-0.0051	0.0044
ENSG00000171219	Brain_Cerebellar_Hemisphere	CDC42BPG	11	64794768	T	C	1.22209	0.164906	0.0208	0.0194
ENSG00000128283	Artery_Tibial	CDC42EP1	22	37960365	A	G	0.157152	0.0237377	-0.0027	0.0038
ENSG00000128283	Skin_Not_Sun_Exposed_Suprapubic	CDC42EP1	22	37952731	C	G	-0.314605	0.0283385	0.0002	0.004
ENSG00000128283	Colon_Sigmoid	CDC42EP1	22	37951451	G	A	0.207214	0.0298181	-0.0014	0.004
ENSG00000128283	Spleen	CDC42EP1	22	37964299	G	C	-0.267103	0.0406759	0.0051	0.0038
ENSG00000128283	Adipose_Visceral_Omentum	CDC42EP1	22	37964408	C	CCAGCGCCTGCTGCAAACCCCT	-0.17166	0.0278115	0.0082	0.0148
ENSG00000128283	Skin_Sun_Exposed_Lower_leg	CDC42EP1	22	37952731	C	G	-0.231493	0.0255256	0.0002	0.004
ENSG00000128283	Esophagus_Muscularis	CDC42EP1	22	37958776	C	CA	0.407922	0.0264398	0.0028	0.0087
ENSG00000128283	Cells_Cultured_fibroblasts	CDC42EP1	22	37956214	G	A	0.173599	0.0209212	0.0003	0.004
ENSG00000128283	Nerve_Tibial	CDC42EP1	22	37952779	T	C	0.28131	0.0240413	-0.0006	0.0041
ENSG00000128283	Adipose_Subcutaneous	CDC42EP1	22	37959214	C	T	0.258789	0.0252016	-0.0056	0.004
ENSG00000128283	Whole_Blood	CDC42EP1	22	37970866	C	T	-0.454181	0.0359139	0.0038	0.0039
ENSG00000163171	Testis	CDC42EP3	2	37896264	G	A	0.366812	0.0622647	-0.0157	0.0079
ENSG00000163171	Muscle_Skeletal	CDC42EP3	2	37901039	A	G	-0.39066	0.0520809	0.013	0.0069
ENSG00000163171	Whole_Blood	CDC42EP3	2	38054087	T	C	0.1981	0.0228526	-0.0048	0.0039
ENSG00000163171	Cells_Cultured_fibroblasts	CDC42EP3	2	38058294	A	G	-0.256857	0.027155	0.0045	0.0039
ENSG00000179604	Artery_Tibial	CDC42EP4	17	71273999	T	C	-0.224631	0.0353497	0.0013	0.0055
ENSG00000179604	Skin_Sun_Exposed_Lower_leg	CDC42EP4	17	71304506	T	C	-0.298834	0.029491	0.0018	0.005
ENSG00000179604	Cells_Cultured_fibroblasts	CDC42EP4	17	71342394	T	A	0.305282	0.0503066	-0.0322	0.0417
ENSG00000179604	Pancreas	CDC42EP4	17	71285059	T	C	-0.346097	0.0448728	-0.0005	0.004
ENSG00000179604	Skin_Not_Sun_Exposed_Suprapubic	CDC42EP4	17	71309383	A	C	-0.276579	0.0287414	0.0012	0.0048
ENSG00000179604	Cells_Cultured_fibroblasts	CDC42EP4	17	71296979	A	T	0.106754	0.0172855	-0.0016	0.0043
ENSG00000167617	Skin_Sun_Exposed_Lower_leg	CDC42EP5	19	54957836	C	T	-0.122641	0.0208455	-0.0053	0.0038
ENSG00000167617	Adipose_Subcutaneous	CDC42EP5	19	54953828	A	G	0.131516	0.0232179	-0.0019	0.0041
ENSG00000167617	Cells_Cultured_fibroblasts	CDC42EP5	19	54982605	A	G	-0.201782	0.0219478	-0.0033	0.0043
ENSG00000167617	Artery_Aorta	CDC42EP5	19	54953828	A	G	0.163605	0.0273613	-0.0019	0.0041
ENSG00000167617	Pancreas	CDC42EP5	19	54988563	G	A	1.27216	0.190662	0.0176	0.0122
ENSG00000167617	Nerve_Tibial	CDC42EP5	19	54981406	T	A	0.151522	0.0246447	-0.0028	0.0045
ENSG00000167617	Esophagus_Muscularis	CDC42EP5	19	54954429	T	A	0.151482	0.0227951	-0.0008	0.004
ENSG00000197622	Colon_Transverse	CDC42SE1	1	151031476	A	T	-0.247431	0.0353996	-0.0056	0.0047
ENSG00000197622	Nerve_Tibial	CDC42SE1	1	151035171	C	G	-0.15462	0.0230993	-0.0039	0.0047
ENSG00000197622	Thyroid	CDC42SE1	1	151014134	G	C	-0.16307	0.0273122	-0.0059	0.0046
ENSG00000197622	Cells_Cultured_fibroblasts	CDC42SE1	1	151114882	CT	C	-0.162641	0.0284268	-0.009	0.0063
ENSG00000197622	Muscle_Skeletal	CDC42SE1	1	151026815	T	C	0.214947	0.027663	-0.0083	0.0047
ENSG00000197622	Skin_Sun_Exposed_Lower_leg	CDC42SE1	1	151013500	T	A	-0.196905	0.0266583	-0.0057	0.0048
ENSG00000197622	Esophagus_Muscularis	CDC42SE1	1	151026815	T	C	-0.196017	0.0273104	-0.0083	0.0047
ENSG00000197622	Skin_Not_Sun_Exposed_Suprapubic	CDC42SE1	1	151031331	G	C	-1.03055	0.109226	0.0245	0.0153
ENSG00000197622	Esophagus_Mucosa	CDC42SE1	1	151031331	G	C	-0.784491	0.0884927	0.0245	0.0153
ENSG00000197622	Skin_Sun_Exposed_Lower_leg	CDC42SE1	1	151031331	G	C	-0.953934	0.0861122	0.0245	0.0153
ENSG00000158985	Skin_Sun_Exposed_Lower_leg	CDC42SE2	5	130643209	A	G	0.167321	0.0240711	0.0063	0.0043
ENSG00000158985	Artery_Tibial	CDC42SE2	5	130689713	G	A	0.282243	0.0328988	-0.0047	0.005
ENSG00000158985	Esophagus_Muscularis	CDC42SE2	5	130628103	G	A	-0.222588	0.0329007	0.0068	0.0053
ENSG00000158985	Nerve_Tibial	CDC42SE2	5	130628103	G	A	-0.228682	0.0297839	0.0068	0.0053
ENSG00000158985	Testis	CDC42SE2	5	130689713	G	A	0.214477	0.0285302	-0.0047	0.005
ENSG00000158985	Brain_Frontal_Cortex_BA9	CDC42SE2	5	131089267	C	G	-0.29647	0.0509264	-0.0029	0.0049
ENSG00000158985	Muscle_Skeletal	CDC42SE2	5	130503286	G	A	0.133294	0.0215678	0.0075	0.0039
ENSG00000158985	Adipose_Subcutaneous	CDC42SE2	5	130689713	G	A	0.238581	0.0341964	-0.0047	0.005
ENSG00000158985	Thyroid	CDC42SE2	5	130628103	G	A	-0.200459	0.0291327	0.0068	0.0053
ENSG00000158985	Skin_Not_Sun_Exposed_Suprapubic	CDC42SE2	5	130643209	A	G	0.150204	0.0255852	0.0063	0.0043
ENSG00000158985	Brain_Putamen_basal_ganglia	CDC42SE2	5	131410879	C	T	0.258885	0.0439846	-0.0034	0.0038
ENSG00000093009	Esophagus_Mucosa	CDC45	22	19467652	C	T	0.127598	0.0173877	0.004	0.0037
ENSG00000096401	Skin_Not_Sun_Exposed_Suprapubic	CDC5L	6	44359274	T	C	-0.313148	0.0497438	0.0074	0.0065
ENSG00000096401	Esophagus_Mucosa	CDC5L	6	44353042	T	C	0.170535	0.0231245	-0.0022	0.0052
ENSG00000096401	Muscle_Skeletal	CDC5L	6	44404162	CATT	C	-0.178227	0.0309525	0.0039	0.0093
ENSG00000096401	Testis	CDC5L	6	44359737	C	CTGT	-0.441851	0.0487865	-0.0067	0.0067
ENSG00000097046	Artery_Tibial	CDC7	1	91966406	A	G	-0.26224	0.0374522	0.0052	0.0052
ENSG00000097046	Breast_Mammary_Tissue	CDC7	1	91964946	C	T	-0.294436	0.0410434	-0.0013	0.0038
ENSG00000097046	Colon_Transverse	CDC7	1	91983174	A	G	-0.386681	0.0275449	-0.0026	0.0037
ENSG00000097046	Pancreas	CDC7	1	92021611	T	C	-0.291796	0.0379899	0.0038	0.0037
ENSG00000097046	Adipose_Subcutaneous	CDC7	1	91964946	C	T	-0.205474	0.033709	-0.0013	0.0038
ENSG00000097046	Brain_Amygdala	CDC7	1	91952383	C	A	-0.509053	0.0789854	0.0071	0.0038
ENSG00000097046	Spleen	CDC7	1	91983174	A	G	-0.372693	0.0503104	-0.0026	0.0037
ENSG00000097046	Muscle_Skeletal	CDC7	1	91983174	A	G	-0.193049	0.0324559	-0.0026	0.0037
ENSG00000097046	Skin_Sun_Exposed_Lower_leg	CDC7	1	91966445	G	A	-0.663157	0.026267	-0.0012	0.0038
ENSG00000097046	Prostate	CDC7	1	92021464	T	C	-0.314595	0.0504143	-0.0009	0.0038
ENSG00000097046	Brain_Cortex	CDC7	1	91966445	G	A	-0.38707	0.0654704	-0.0012	0.0038
ENSG00000097046	Adipose_Subcutaneous	CDC7	1	91966406	A	G	-0.424038	0.043352	0.0052	0.0052
ENSG00000097046	Cells_EBV-transformed_lymphocytes	CDC7	1	91964946	C	T	-0.411779	0.0389098	-0.0013	0.0038
ENSG00000097046	Thyroid	CDC7	1	91966406	A	G	-0.608461	0.0380131	0.0052	0.0052
ENSG00000097046	Lung	CDC7	1	91983174	A	G	-0.366684	0.0236906	-0.0026	0.0037
ENSG00000097046	Brain_Frontal_Cortex_BA9	CDC7	1	91996588	T	C	-0.4249	0.0485074	-0.0028	0.0037
ENSG00000097046	Lung	CDC7	1	91974459	C	T	-0.368433	0.0614342	0.0286	0.0098
ENSG00000097046	Colon_Sigmoid	CDC7	1	91966406	A	G	-0.43344	0.0586552	0.0052	0.0052
ENSG00000097046	Testis	CDC7	1	91966406	A	G	-0.367268	0.0576606	0.0052	0.0052
ENSG00000097046	Nerve_Tibial	CDC7	1	91966406	A	G	-0.658629	0.0557252	0.0052	0.0052
ENSG00000097046	Cells_Cultured_fibroblasts	CDC7	1	92013611	T	G	-0.327969	0.0553188	0.0256	0.0099
ENSG00000097046	Vagina	CDC7	1	91998437	TA	T	-0.387875	0.0625039	-0.005	0.0051
ENSG00000097046	Brain_Cortex	CDC7	1	91966406	A	G	-0.630803	0.0787817	0.0052	0.0052
ENSG00000097046	Brain_Spinal_cord_cervical_c-1	CDC7	1	92021611	T	C	-0.604593	0.0894969	0.0038	0.0037
ENSG00000097046	Esophagus_Mucosa	CDC7	1	91966406	A	G	-0.231971	0.0326589	0.0052	0.0052
ENSG00000097046	Esophagus_Mucosa	CDC7	1	91964946	C	T	-0.592739	0.0221487	-0.0013	0.0038
ENSG00000097046	Skin_Sun_Exposed_Lower_leg	CDC7	1	91966406	A	G	-0.288639	0.0349416	0.0052	0.0052
ENSG00000097046	Cells_Cultured_fibroblasts	CDC7	1	91998437	TA	T	-0.272408	0.018782	-0.005	0.0051
ENSG00000097046	Brain_Cerebellar_Hemisphere	CDC7	1	91964946	C	T	-0.69864	0.0380012	-0.0013	0.0038
ENSG00000097046	Nerve_Tibial	CDC7	1	91964946	C	T	-0.360205	0.0495168	-0.0013	0.0038
ENSG00000097046	Adipose_Visceral_Omentum	CDC7	1	91974459	C	T	-0.448837	0.069355	0.0286	0.0098
ENSG00000097046	Pituitary	CDC7	1	91965132	T	G	-0.398951	0.0690846	0.0053	0.0052
ENSG00000097046	Thyroid	CDC7	1	91965850	T	C	-0.273065	0.0279955	-0.0021	0.0039
ENSG00000097046	Brain_Cerebellum	CDC7	1	91964946	C	T	-0.632878	0.0353005	-0.0013	0.0038
ENSG00000097046	Skin_Not_Sun_Exposed_Suprapubic	CDC7	1	91964946	C	T	-0.672105	0.0292807	-0.0013	0.0038
ENSG00000097046	Esophagus_Gastroesophageal_Junction	CDC7	1	91964946	C	T	-0.247295	0.0402713	-0.0013	0.0038
ENSG00000097046	Esophagus_Muscularis	CDC7	1	91964946	C	T	-0.191458	0.0310878	-0.0013	0.0038
ENSG00000097046	Whole_Blood	CDC7	1	91983174	A	G	-0.276128	0.0220174	-0.0026	0.0037
ENSG00000097046	Stomach	CDC7	1	91998437	TA	T	-0.350069	0.0408431	-0.005	0.0051
ENSG00000097046	Artery_Tibial	CDC7	1	91966445	G	A	-0.235891	0.0276102	-0.0012	0.0038
ENSG00000097046	Heart_Left_Ventricle	CDC7	1	91966445	G	A	-0.271325	0.0362428	-0.0012	0.0038
ENSG00000097046	Esophagus_Muscularis	CDC7	1	91966406	A	G	-0.395392	0.0426185	0.0052	0.0052
ENSG00000097046	Adrenal_Gland	CDC7	1	91966406	A	G	-0.368798	0.0643179	0.0052	0.0052
ENSG00000097046	Brain_Anterior_cingulate_cortex_BA24	CDC7	1	92012481	C	G	-0.38373	0.0625355	-0.0028	0.0037
ENSG00000097046	Artery_Coronary	CDC7	1	91968278	A	G	-0.27737	0.0418849	-0.0028	0.0037
ENSG00000097046	Brain_Cerebellum	CDC7	1	91966406	A	G	-0.364057	0.0536253	0.0052	0.0052
ENSG00000097046	Brain_Cerebellar_Hemisphere	CDC7	1	91966406	A	G	-0.390742	0.0541383	0.0052	0.0052
ENSG00000097046	Artery_Aorta	CDC7	1	91998437	TA	T	-0.270922	0.0372123	-0.005	0.0051
ENSG00000097046	Adipose_Visceral_Omentum	CDC7	1	91998437	TA	T	-0.331368	0.0301017	-0.005	0.0051
ENSG00000097046	Brain_Hippocampus	CDC7	1	91973210	T	G	-0.322632	0.0524848	-0.0028	0.0037
ENSG00000097046	Heart_Atrial_Appendage	CDC7	1	91966406	A	G	-0.440542	0.0535054	0.0052	0.0052
ENSG00000097046	Skin_Not_Sun_Exposed_Suprapubic	CDC7	1	91965132	T	G	-0.263457	0.0375759	0.0053	0.0052
ENSG00000184661	Testis	CDCA2	8	24628717	T	C	0.831728	0.137446	-0.1393	0.1117
ENSG00000184661	Skin_Not_Sun_Exposed_Suprapubic	CDCA2	8	25312574	G	C	0.158831	0.0273616	-0.0106	0.004
ENSG00000111665	Nerve_Tibial	CDCA3	12	6948468	C	T	-0.336446	0.0284612	0.0114	0.0039
ENSG00000111665	Adipose_Visceral_Omentum	CDCA3	12	6948468	C	T	-0.228018	0.0363474	0.0114	0.0039
ENSG00000111665	Brain_Cerebellar_Hemisphere	CDCA3	12	6954624	A	G	-0.461975	0.0572651	0.0081	0.0041
ENSG00000111665	Thyroid	CDCA3	12	6954875	T	C	-0.315453	0.0348905	0.0095	0.0041
ENSG00000111665	Lung	CDCA3	12	6949026	G	A	-0.247278	0.0288559	0.0113	0.0041
ENSG00000111665	Heart_Left_Ventricle	CDCA3	12	6948692	G	A	-0.448698	0.0450336	0.0113	0.0041
ENSG00000111665	Breast_Mammary_Tissue	CDCA3	12	6956462	T	C	-0.228981	0.0382774	0.012	0.0043
ENSG00000111665	Brain_Putamen_basal_ganglia	CDCA3	12	6948692	G	A	-0.359507	0.0491452	0.0113	0.0041
ENSG00000111665	Prostate	CDCA3	12	6948468	C	T	-0.454529	0.0525548	0.0114	0.0039
ENSG00000111665	Ovary	CDCA3	12	6965194	G	A	-0.346297	0.057911	0.0102	0.0042
ENSG00000111665	Brain_Cortex	CDCA3	12	6948882	C	A	0.469687	0.0764132	0.0057	0.007
ENSG00000111665	Artery_Tibial	CDCA3	12	6947800	C	T	-0.187658	0.0288254	0.0067	0.004
ENSG00000111665	Ovary	CDCA3	12	6948468	C	T	-0.346642	0.0588121	0.0114	0.0039
ENSG00000111665	Brain_Frontal_Cortex_BA9	CDCA3	12	6949026	G	A	-0.294312	0.0492652	0.0113	0.0041
ENSG00000111665	Artery_Aorta	CDCA3	12	6949026	G	A	-0.352714	0.0397096	0.0113	0.0041
ENSG00000111665	Brain_Cerebellar_Hemisphere	CDCA3	12	6949026	G	A	-0.514028	0.0511366	0.0113	0.0041
ENSG00000111665	Pituitary	CDCA3	12	6947800	C	T	-0.289305	0.0492116	0.0067	0.004
ENSG00000111665	Artery_Tibial	CDCA3	12	6954624	A	G	-0.19872	0.0282272	0.0081	0.0041
ENSG00000111665	Skin_Sun_Exposed_Lower_leg	CDCA3	12	6948468	C	T	-0.124398	0.0222175	0.0114	0.0039
ENSG00000111665	Esophagus_Gastroesophageal_Junction	CDCA3	12	6949026	G	A	-0.225783	0.0381161	0.0113	0.0041
ENSG00000111665	Esophagus_Muscularis	CDCA3	12	6948468	C	T	-0.320528	0.0252013	0.0114	0.0039
ENSG00000111665	Stomach	CDCA3	12	6948468	C	T	-0.21315	0.0375545	0.0114	0.0039
ENSG00000111665	Brain_Anterior_cingulate_cortex_BA24	CDCA3	12	6949026	G	A	-0.445315	0.059206	0.0113	0.0041
ENSG00000111665	Breast_Mammary_Tissue	CDCA3	12	6948468	C	T	-0.287364	0.0375393	0.0114	0.0039
ENSG00000111665	Esophagus_Gastroesophageal_Junction	CDCA3	12	6954624	A	G	-0.230334	0.0341707	0.0081	0.0041
ENSG00000111665	Brain_Cerebellum	CDCA3	12	6948468	C	T	-0.409136	0.0497035	0.0114	0.0039
ENSG00000111665	Nerve_Tibial	CDCA3	12	6946493	C	T	-0.173635	0.028114	0.0068	0.004
ENSG00000111665	Artery_Coronary	CDCA3	12	6948468	C	T	-0.348861	0.0417935	0.0114	0.0039
ENSG00000111665	Esophagus_Gastroesophageal_Junction	CDCA3	12	6941021	A	G	-0.227192	0.0385517	0.0113	0.0044
ENSG00000111665	Thyroid	CDCA3	12	6947732	T	C	-0.247006	0.0390004	0.0091	0.0042
ENSG00000111665	Esophagus_Muscularis	CDCA3	12	6954875	T	C	-0.210024	0.0263901	0.0095	0.0041
ENSG00000111665	Nerve_Tibial	CDCA3	12	6960893	T	A	-0.284873	0.0277865	0.0104	0.0041
ENSG00000111665	Pituitary	CDCA3	12	6954624	A	G	-0.5432	0.0540426	0.0081	0.0041
ENSG00000111665	Brain_Cortex	CDCA3	12	6948692	G	A	-0.545388	0.0487996	0.0113	0.0041
ENSG00000111665	Brain_Cerebellum	CDCA3	12	6954624	A	G	-0.585796	0.047645	0.0081	0.0041
ENSG00000111665	Thyroid	CDCA3	12	6949026	G	A	-0.253185	0.0393771	0.0113	0.0041
ENSG00000111665	Colon_Transverse	CDCA3	12	6948692	G	A	-0.177448	0.0267238	0.0113	0.0041
ENSG00000111665	Adipose_Subcutaneous	CDCA3	12	6948468	C	T	-0.246998	0.0305557	0.0114	0.0039
ENSG00000111665	Colon_Sigmoid	CDCA3	12	6948468	C	T	-0.342229	0.0393038	0.0114	0.0039
ENSG00000111665	Brain_Cerebellum	CDCA3	12	6948692	G	A	-0.391135	0.0516024	0.0113	0.0041
ENSG00000111665	Muscle_Skeletal	CDCA3	12	6946247	T	G	-0.225497	0.0368494	0.0087	0.0041
ENSG00000111665	Artery_Tibial	CDCA3	12	6948468	C	T	-0.31963	0.0295407	0.0114	0.0039
ENSG00000111665	Artery_Aorta	CDCA3	12	6954624	A	G	-0.232807	0.0357949	0.0081	0.0041
ENSG00000111665	Brain_Hippocampus	CDCA3	12	6949026	G	A	-0.384916	0.0655347	0.0113	0.0041
ENSG00000170779	Artery_Tibial	CDCA4	14	105507637	A	C	0.287266	0.047643	0.0052	0.0069
ENSG00000170779	Whole_Blood	CDCA4	14	105543220	T	C	0.135194	0.0242316	0.0085	0.004
ENSG00000170779	Esophagus_Mucosa	CDCA4	14	105868859	A	G	0.41218	0.0630323	-0.0118	0.0406
ENSG00000170779	Thyroid	CDCA4	14	105538843	G	A	0.26485	0.038439	0.0024	0.0047
ENSG00000170779	Esophagus_Mucosa	CDCA4	14	105486934	A	G	-0.241474	0.0311694	0.0101	0.0058
ENSG00000170779	Skin_Sun_Exposed_Lower_leg	CDCA4	14	105480428	C	G	-0.375803	0.0249359	0.0095	0.0058
ENSG00000170779	Skin_Not_Sun_Exposed_Suprapubic	CDCA4	14	105491090	C	CTG	-0.296915	0.0305146	0.0141	0.0083
ENSG00000144354	Pancreas	CDCA7	2	174149401	T	C	1.3079	0.0600588	-0.0033	0.0044
ENSG00000144354	Thyroid	CDCA7	2	174298277	C	T	-0.278257	0.0418108	-0.0055	0.0041
ENSG00000144354	Nerve_Tibial	CDCA7	2	174204524	C	G	0.343023	0.0490791	0.0007	0.0057
ENSG00000144354	Esophagus_Muscularis	CDCA7	2	174111412	T	C	0.811743	0.0613938	-0.0069	0.0057
ENSG00000144354	Esophagus_Muscularis	CDCA7	2	174150665	C	A	-0.558342	0.049137	-0.0037	0.0044
ENSG00000144354	Esophagus_Gastroesophageal_Junction	CDCA7	2	174152629	T	C	-0.500717	0.0589842	-0.0035	0.0043
ENSG00000144354	Skin_Not_Sun_Exposed_Suprapubic	CDCA7	2	174226521	G	A	0.421647	0.0449451	0.001	0.0054
ENSG00000144354	Artery_Tibial	CDCA7	2	174298277	C	T	-0.262534	0.0434832	-0.0055	0.0041
ENSG00000144354	Adipose_Subcutaneous	CDCA7	2	174210713	T	C	0.392034	0.0687666	0.0034	0.0077
ENSG00000144354	Uterus	CDCA7	2	174150945	A	G	0.451406	0.0661707	-0.0039	0.0044
ENSG00000144354	Esophagus_Mucosa	CDCA7	2	174237275	C	G	0.256653	0.0315242	0.0029	0.0052
ENSG00000144354	Esophagus_Gastroesophageal_Junction	CDCA7	2	174118612	G	A	0.501489	0.0740374	-0.0071	0.0061
ENSG00000144354	Skin_Sun_Exposed_Lower_leg	CDCA7	2	174226521	G	A	0.312841	0.0380592	0.001	0.0054
ENSG00000144354	Colon_Transverse	CDCA7	2	174103366	C	T	0.198963	0.026537	0.0022	0.0041
ENSG00000164649	Whole_Blood	CDCA7L	7	21971149	G	T	-0.183503	0.0298639	-0.0032	0.0038
ENSG00000164649	Thyroid	CDCA7L	7	21979144	A	G	-0.510953	0.0304843	0.001	0.0038
ENSG00000164649	Skin_Sun_Exposed_Lower_leg	CDCA7L	7	21812043	T	G	-0.27038	0.0243346	0.0046	0.0039
ENSG00000164649	Skin_Not_Sun_Exposed_Suprapubic	CDCA7L	7	21816038	A	G	-0.295606	0.0270271	0.0065	0.0039
ENSG00000164649	Esophagus_Muscularis	CDCA7L	7	21937773	G	A	0.524691	0.0748792	-0.0032	0.0108
ENSG00000164649	Artery_Tibial	CDCA7L	7	22003348	C	A	-0.223161	0.034794	-0.0022	0.004
ENSG00000164649	Artery_Aorta	CDCA7L	7	21657130	G	C	-0.210648	0.0372416	0.008	0.0045
ENSG00000164649	Artery_Aorta	CDCA7L	7	22000699	G	A	-0.533768	0.0373872	-0.0027	0.0039
ENSG00000164649	Whole_Blood	CDCA7L	7	21974610	G	A	-0.487306	0.031832	-0.0046	0.0041
ENSG00000164649	Brain_Cerebellar_Hemisphere	CDCA7L	7	21976001	G	C	-0.56617	0.080633	-0.0044	0.0038
ENSG00000164649	Thyroid	CDCA7L	7	21995065	A	G	0.289726	0.0424225	-0.0057	0.005
ENSG00000164649	Nerve_Tibial	CDCA7L	7	22137229	C	T	0.230602	0.0348946	-0.0003	0.0044
ENSG00000164649	Nerve_Tibial	CDCA7L	7	21955738	A	G	0.232092	0.0387596	-0.0036	0.0047
ENSG00000164649	Thyroid	CDCA7L	7	21874788	G	A	-0.223435	0.0396379	-0.0025	0.0051
ENSG00000163814	Pituitary	CDCP1	3	45188535	A	T	-0.533075	0.0812659	-0.0066	0.0048
ENSG00000163814	Testis	CDCP1	3	45109712	A	T	0.50147	0.0619206	-0.0046	0.0046
ENSG00000163814	Cells_Cultured_fibroblasts	CDCP1	3	45187537	A	T	0.130833	0.0186113	-0.0027	0.0037
ENSG00000163814	Esophagus_Mucosa	CDCP1	3	45156077	T	C	0.204685	0.0279765	0.0099	0.0049
ENSG00000163814	Adipose_Subcutaneous	CDCP1	3	45192186	TA	T	0.154641	0.027815	-0.0043	0.0066
ENSG00000163814	Thyroid	CDCP1	3	45225493	C	T	-0.189286	0.0271863	-0.0001	0.0038
ENSG00000163814	Esophagus_Muscularis	CDCP1	3	45161070	A	C	-0.426278	0.0596361	-0.015	0.0051
ENSG00000039068	Nerve_Tibial	CDH1	16	68830511	T	A	0.300222	0.0327215	-0.0023	0.004
ENSG00000039068	Spleen	CDH1	16	68770288	A	C	-0.645583	0.0849904	-0.0012	0.0041
ENSG00000039068	Brain_Putamen_basal_ganglia	CDH1	16	68836421	C	T	0.349773	0.0509109	-0.0019	0.0041
ENSG00000039068	Brain_Caudate_basal_ganglia	CDH1	16	68733646	C	G	0.355307	0.0474004	-0.0006	0.0041
ENSG00000039068	Thyroid	CDH1	16	68713455	A	G	0.155397	0.0252633	0.005	0.0053
ENSG00000040731	Heart_Atrial_Appendage	CDH10	5	24512121	A	T	-0.320577	0.047824	-0.0057	0.0037
ENSG00000040731	Lung	CDH10	5	24644848	T	C	1.03695	0.0834314	-0.0024	0.0075
ENSG00000040731	Cells_Cultured_fibroblasts	CDH10	5	24644222	C	G	-0.809067	0.0902067	-0.0027	0.0107
ENSG00000140937	Heart_Atrial_Appendage	CDH11	16	65286870	C	T	-0.293333	0.0338415	0.0094	0.0038
ENSG00000154162	Brain_Cerebellum	CDH12	5	22326375	G	C	-0.56477	0.0714411	0.0005	0.0037
ENSG00000154162	Adipose_Subcutaneous	CDH12	5	22661301	A	C	-0.278399	0.0458282	-0.0011	0.0037
ENSG00000154162	Brain_Spinal_cord_cervical_c-1	CDH12	5	22208240	T	C	0.725599	0.0895351	-0.0027	0.0047
ENSG00000154162	Brain_Cerebellar_Hemisphere	CDH12	5	22382581	A	G	0.442878	0.0585759	0.0028	0.0037
ENSG00000154162	Adrenal_Gland	CDH12	5	21907408	C	G	-0.4431	0.0764519	0.0005	0.0045
ENSG00000154162	Testis	CDH12	5	22208931	G	A	-0.441663	0.0599412	-0.0068	0.006
ENSG00000140945	Esophagus_Gastroesophageal_Junction	CDH13	16	82663288	T	G	0.867542	0.15218	0.0387	0.0126
ENSG00000140945	Heart_Atrial_Appendage	CDH13	16	82776312	T	C	0.279775	0.0475418	-0.0083	0.0056
ENSG00000140945	Artery_Aorta	CDH13	16	83427282	C	T	0.237501	0.031228	0.0126	0.0037
ENSG00000140945	Artery_Aorta	CDH13	16	83045790	G	A	-0.50639	0.0372482	-0.0504	0.0044
ENSG00000140945	Heart_Atrial_Appendage	CDH13	16	82750051	G	A	-0.490641	0.0558304	-0.0159	0.007
ENSG00000140945	Heart_Left_Ventricle	CDH13	16	82751932	T	C	-0.535902	0.0430724	-0.0144	0.0071
ENSG00000140945	Artery_Tibial	CDH13	16	83045790	G	A	-0.27477	0.0264047	-0.0504	0.0044
ENSG00000140945	Artery_Tibial	CDH13	16	83427282	C	T	0.312931	0.021621	0.0126	0.0037
ENSG00000129910	Nerve_Tibial	CDH15	16	89241415	T	C	-0.463529	0.0572385	0.0027	0.0068
ENSG00000129910	Spleen	CDH15	16	89241415	T	C	-1.12401	0.117734	0.0027	0.0068
ENSG00000129910	Artery_Aorta	CDH15	16	89259693	A	G	0.636846	0.0691951	-0.0015	0.005
ENSG00000129910	Stomach	CDH15	16	89259693	A	G	0.930799	0.074414	-0.0015	0.005
ENSG00000129910	Esophagus_Muscularis	CDH15	16	89241629	G	T	-0.494792	0.0749899	-0.0001	0.006
ENSG00000129910	Pituitary	CDH15	16	89249075	T	C	0.591948	0.103746	-0.0034	0.0049
ENSG00000129910	Nerve_Tibial	CDH15	16	89234760	G	A	-1.18668	0.172939	-0.007	0.0133
ENSG00000129910	Esophagus_Gastroesophageal_Junction	CDH15	16	89266459	C	T	0.378887	0.0649698	-0.0055	0.0048
ENSG00000129910	Skin_Sun_Exposed_Lower_leg	CDH15	16	89241629	G	T	-0.561204	0.0882954	-0.0001	0.006
ENSG00000129910	Nerve_Tibial	CDH15	16	89241629	G	T	-0.474976	0.0591459	-0.0001	0.006
ENSG00000129910	Pancreas	CDH15	16	89259693	A	G	1.41461	0.0676142	-0.0015	0.005
ENSG00000129910	Muscle_Skeletal	CDH15	16	89238190	A	G	0.218189	0.0201779	0.007	0.0039
ENSG00000129910	Cells_Cultured_fibroblasts	CDH15	16	89259693	A	G	0.313613	0.035471	-0.0015	0.005
ENSG00000129910	Brain_Cerebellar_Hemisphere	CDH15	16	89259693	A	G	-0.365137	0.0516123	-0.0015	0.005
ENSG00000129910	Artery_Aorta	CDH15	16	89238727	G	T	-0.502489	0.0863648	-0.0041	0.0057
ENSG00000129910	Esophagus_Gastroesophageal_Junction	CDH15	16	89241629	G	T	-0.502848	0.0825788	-0.0001	0.006
ENSG00000129910	Ovary	CDH15	16	89251776	A	G	0.758095	0.110313	-0.0035	0.0049
ENSG00000129910	Lung	CDH15	16	89244086	G	A	-0.439459	0.0648999	-0.0003	0.0061
ENSG00000129910	Heart_Atrial_Appendage	CDH15	16	89251776	A	G	0.586936	0.0756791	-0.0035	0.0049
ENSG00000129910	Adipose_Visceral_Omentum	CDH15	16	89264167	T	C	0.407443	0.0686599	-0.006	0.0048
ENSG00000129910	Cells_Cultured_fibroblasts	CDH15	16	89236329	T	C	-0.529467	0.0843394	-0.0139	0.0099
ENSG00000129910	Lung	CDH15	16	89259693	A	G	0.324112	0.0475352	-0.0015	0.005
ENSG00000129910	Brain_Cerebellum	CDH15	16	89251776	A	G	-0.52527	0.0597078	-0.0035	0.0049
ENSG00000166589	Esophagus_Mucosa	CDH16	16	66934153	C	T	-0.379056	0.0419621	0.0046	0.0059
ENSG00000166589	Thyroid	CDH16	16	66938823	C	G	-0.303703	0.0531472	0.0115	0.0076
ENSG00000166589	Muscle_Skeletal	CDH16	16	66954245	T	C	0.504371	0.0845883	-0.0034	0.0109
ENSG00000166589	Skin_Sun_Exposed_Lower_leg	CDH16	16	66769787	T	C	-0.54204	0.0870065	0.0204	0.0081
ENSG00000079112	Esophagus_Muscularis	CDH17	8	95229584	C	G	1.19773	0.202554	0.0372	0.0189
ENSG00000079112	Esophagus_Mucosa	CDH17	8	95203394	A	G	-0.348875	0.0468291	-0.0038	0.0038
ENSG00000079112	Esophagus_Muscularis	CDH17	8	95234324	A	G	0.643371	0.0872732	0.0123	0.008
ENSG00000071991	Nerve_Tibial	CDH19	18	64182282	T	G	-0.232276	0.0195806	-0.0017	0.0038
ENSG00000071991	Colon_Sigmoid	CDH19	18	64212560	T	C	-0.202721	0.0355082	-0.0086	0.0051
ENSG00000071991	Esophagus_Muscularis	CDH19	18	64212560	T	C	-0.297982	0.0331316	-0.0086	0.0051
ENSG00000071991	Lung	CDH19	18	64285698	C	T	-0.220247	0.0364168	0.0006	0.0038
ENSG00000071991	Heart_Atrial_Appendage	CDH19	18	64212560	T	C	-0.250952	0.0390487	-0.0086	0.0051
ENSG00000071991	Esophagus_Gastroesophageal_Junction	CDH19	18	64212560	T	C	-0.326773	0.048806	-0.0086	0.0051
ENSG00000071991	Thyroid	CDH19	18	64208584	AT	A	-0.32583	0.0521026	-0.0071	0.0068
ENSG00000071991	Nerve_Tibial	CDH19	18	64388567	T	C	-0.23572	0.0224002	0.005	0.0048
ENSG00000071991	Skin_Sun_Exposed_Lower_leg	CDH19	18	64193163	C	T	-0.213432	0.0380221	-0.0077	0.0051
ENSG00000170558	Artery_Aorta	CDH2	18	26283711	T	G	0.266649	0.0396774	0	0.0043
ENSG00000170558	Whole_Blood	CDH2	18	25756811	C	T	-0.342658	0.0564187	-0.0015	0.0047
ENSG00000170558	Nerve_Tibial	CDH2	18	25663459	T	A	-0.201836	0.0281336	-0.0021	0.0043
ENSG00000170558	Pancreas	CDH2	18	25655611	A	G	-0.459921	0.0799529	0.0018	0.005
ENSG00000170558	Brain_Cerebellar_Hemisphere	CDH2	18	25457556	C	T	0.26034	0.042649	0.0015	0.0039
ENSG00000101542	Brain_Cerebellum	CDH20	18	59057335	G	A	0.289472	0.0377912	-0.0051	0.0043
ENSG00000101542	Muscle_Skeletal	CDH20	18	59002295	G	A	0.401534	0.0359868	0.0022	0.0042
ENSG00000101542	Nerve_Tibial	CDH20	18	58996786	A	G	0.220218	0.0352085	-0.0034	0.004
ENSG00000149654	Muscle_Skeletal	CDH22	20	44971727	T	C	0.220664	0.0399074	0.0005	0.0042
ENSG00000149654	Nerve_Tibial	CDH22	20	44966658	A	G	-0.297665	0.047373	0.0015	0.0042
ENSG00000149654	Pancreas	CDH22	20	44959046	A	G	0.535471	0.090102	0.0026	0.0081
ENSG00000149654	Skin_Not_Sun_Exposed_Suprapubic	CDH22	20	44953293	TTTTAATA	T	-0.286694	0.0343102	-0.0007	0.0067
ENSG00000149654	Esophagus_Mucosa	CDH22	20	44953293	TTTTAATA	T	-0.491674	0.044508	-0.0007	0.0067
ENSG00000107736	Ovary	CDH23	10	73550117	G	C	0.329009	0.0526932	-0.0016	0.0037
ENSG00000107736	Brain_Caudate_basal_ganglia	CDH23	10	73340623	C	T	-0.552359	0.084669	0.0059	0.0069
ENSG00000107736	Brain_Putamen_basal_ganglia	CDH23	10	73335773	C	G	-0.708698	0.101295	0.0021	0.0067
ENSG00000107736	Nerve_Tibial	CDH23	10	73469442	G	A	0.366168	0.0480584	0.0026	0.0046
ENSG00000107736	Artery_Tibial	CDH23	10	73231992	C	G	-0.526275	0.0540786	-0.0042	0.0062
ENSG00000107736	Muscle_Skeletal	CDH23	10	73566330	G	GCT	0.280569	0.0331006	-0.0074	0.0061
ENSG00000107736	Heart_Left_Ventricle	CDH23	10	73550117	G	C	0.162381	0.0275439	-0.0016	0.0037
ENSG00000107736	Lung	CDH23	10	73181856	T	C	-0.25866	0.0395267	-0.0006	0.0041
ENSG00000107736	Brain_Cerebellar_Hemisphere	CDH23	10	73065868	C	G	0.693842	0.11522	0.0172	0.0085
ENSG00000107736	Brain_Caudate_basal_ganglia	CDH23	10	73437035	T	C	1.53195	0.24378	-0.0061	0.0306
ENSG00000107736	Nerve_Tibial	CDH23	10	73198795	A	C	0.325892	0.0506763	0.0035	0.0045
ENSG00000107736	Whole_Blood	CDH23	10	73386821	T	C	-0.188267	0.0299699	0.0081	0.0041
ENSG00000107736	Thyroid	CDH23	10	73233395	C	G	-0.333942	0.0542471	-0.002	0.0065
ENSG00000107736	Nerve_Tibial	CDH23	10	73550117	G	C	0.301791	0.0434342	-0.0016	0.0037
ENSG00000107736	Skin_Not_Sun_Exposed_Suprapubic	CDH23	10	73467663	G	A	0.511349	0.0911581	0.0045	0.0106
ENSG00000107736	Uterus	CDH23	10	73225648	A	G	-0.807808	0.0783291	0.0025	0.0038
ENSG00000107736	Artery_Aorta	CDH23	10	73231992	C	G	-0.413601	0.0717105	-0.0042	0.0062
ENSG00000107736	Thyroid	CDH23	10	73550117	G	C	0.197517	0.0336611	-0.0016	0.0037
ENSG00000107736	Whole_Blood	CDH23	10	73542550	G	T	-0.208729	0.0314423	-0.0071	0.0041
ENSG00000107736	Heart_Atrial_Appendage	CDH23	10	73468137	A	G	0.733116	0.115518	0.0044	0.0093
ENSG00000107736	Brain_Putamen_basal_ganglia	CDH23	10	73437035	T	C	1.94334	0.244455	-0.0061	0.0306
ENSG00000107736	Lung	CDH23	10	73524368	A	G	0.2604	0.0403992	0.0026	0.0038
ENSG00000107736	Colon_Transverse	CDH23	10	73541009	C	T	0.293483	0.0407311	-0.0013	0.0037
ENSG00000107736	Adipose_Visceral_Omentum	CDH23	10	73566778	A	G	0.221562	0.0345644	-0.0001	0.0037
ENSG00000107736	Brain_Cerebellum	CDH23	10	73541009	C	T	0.363927	0.0543737	-0.0013	0.0037
ENSG00000107736	Prostate	CDH23	10	73266187	G	A	-0.50315	0.0660791	-0.0003	0.004
ENSG00000139880	Cells_Cultured_fibroblasts	CDH24	14	23526728	T	C	-0.538555	0.0588128	0.0098	0.0071
ENSG00000139880	Skin_Not_Sun_Exposed_Suprapubic	CDH24	14	23520641	G	A	-0.353777	0.0537992	0.0056	0.0082
ENSG00000139880	Muscle_Skeletal	CDH24	14	23516435	G	A	-0.292574	0.0326875	0.0003	0.0038
ENSG00000139880	Lung	CDH24	14	23526728	T	C	-0.295523	0.0457429	0.0098	0.0071
ENSG00000139880	Heart_Atrial_Appendage	CDH24	14	23518068	T	G	-0.293288	0.0399519	0.0013	0.0039
ENSG00000139880	Skin_Sun_Exposed_Lower_leg	CDH24	14	23526728	T	C	-0.388489	0.0521248	0.0098	0.0071
ENSG00000139880	Thyroid	CDH24	14	23520641	G	A	-0.443685	0.0619509	0.0056	0.0082
ENSG00000139880	Heart_Left_Ventricle	CDH24	14	23516435	G	A	-0.412855	0.0351401	0.0003	0.0038
ENSG00000124215	Nerve_Tibial	CDH26	20	58511987	C	A	0.932674	0.126395	-0.0138	0.0176
ENSG00000062038	Brain_Caudate_basal_ganglia	CDH3	16	68598007	G	A	-0.320607	0.0518282	-0.001	0.0038
ENSG00000062038	Brain_Putamen_basal_ganglia	CDH3	16	68607903	TTCCCTG	T	-0.275098	0.0465983	-0.0106	0.0065
ENSG00000179242	Colon_Sigmoid	CDH4	20	60548337	G	A	-0.400149	0.039664	-0.0009	0.0039
ENSG00000179242	Esophagus_Muscularis	CDH4	20	59606969	C	T	-0.309762	0.0417139	0.0031	0.0037
ENSG00000179242	Stomach	CDH4	20	60617033	G	A	-0.384963	0.0618001	-0.0013	0.0039
ENSG00000179242	Adipose_Subcutaneous	CDH4	20	60604639	T	C	-0.351286	0.0469068	-0.0017	0.0039
ENSG00000179242	Adipose_Visceral_Omentum	CDH4	20	60582540	A	T	-0.318769	0.0478582	-0.0017	0.0039
ENSG00000179242	Brain_Spinal_cord_cervical_c-1	CDH4	20	60202616	A	G	0.925014	0.155606	-0.0049	0.0092
ENSG00000179242	Esophagus_Muscularis	CDH4	20	59496294	T	C	-0.320191	0.0466597	0.0006	0.0042
ENSG00000179242	Spleen	CDH4	20	59926106	G	A	-1.20486	0.178407	0.0022	0.004
ENSG00000179242	Nerve_Tibial	CDH4	20	59475881	A	T	-0.322459	0.0488751	-0.0023	0.0043
ENSG00000179242	Thyroid	CDH4	20	60548337	G	A	-0.436219	0.0412701	-0.0009	0.0039
ENSG00000179242	Muscle_Skeletal	CDH4	20	59606573	C	T	-0.203509	0.0330795	0.004	0.0037
ENSG00000179242	Artery_Tibial	CDH4	20	60613727	C	A	-0.415886	0.0428782	-0.0014	0.0039
ENSG00000179242	Esophagus_Muscularis	CDH4	20	59362473	G	A	-0.274116	0.043036	0.0011	0.005
ENSG00000179242	Breast_Mammary_Tissue	CDH4	20	60582540	A	T	-0.249289	0.043178	-0.0017	0.0039
ENSG00000179242	Muscle_Skeletal	CDH4	20	60545373	A	G	-0.2282	0.0343217	-0.0009	0.0037
ENSG00000179242	Prostate	CDH4	20	60572663	A	C	-0.413419	0.0570255	-0.0021	0.0038
ENSG00000179242	Artery_Aorta	CDH4	20	60548337	G	A	-0.479339	0.0568876	-0.0009	0.0039
ENSG00000179242	Pancreas	CDH4	20	60540825	A	T	-0.455544	0.0660408	-0.0038	0.004
ENSG00000179242	Esophagus_Mucosa	CDH4	20	60564395	A	G	-0.328101	0.0514678	-0.0018	0.0039
ENSG00000179242	Nerve_Tibial	CDH4	20	59827114	A	G	0.386762	0.0500323	-0.0015	0.0042
ENSG00000179242	Heart_Atrial_Appendage	CDH4	20	60281728	G	A	-0.333006	0.0532106	0.0014	0.0038
ENSG00000179242	Colon_Transverse	CDH4	20	60582540	A	T	-0.393227	0.039287	-0.0017	0.0039
ENSG00000179242	Whole_Blood	CDH4	20	60558976	A	G	-0.289227	0.0351277	-0.0017	0.0039
ENSG00000179242	Heart_Atrial_Appendage	CDH4	20	60091194	C	T	0.360308	0.0487837	-0.0006	0.0038
ENSG00000179776	Thyroid	CDH5	16	66420885	T	C	-0.2084	0.0312268	-0.0109	0.0037
ENSG00000113361	Adipose_Subcutaneous	CDH6	5	31123473	C	T	0.797276	0.0417995	-0.0118	0.0073
ENSG00000113361	Esophagus_Muscularis	CDH6	5	30839331	G	A	0.306135	0.0449448	-0.0103	0.0045
ENSG00000113361	Muscle_Skeletal	CDH6	5	31123473	C	T	0.411211	0.0539004	-0.0118	0.0073
ENSG00000113361	Skin_Not_Sun_Exposed_Suprapubic	CDH6	5	31123473	C	T	0.513347	0.0514286	-0.0118	0.0073
ENSG00000113361	Thyroid	CDH6	5	31127060	C	T	0.508038	0.0537087	-0.0118	0.0073
ENSG00000113361	Small_Intestine_Terminal_Ileum	CDH6	5	31281799	G	A	-0.408904	0.0484643	0.0051	0.0038
ENSG00000113361	Adipose_Visceral_Omentum	CDH6	5	31123473	C	T	0.445211	0.0702086	-0.0118	0.0073
ENSG00000113361	Nerve_Tibial	CDH6	5	31122763	G	GA	0.363805	0.0379408	-0.0181	0.011
ENSG00000113361	Skin_Sun_Exposed_Lower_leg	CDH6	5	31123473	C	T	0.502095	0.0391892	-0.0118	0.0073
ENSG00000113361	Breast_Mammary_Tissue	CDH6	5	31123473	C	T	0.557775	0.0587773	-0.0118	0.0073
ENSG00000113361	Stomach	CDH6	5	31288670	C	T	-0.410499	0.0496556	0.0054	0.0038
ENSG00000113361	Artery_Tibial	CDH6	5	31241406	TGATA	T	0.260984	0.0419679	0.0013	0.0093
ENSG00000081138	Nerve_Tibial	CDH7	18	63414414	T	C	-0.549783	0.0289705	0.0152	0.0054
ENSG00000150394	Breast_Mammary_Tissue	CDH8	16	61930795	G	A	0.382496	0.0673224	-0.0099	0.0049
ENSG00000150394	Skin_Not_Sun_Exposed_Suprapubic	CDH8	16	61961009	G	A	-0.542831	0.081137	-0.001	0.0069
ENSG00000150394	Esophagus_Mucosa	CDH8	16	61978908	G	A	-0.612062	0.104179	-0.0004	0.007
ENSG00000148600	Brain_Putamen_basal_ganglia	CDHR1	10	85954220	T	C	0.309531	0.0226966	0.011	0.0038
ENSG00000148600	Nerve_Tibial	CDHR1	10	85954220	T	C	0.36163	0.0413059	0.011	0.0038
ENSG00000148600	Brain_Caudate_basal_ganglia	CDHR1	10	85954220	T	C	0.32647	0.0291982	0.011	0.0038
ENSG00000148600	Pancreas	CDHR1	10	85932059	G	A	0.804201	0.11587	-0.005	0.007
ENSG00000148600	Brain_Amygdala	CDHR1	10	85954220	T	C	0.469148	0.0757234	0.011	0.0038
ENSG00000148600	Brain_Cerebellar_Hemisphere	CDHR1	10	85954220	T	C	0.441325	0.0664828	0.011	0.0038
ENSG00000148600	Adipose_Visceral_Omentum	CDHR1	10	85954220	T	C	0.33701	0.0557607	0.011	0.0038
ENSG00000148600	Skin_Sun_Exposed_Lower_leg	CDHR1	10	85918938	G	T	0.148174	0.0235754	0.0065	0.004
ENSG00000148600	Spleen	CDHR1	10	85940263	A	G	-0.443398	0.0623224	-0.0095	0.0047
ENSG00000148600	Heart_Atrial_Appendage	CDHR1	10	85950406	T	C	0.416417	0.044581	0.0114	0.0039
ENSG00000148600	Stomach	CDHR1	10	85954220	T	C	0.263267	0.0412691	0.011	0.0038
ENSG00000148600	Brain_Nucleus_accumbens_basal_ganglia	CDHR1	10	85954220	T	C	0.23309	0.0278325	0.011	0.0038
ENSG00000148600	Heart_Left_Ventricle	CDHR1	10	85954220	T	C	0.340895	0.040814	0.011	0.0038
ENSG00000148600	Esophagus_Muscularis	CDHR1	10	85954220	T	C	0.284121	0.0445207	0.011	0.0038
ENSG00000148600	Thyroid	CDHR1	10	85941464	T	C	0.352563	0.0423236	0.0123	0.0039
ENSG00000148600	Esophagus_Mucosa	CDHR1	10	85950406	T	C	0.680674	0.0400921	0.0114	0.0039
ENSG00000148600	Brain_Anterior_cingulate_cortex_BA24	CDHR1	10	85954220	T	C	0.535375	0.0711964	0.011	0.0038
ENSG00000148600	Brain_Cortex	CDHR1	10	85954220	T	C	0.752635	0.0514344	0.011	0.0038
ENSG00000148600	Brain_Frontal_Cortex_BA9	CDHR1	10	85954220	T	C	0.682911	0.0442928	0.011	0.0038
ENSG00000148600	Whole_Blood	CDHR1	10	85954220	T	C	0.17347	0.0279202	0.011	0.0038
ENSG00000148600	Brain_Hippocampus	CDHR1	10	85954220	T	C	0.435983	0.0551041	0.011	0.0038
ENSG00000074276	Brain_Nucleus_accumbens_basal_ganglia	CDHR2	5	175987426	A	G	-0.450779	0.059138	0.0028	0.004
ENSG00000074276	Brain_Caudate_basal_ganglia	CDHR2	5	175981074	C	T	-0.473373	0.0537218	0.0029	0.0039
ENSG00000128536	Skin_Sun_Exposed_Lower_leg	CDHR3	7	105517893	T	C	-0.266895	0.0448444	-0.0022	0.0066
ENSG00000128536	Brain_Putamen_basal_ganglia	CDHR3	7	105535800	G	C	0.289017	0.0486793	0.002	0.0038
ENSG00000128536	Nerve_Tibial	CDHR3	7	105548667	C	CA	0.354312	0.042327	0.0052	0.0055
ENSG00000128536	Brain_Nucleus_accumbens_basal_ganglia	CDHR3	7	105540314	A	T	0.313879	0.053992	0.0016	0.0037
ENSG00000128536	Liver	CDHR3	7	105517893	T	C	-0.465161	0.0623099	-0.0022	0.0066
ENSG00000128536	Adrenal_Gland	CDHR3	7	105517893	T	C	-0.668569	0.101584	-0.0022	0.0066
ENSG00000128536	Brain_Cortex	CDHR3	7	105544732	T	C	0.51168	0.0772651	0.0052	0.0041
ENSG00000128536	Muscle_Skeletal	CDHR3	7	105517893	T	C	-0.662267	0.0520897	-0.0022	0.0066
ENSG00000128536	Adipose_Visceral_Omentum	CDHR3	7	105506276	A	C	-0.511373	0.0605098	-0.0012	0.0068
ENSG00000128536	Brain_Frontal_Cortex_BA9	CDHR3	7	105556339	C	T	0.541402	0.0805782	0.0064	0.0041
ENSG00000128536	Nerve_Tibial	CDHR3	7	105505308	G	C	-0.944799	0.155943	-0.158	0.1009
ENSG00000128536	Esophagus_Gastroesophageal_Junction	CDHR3	7	105600676	A	G	-0.437446	0.0648568	0	0.0063
ENSG00000128536	Brain_Putamen_basal_ganglia	CDHR3	7	105676505	T	C	-0.461976	0.0718912	0.0022	0.0054
ENSG00000128536	Thyroid	CDHR3	7	105517893	T	C	-0.438697	0.054448	-0.0022	0.0066
ENSG00000128536	Artery_Tibial	CDHR3	7	105517893	T	C	-0.832917	0.065612	-0.0022	0.0066
ENSG00000128536	Artery_Coronary	CDHR3	7	105505908	T	C	-0.549667	0.0957279	-0.0018	0.0063
ENSG00000128536	Esophagus_Muscularis	CDHR3	7	105589594	T	C	-0.39643	0.0466306	-0.0031	0.0071
ENSG00000128536	Adipose_Subcutaneous	CDHR3	7	105517893	T	C	-0.40219	0.0652485	-0.0022	0.0066
ENSG00000128536	Nerve_Tibial	CDHR3	7	105416560	A	C	0.403327	0.0405644	-0.0024	0.0041
ENSG00000128536	Artery_Aorta	CDHR3	7	105517893	T	C	-0.574489	0.0708385	-0.0022	0.0066
ENSG00000128536	Brain_Cerebellum	CDHR3	7	105548667	C	CA	0.533702	0.0758001	0.0052	0.0055
ENSG00000187492	Skin_Not_Sun_Exposed_Suprapubic	CDHR4	3	49861282	A	G	-0.325136	0.045408	0.0127	0.0042
ENSG00000187492	Skin_Sun_Exposed_Lower_leg	CDHR4	3	49884913	T	C	-0.319577	0.0380569	0.0153	0.004
ENSG00000187492	Testis	CDHR4	3	49891885	C	T	0.825493	0.0304699	0.0153	0.004
ENSG00000099834	Brain_Cerebellum	CDHR5	11	633855	A	G	1.35896	0.201148	0.0015	0.0112
ENSG00000099834	Testis	CDHR5	11	620927	C	A	0.519332	0.0556367	-0.0007	0.0049
ENSG00000099834	Cells_EBV-transformed_lymphocytes	CDHR5	11	622064	T	TGTGA	0.815812	0.10636	0.0141	0.0071
ENSG00000099834	Lung	CDHR5	11	604040	A	G	1.87248	0.314475	-0.0001	0.0077
ENSG00000186073	Whole_Blood	CDIN1	15	36875059	A	G	-0.176642	0.0289255	-0.0002	0.0038
ENSG00000186073	Muscle_Skeletal	CDIN1	15	36897827	G	A	0.647702	0.0941449	0.0059	0.0088
ENSG00000186073	Adipose_Visceral_Omentum	CDIN1	15	36875059	A	G	-0.204217	0.0301676	-0.0002	0.0038
ENSG00000186073	Nerve_Tibial	CDIN1	15	36888096	G	A	-0.1976	0.0311238	-0.0006	0.0038
ENSG00000186073	Cells_Cultured_fibroblasts	CDIN1	15	36871074	G	A	-0.306247	0.0321067	0.0009	0.004
ENSG00000186073	Heart_Left_Ventricle	CDIN1	15	36883460	T	C	-0.189254	0.0271808	0.001	0.0037
ENSG00000089486	Lung	CDIP1	16	4568043	A	G	0.31476	0.0290898	-0.0149	0.0041
ENSG00000089486	Skin_Not_Sun_Exposed_Suprapubic	CDIP1	16	4568043	A	G	0.208203	0.0351165	-0.0149	0.0041
ENSG00000089486	Colon_Transverse	CDIP1	16	4528634	C	T	0.340295	0.0311954	-0.0145	0.0041
ENSG00000089486	Nerve_Tibial	CDIP1	16	4594635	A	G	-0.354401	0.0283745	0.0099	0.004
ENSG00000089486	Esophagus_Gastroesophageal_Junction	CDIP1	16	4594671	T	C	-0.545051	0.0462797	0.0101	0.004
ENSG00000089486	Adipose_Visceral_Omentum	CDIP1	16	4596041	C	G	-0.282971	0.0396436	0.0103	0.004
ENSG00000089486	Adrenal_Gland	CDIP1	16	4585883	A	AC	-0.341951	0.0484359	0.0154	0.0056
ENSG00000089486	Esophagus_Mucosa	CDIP1	16	4587811	G	C	-0.30101	0.0385681	0.0126	0.0042
ENSG00000089486	Heart_Left_Ventricle	CDIP1	16	4548832	G	C	0.236648	0.037044	-0.0119	0.004
ENSG00000089486	Breast_Mammary_Tissue	CDIP1	16	4573938	G	A	0.302645	0.0505673	-0.0145	0.0041
ENSG00000089486	Heart_Atrial_Appendage	CDIP1	16	4568769	G	C	0.220805	0.0322549	-0.0119	0.004
ENSG00000089486	Muscle_Skeletal	CDIP1	16	4586529	T	C	-0.368614	0.0242022	0.0125	0.0042
ENSG00000089486	Thyroid	CDIP1	16	4586529	T	C	-0.448299	0.0272495	0.0125	0.0042
ENSG00000089486	Cells_Cultured_fibroblasts	CDIP1	16	4587789	G	A	-0.665876	0.0319744	0.0126	0.0042
ENSG00000089486	Cells_EBV-transformed_lymphocytes	CDIP1	16	4594503	C	G	0.663744	0.101179	-0.0101	0.004
ENSG00000089486	Stomach	CDIP1	16	4502514	T	C	0.270324	0.0463482	-0.0108	0.004
ENSG00000089486	Whole_Blood	CDIP1	16	4536621	C	T	0.156977	0.0224721	-0.0142	0.0041
ENSG00000089486	Esophagus_Muscularis	CDIP1	16	4594671	T	C	-0.48437	0.0351165	0.0101	0.004
ENSG00000089486	Colon_Sigmoid	CDIP1	16	4529001	A	C	0.496905	0.0383812	-0.0116	0.004
ENSG00000089486	Brain_Cerebellar_Hemisphere	CDIP1	16	4560929	C	G	-0.771316	0.0418041	-0.0145	0.0041
ENSG00000089486	Cells_Cultured_fibroblasts	CDIP1	16	4632723	C	G	-0.376731	0.0617274	-0.0113	0.0103
ENSG00000089486	Artery_Tibial	CDIP1	16	4573040	G	A	0.408457	0.0316439	-0.0149	0.0041
ENSG00000089486	Brain_Cortex	CDIP1	16	4560627	A	T	-0.389736	0.0528611	-0.0146	0.0042
ENSG00000089486	Brain_Cerebellum	CDIP1	16	4560929	C	G	-0.899796	0.0408146	-0.0145	0.0041
ENSG00000089486	Ovary	CDIP1	16	4594671	T	C	-0.398283	0.0636379	0.0101	0.004
ENSG00000089486	Pituitary	CDIP1	16	4535307	A	T	0.225891	0.03511	-0.0142	0.0041
ENSG00000103502	Brain_Cerebellar_Hemisphere	CDIPT	16	29837108	T	C	-0.416095	0.0559499	0.0016	0.0053
ENSG00000103502	Spleen	CDIPT	16	30351682	G	C	2.11012	0.354602	-0.0359	0.0312
ENSG00000103502	Skin_Sun_Exposed_Lower_leg	CDIPT	16	29900401	CAGAT	C	0.554063	0.0970977	0.0031	0.0054
ENSG00000103502	Brain_Cerebellum	CDIPT	16	29837108	T	C	-0.503578	0.061093	0.0016	0.0053
ENSG00000103502	Esophagus_Muscularis	CDIPT	16	29983934	G	A	-1.06388	0.157325	0.0424	0.0161
ENSG00000103502	Adipose_Visceral_Omentum	CDIPT	16	29871730	A	G	-0.223818	0.036967	0.0038	0.0055
ENSG00000214725	Brain_Cerebellum	CDIPTOSP	16	29874935	C	T	-0.706694	0.0856455	-0.0002	0.0042
ENSG00000214725	Brain_Nucleus_accumbens_basal_ganglia	CDIPTOSP	16	29874935	C	T	-0.591678	0.0720864	-0.0002	0.0042
ENSG00000214725	Brain_Cerebellar_Hemisphere	CDIPTOSP	16	29874935	C	T	-0.606651	0.0746064	-0.0002	0.0042
ENSG00000214725	Brain_Cortex	CDIPTOSP	16	29874935	C	T	-0.807141	0.0766946	-0.0002	0.0042
ENSG00000214725	Testis	CDIPTOSP	16	29874935	C	T	-0.206877	0.0264758	-0.0002	0.0042
ENSG00000214725	Pituitary	CDIPTOSP	16	29874935	C	T	-0.741359	0.0521174	-0.0002	0.0042
ENSG00000214725	Brain_Substantia_nigra	CDIPTOSP	16	29869176	T	C	-0.742874	0.103016	0.0007	0.0043
ENSG00000214725	Cells_Cultured_fibroblasts	CDIPTOSP	16	29874935	C	T	-0.650779	0.0559389	-0.0002	0.0042
ENSG00000214725	Skin_Not_Sun_Exposed_Suprapubic	CDIPTOSP	16	29874935	C	T	-0.813674	0.0542795	-0.0002	0.0042
ENSG00000214725	Skin_Sun_Exposed_Lower_leg	CDIPTOSP	16	29874935	C	T	-0.779504	0.0531205	-0.0002	0.0042
ENSG00000214725	Cells_EBV-transformed_lymphocytes	CDIPTOSP	16	29874935	C	T	-0.677589	0.091041	-0.0002	0.0042
ENSG00000214725	Colon_Transverse	CDIPTOSP	16	29874935	C	T	-0.448784	0.0754322	-0.0002	0.0042
ENSG00000214725	Brain_Hypothalamus	CDIPTOSP	16	29874935	C	T	-0.62214	0.0795341	-0.0002	0.0042
ENSG00000214725	Brain_Caudate_basal_ganglia	CDIPTOSP	16	29874935	C	T	-0.626109	0.0770325	-0.0002	0.0042
ENSG00000214725	Brain_Amygdala	CDIPTOSP	16	29869176	T	C	-0.658805	0.0953447	0.0007	0.0043
ENSG00000214725	Brain_Frontal_Cortex_BA9	CDIPTOSP	16	29874935	C	T	-0.603916	0.0827535	-0.0002	0.0042
ENSG00000214725	Ovary	CDIPTOSP	16	29869176	T	C	-0.572474	0.0952558	0.0007	0.0043
ENSG00000214725	Thyroid	CDIPTOSP	16	29874935	C	T	-0.370975	0.060677	-0.0002	0.0042
ENSG00000214725	Brain_Spinal_cord_cervical_c-1	CDIPTOSP	16	29874935	C	T	-0.661321	0.0968425	-0.0002	0.0042
ENSG00000214725	Nerve_Tibial	CDIPTOSP	16	29875241	G	A	-1.20912	0.12493	-0.0006	0.0042
ENSG00000214725	Esophagus_Mucosa	CDIPTOSP	16	29874935	C	T	-0.781855	0.0510433	-0.0002	0.0042
ENSG00000214725	Heart_Atrial_Appendage	CDIPTOSP	16	29875241	G	A	-0.626621	0.0755006	-0.0006	0.0042
ENSG00000214725	Brain_Putamen_basal_ganglia	CDIPTOSP	16	29874935	C	T	-0.67966	0.0823811	-0.0002	0.0042
ENSG00000214725	Lung	CDIPTOSP	16	29874935	C	T	-0.407482	0.0609782	-0.0002	0.0042
ENSG00000214725	Brain_Anterior_cingulate_cortex_BA24	CDIPTOSP	16	29874935	C	T	-0.61588	0.0819813	-0.0002	0.0042
ENSG00000214725	Whole_Blood	CDIPTOSP	16	29874935	C	T	-0.283271	0.0460236	-0.0002	0.0042
ENSG00000214725	Esophagus_Muscularis	CDIPTOSP	16	29874935	C	T	-0.412345	0.0652051	-0.0002	0.0042
ENSG00000185324	Adipose_Subcutaneous	CDK10	16	89753067	G	GGGCCGTCCGCGTCTGCGCCTGCGCGCAAGAGA	-0.993121	0.0350566	-0.0271	0.0116
ENSG00000185324	Vagina	CDK10	16	89753067	G	GGGCCGTCCGCGTCTGCGCCTGCGCGCAAGAGA	-0.983486	0.0788729	-0.0271	0.0116
ENSG00000185324	Thyroid	CDK10	16	89760712	A	G	-0.276765	0.0325498	0.0101	0.0038
ENSG00000185324	Breast_Mammary_Tissue	CDK10	16	89753067	G	GGGCCGTCCGCGTCTGCGCCTGCGCGCAAGAGA	-0.993759	0.0677322	-0.0271	0.0116
ENSG00000185324	Breast_Mammary_Tissue	CDK10	16	89760712	A	G	-0.332399	0.0479833	0.0101	0.0038
ENSG00000185324	Artery_Aorta	CDK10	16	89753067	G	GGGCCGTCCGCGTCTGCGCCTGCGCGCAAGAGA	-1.30951	0.0563373	-0.0271	0.0116
ENSG00000185324	Brain_Caudate_basal_ganglia	CDK10	16	89753067	G	GGGCCGTCCGCGTCTGCGCCTGCGCGCAAGAGA	-0.649095	0.0840594	-0.0271	0.0116
ENSG00000185324	Brain_Amygdala	CDK10	16	89990843	T	C	-0.706832	0.101878	-0.0083	0.007
ENSG00000185324	Liver	CDK10	16	89753067	G	GGGCCGTCCGCGTCTGCGCCTGCGCGCAAGAGA	-0.832955	0.0752054	-0.0271	0.0116
ENSG00000185324	Brain_Cortex	CDK10	16	89757725	G	A	0.405569	0.0486774	-0.0046	0.0037
ENSG00000185324	Brain_Hippocampus	CDK10	16	89708267	T	C	-0.499026	0.0765177	-0.0089	0.0073
ENSG00000185324	Pituitary	CDK10	16	89755216	G	A	-0.359172	0.0248637	0.0049	0.0037
ENSG00000185324	Brain_Hypothalamus	CDK10	16	89753067	G	GGGCCGTCCGCGTCTGCGCCTGCGCGCAAGAGA	-0.606785	0.0710315	-0.0271	0.0116
ENSG00000185324	Uterus	CDK10	16	89753067	G	GGGCCGTCCGCGTCTGCGCCTGCGCGCAAGAGA	-0.678886	0.0895078	-0.0271	0.0116
ENSG00000185324	Spleen	CDK10	16	89760712	A	G	-0.38938	0.0272356	0.0101	0.0038
ENSG00000185324	Brain_Nucleus_accumbens_basal_ganglia	CDK10	16	89757725	G	A	0.192532	0.0319737	-0.0046	0.0037
ENSG00000185324	Prostate	CDK10	16	89760712	A	G	-0.272891	0.0242022	0.0101	0.0038
ENSG00000185324	Artery_Tibial	CDK10	16	89760712	A	G	-0.234018	0.0183081	0.0101	0.0038
ENSG00000185324	Artery_Tibial	CDK10	16	89753067	G	GGGCCGTCCGCGTCTGCGCCTGCGCGCAAGAGA	-1.11399	0.0342677	-0.0271	0.0116
ENSG00000185324	Small_Intestine_Terminal_Ileum	CDK10	16	89753067	G	GGGCCGTCCGCGTCTGCGCCTGCGCGCAAGAGA	-0.81689	0.0585001	-0.0271	0.0116
ENSG00000185324	Lung	CDK10	16	89760652	T	C	-0.275973	0.036378	0.0083	0.0048
ENSG00000185324	Whole_Blood	CDK10	16	89759300	CT	C	-0.151999	0.0124763	0.0065	0.0066
ENSG00000185324	Adipose_Visceral_Omentum	CDK10	16	89760712	A	G	-0.147491	0.0263161	0.0101	0.0038
ENSG00000185324	Heart_Atrial_Appendage	CDK10	16	89760652	T	C	-0.271796	0.0219484	0.0083	0.0048
ENSG00000185324	Artery_Coronary	CDK10	16	89760652	T	C	-0.287987	0.0366395	0.0083	0.0048
ENSG00000185324	Adrenal_Gland	CDK10	16	89708267	T	C	-0.708696	0.0622333	-0.0089	0.0073
ENSG00000185324	Pituitary	CDK10	16	89753067	G	GGGCCGTCCGCGTCTGCGCCTGCGCGCAAGAGA	-0.404938	0.0442458	-0.0271	0.0116
ENSG00000185324	Esophagus_Mucosa	CDK10	16	89764549	A	G	0.157008	0.0266539	-0.0128	0.0049
ENSG00000185324	Skin_Not_Sun_Exposed_Suprapubic	CDK10	16	89740873	A	G	-0.12922	0.0197654	0.0027	0.004
ENSG00000185324	Thyroid	CDK10	16	89753067	G	GGGCCGTCCGCGTCTGCGCCTGCGCGCAAGAGA	-0.663075	0.0452064	-0.0271	0.0116
ENSG00000185324	Adipose_Subcutaneous	CDK10	16	89760652	T	C	-0.31498	0.0176428	0.0083	0.0048
ENSG00000185324	Artery_Aorta	CDK10	16	89760712	A	G	-0.242408	0.0234008	0.0101	0.0038
ENSG00000185324	Cells_Cultured_fibroblasts	CDK10	16	89753067	G	GGGCCGTCCGCGTCTGCGCCTGCGCGCAAGAGA	-1.67857	0.0642884	-0.0271	0.0116
ENSG00000185324	Nerve_Tibial	CDK10	16	89753067	G	GGGCCGTCCGCGTCTGCGCCTGCGCGCAAGAGA	-0.945798	0.0365699	-0.0271	0.0116
ENSG00000185324	Muscle_Skeletal	CDK10	16	89753067	G	GGGCCGTCCGCGTCTGCGCCTGCGCGCAAGAGA	-0.995909	0.0412675	-0.0271	0.0116
ENSG00000185324	Esophagus_Muscularis	CDK10	16	89753067	G	GGGCCGTCCGCGTCTGCGCCTGCGCGCAAGAGA	-1.00884	0.0309845	-0.0271	0.0116
ENSG00000185324	Brain_Substantia_nigra	CDK10	16	89735071	T	C	-0.802526	0.125575	-0.0071	0.0065
ENSG00000185324	Thyroid	CDK10	16	90026168	C	G	0.354077	0.060572	0.0012	0.0217
ENSG00000185324	Cells_Cultured_fibroblasts	CDK10	16	89754694	C	G	-0.626676	0.0438678	-0.0019	0.0038
ENSG00000185324	Heart_Left_Ventricle	CDK10	16	89760652	T	C	-0.211816	0.0193843	0.0083	0.0048
ENSG00000185324	Brain_Cortex	CDK10	16	89753067	G	GGGCCGTCCGCGTCTGCGCCTGCGCGCAAGAGA	-1.0774	0.0798771	-0.0271	0.0116
ENSG00000185324	Spleen	CDK10	16	89753067	G	GGGCCGTCCGCGTCTGCGCCTGCGCGCAAGAGA	-1.28252	0.0561192	-0.0271	0.0116
ENSG00000185324	Brain_Cerebellar_Hemisphere	CDK10	16	89753067	G	GGGCCGTCCGCGTCTGCGCCTGCGCGCAAGAGA	-0.907395	0.0616848	-0.0271	0.0116
ENSG00000185324	Brain_Frontal_Cortex_BA9	CDK10	16	89753067	G	GGGCCGTCCGCGTCTGCGCCTGCGCGCAAGAGA	-0.916452	0.107622	-0.0271	0.0116
ENSG00000185324	Brain_Cerebellar_Hemisphere	CDK10	16	89754444	T	G	-0.250378	0.0356254	0.0046	0.0037
ENSG00000185324	Testis	CDK10	16	89753067	G	GGGCCGTCCGCGTCTGCGCCTGCGCGCAAGAGA	-0.755768	0.0633055	-0.0271	0.0116
ENSG00000185324	Ovary	CDK10	16	89760712	A	G	-0.311799	0.0332312	0.0101	0.0038
ENSG00000185324	Stomach	CDK10	16	89760652	T	C	-0.254336	0.0232486	0.0083	0.0048
ENSG00000185324	Brain_Cerebellum	CDK10	16	89753067	G	GGGCCGTCCGCGTCTGCGCCTGCGCGCAAGAGA	-1.31105	0.0988489	-0.0271	0.0116
ENSG00000185324	Small_Intestine_Terminal_Ileum	CDK10	16	89762915	T	C	-0.266038	0.0300327	0.0116	0.0039
ENSG00000185324	Adrenal_Gland	CDK10	16	89760474	T	G	0.421579	0.0643419	-0.0121	0.0068
ENSG00000185324	Esophagus_Gastroesophageal_Junction	CDK10	16	89760652	T	C	-0.297569	0.0232266	0.0083	0.0048
ENSG00000185324	Artery_Tibial	CDK10	16	89760840	C	G	0.363932	0.0646579	-0.0062	0.0143
ENSG00000185324	Cells_Cultured_fibroblasts	CDK10	16	89760652	T	C	-0.363313	0.0426454	0.0083	0.0048
ENSG00000185324	Heart_Left_Ventricle	CDK10	16	89753067	G	GGGCCGTCCGCGTCTGCGCCTGCGCGCAAGAGA	-0.713673	0.0355862	-0.0271	0.0116
ENSG00000185324	Brain_Cerebellar_Hemisphere	CDK10	16	89760474	T	G	0.428998	0.065404	-0.0121	0.0068
ENSG00000185324	Brain_Putamen_basal_ganglia	CDK10	16	89641624	T	G	-0.590473	0.10088	-0.0087	0.0079
ENSG00000185324	Brain_Cerebellum	CDK10	16	89720710	A	T	0.244409	0.04008	-0.0067	0.0037
ENSG00000185324	Artery_Coronary	CDK10	16	89753067	G	GGGCCGTCCGCGTCTGCGCCTGCGCGCAAGAGA	-1.14282	0.0772531	-0.0271	0.0116
ENSG00000185324	Ovary	CDK10	16	89753067	G	GGGCCGTCCGCGTCTGCGCCTGCGCGCAAGAGA	-0.96978	0.0659762	-0.0271	0.0116
ENSG00000185324	Skin_Not_Sun_Exposed_Suprapubic	CDK10	16	89760712	A	G	-0.342349	0.0193165	0.0101	0.0038
ENSG00000185324	Minor_Salivary_Gland	CDK10	16	89760652	T	C	-0.391389	0.0443843	0.0083	0.0048
ENSG00000185324	Brain_Anterior_cingulate_cortex_BA24	CDK10	16	89708267	T	C	-0.661608	0.112932	-0.0089	0.0073
ENSG00000185324	Heart_Atrial_Appendage	CDK10	16	89753067	G	GGGCCGTCCGCGTCTGCGCCTGCGCGCAAGAGA	-0.917355	0.0437207	-0.0271	0.0116
ENSG00000185324	Esophagus_Muscularis	CDK10	16	89760712	A	G	-0.254393	0.0152678	0.0101	0.0038
ENSG00000185324	Colon_Transverse	CDK10	16	89765144	G	C	0.227449	0.0289613	-0.0137	0.0049
ENSG00000185324	Skin_Sun_Exposed_Lower_leg	CDK10	16	89760652	T	C	-0.194271	0.0171428	0.0083	0.0048
ENSG00000185324	Muscle_Skeletal	CDK10	16	89760652	T	C	-0.218536	0.0274284	0.0083	0.0048
ENSG00000185324	Skin_Sun_Exposed_Lower_leg	CDK10	16	89753067	G	GGGCCGTCCGCGTCTGCGCCTGCGCGCAAGAGA	-0.825602	0.0337763	-0.0271	0.0116
ENSG00000185324	Pancreas	CDK10	16	89763214	C	T	-0.29385	0.0478098	0.0111	0.0038
ENSG00000185324	Prostate	CDK10	16	89753067	G	GGGCCGTCCGCGTCTGCGCCTGCGCGCAAGAGA	-0.787343	0.046597	-0.0271	0.0116
ENSG00000185324	Pancreas	CDK10	16	89753067	G	GGGCCGTCCGCGTCTGCGCCTGCGCGCAAGAGA	-0.817818	0.0777454	-0.0271	0.0116
ENSG00000185324	Esophagus_Gastroesophageal_Junction	CDK10	16	89753067	G	GGGCCGTCCGCGTCTGCGCCTGCGCGCAAGAGA	-1.19877	0.0495363	-0.0271	0.0116
ENSG00000185324	Esophagus_Muscularis	CDK10	16	89714978	A	T	0.158513	0.0250675	0.011	0.0066
ENSG00000185324	Nerve_Tibial	CDK10	16	89760652	T	C	-0.249517	0.0247781	0.0083	0.0048
ENSG00000185324	Skin_Sun_Exposed_Lower_leg	CDK10	16	89760474	T	G	0.229444	0.0325814	-0.0121	0.0068
ENSG00000185324	Esophagus_Mucosa	CDK10	16	89760652	T	C	-0.197748	0.0166222	0.0083	0.0048
ENSG00000185324	Brain_Spinal_cord_cervical_c-1	CDK10	16	89753067	G	GGGCCGTCCGCGTCTGCGCCTGCGCGCAAGAGA	-0.984514	0.118616	-0.0271	0.0116
ENSG00000185324	Colon_Transverse	CDK10	16	89753067	G	GGGCCGTCCGCGTCTGCGCCTGCGCGCAAGAGA	-0.586476	0.0462833	-0.0271	0.0116
ENSG00000185324	Stomach	CDK10	16	89753067	G	GGGCCGTCCGCGTCTGCGCCTGCGCGCAAGAGA	-0.755536	0.0462205	-0.0271	0.0116
ENSG00000185324	Colon_Transverse	CDK10	16	89755216	G	A	-0.22625	0.0187037	0.0049	0.0037
ENSG00000185324	Testis	CDK10	16	89760652	T	C	-0.286245	0.0451148	0.0083	0.0048
ENSG00000185324	Esophagus_Mucosa	CDK10	16	89753067	G	GGGCCGTCCGCGTCTGCGCCTGCGCGCAAGAGA	-0.880625	0.0387675	-0.0271	0.0116
ENSG00000185324	Skin_Not_Sun_Exposed_Suprapubic	CDK10	16	89753067	G	GGGCCGTCCGCGTCTGCGCCTGCGCGCAAGAGA	-0.930226	0.036335	-0.0271	0.0116
ENSG00000185324	Cells_EBV-transformed_lymphocytes	CDK10	16	89753067	G	GGGCCGTCCGCGTCTGCGCCTGCGCGCAAGAGA	-1.26808	0.145112	-0.0271	0.0116
ENSG00000185324	Colon_Sigmoid	CDK10	16	89753067	G	GGGCCGTCCGCGTCTGCGCCTGCGCGCAAGAGA	-0.992546	0.0468532	-0.0271	0.0116
ENSG00000185324	Adipose_Visceral_Omentum	CDK10	16	89753067	G	GGGCCGTCCGCGTCTGCGCCTGCGCGCAAGAGA	-0.975737	0.0359159	-0.0271	0.0116
ENSG00000185324	Colon_Sigmoid	CDK10	16	89760712	A	G	-0.259111	0.023125	0.0101	0.0038
ENSG00000185324	Whole_Blood	CDK10	16	89753067	G	GGGCCGTCCGCGTCTGCGCCTGCGCGCAAGAGA	-0.767633	0.024116	-0.0271	0.0116
ENSG00000008128	Colon_Transverse	CDK11A	1	1664945	A	G	1.18914	0.137237	-0.0035	0.0316
ENSG00000008128	Skin_Not_Sun_Exposed_Suprapubic	CDK11A	1	1620660	A	G	-1.55023	0.0663024	0.0078	0.0133
ENSG00000008128	Lung	CDK11A	1	1620660	A	G	-1.5971	0.0770584	0.0078	0.0133
ENSG00000008128	Colon_Transverse	CDK11A	1	1646371	T	G	0.254905	0.0270132	0.0092	0.0044
ENSG00000008128	Esophagus_Muscularis	CDK11A	1	1620660	A	G	-1.87319	0.0906077	0.0078	0.0133
ENSG00000008128	Brain_Putamen_basal_ganglia	CDK11A	1	1620660	A	G	-1.71568	0.197063	0.0078	0.0133
ENSG00000008128	Heart_Atrial_Appendage	CDK11A	1	1620660	A	G	-1.948	0.104061	0.0078	0.0133
ENSG00000008128	Artery_Aorta	CDK11A	1	1620660	A	G	-2.06531	0.110507	0.0078	0.0133
ENSG00000008128	Esophagus_Mucosa	CDK11A	1	1744614	C	G	0.971467	0.140004	-0.0681	0.0279
ENSG00000008128	Colon_Sigmoid	CDK11A	1	1776991	T	G	1.32339	0.171262	-0.0166	0.022
ENSG00000008128	Brain_Cerebellar_Hemisphere	CDK11A	1	1620660	A	G	-1.73777	0.148475	0.0078	0.0133
ENSG00000008128	Muscle_Skeletal	CDK11A	1	1664945	A	G	1.16114	0.112862	-0.0035	0.0316
ENSG00000008128	Brain_Cerebellar_Hemisphere	CDK11A	1	1664945	A	G	1.65398	0.269208	-0.0035	0.0316
ENSG00000008128	Artery_Coronary	CDK11A	1	1620660	A	G	-1.93321	0.127972	0.0078	0.0133
ENSG00000008128	Artery_Tibial	CDK11A	1	1639183	G	A	-0.411406	0.056996	-0.0029	0.01
ENSG00000008128	Artery_Aorta	CDK11A	1	1627805	C	A	-0.556293	0.0788689	0.0101	0.0042
ENSG00000008128	Muscle_Skeletal	CDK11A	1	1620660	A	G	-1.41505	0.0639551	0.0078	0.0133
ENSG00000008128	Small_Intestine_Terminal_Ileum	CDK11A	1	1620660	A	G	-1.7388	0.171407	0.0078	0.0133
ENSG00000008128	Esophagus_Gastroesophageal_Junction	CDK11A	1	1638005	C	G	-0.553318	0.0875221	0.01	0.0042
ENSG00000008128	Breast_Mammary_Tissue	CDK11A	1	1646371	T	G	0.534729	0.0741387	0.0092	0.0044
ENSG00000008128	Adrenal_Gland	CDK11A	1	1744614	C	G	1.04879	0.168236	-0.0681	0.0279
ENSG00000008128	Heart_Atrial_Appendage	CDK11A	1	1664945	A	G	1.17812	0.185057	-0.0035	0.0316
ENSG00000008128	Ovary	CDK11A	1	1620660	A	G	-2.03911	0.19451	0.0078	0.0133
ENSG00000008128	Lung	CDK11A	1	1646371	T	G	0.225814	0.0272641	0.0092	0.0044
ENSG00000008128	Colon_Sigmoid	CDK11A	1	1646371	T	G	0.582221	0.0695378	0.0092	0.0044
ENSG00000008128	Prostate	CDK11A	1	1620660	A	G	-1.70472	0.1217	0.0078	0.0133
ENSG00000008128	Cells_Cultured_fibroblasts	CDK11A	1	1638187	T	C	-0.518252	0.0623683	-0.0002	0.0089
ENSG00000008128	Brain_Hypothalamus	CDK11A	1	1620660	A	G	-1.43722	0.119761	0.0078	0.0133
ENSG00000008128	Brain_Anterior_cingulate_cortex_BA24	CDK11A	1	1620660	A	G	-1.67714	0.239674	0.0078	0.0133
ENSG00000008128	Cells_Cultured_fibroblasts	CDK11A	1	1664945	A	G	1.80807	0.147755	-0.0035	0.0316
ENSG00000008128	Esophagus_Gastroesophageal_Junction	CDK11A	1	1646371	T	G	0.728839	0.0830629	0.0092	0.0044
ENSG00000008128	Pancreas	CDK11A	1	1646371	T	G	0.646444	0.0566189	0.0092	0.0044
ENSG00000008128	Nerve_Tibial	CDK11A	1	1620660	A	G	-1.90868	0.0881597	0.0078	0.0133
ENSG00000008128	Ovary	CDK11A	1	1638780	T	C	-0.817728	0.139658	-0.0055	0.0093
ENSG00000008128	Brain_Substantia_nigra	CDK11A	1	1783232	T	C	-1.92342	0.281402	0.0076	0.0196
ENSG00000008128	Esophagus_Muscularis	CDK11A	1	1638529	G	A	-0.451047	0.0680987	-0.0041	0.0095
ENSG00000008128	Brain_Nucleus_accumbens_basal_ganglia	CDK11A	1	1664945	A	G	1.18222	0.185303	-0.0035	0.0316
ENSG00000008128	Pituitary	CDK11A	1	1757221	A	G	-0.841145	0.132214	-0.0048	0.0088
ENSG00000008128	Cells_Cultured_fibroblasts	CDK11A	1	1620660	A	G	-1.84113	0.0798692	0.0078	0.0133
ENSG00000008128	Colon_Sigmoid	CDK11A	1	1620660	A	G	-1.63134	0.0995588	0.0078	0.0133
ENSG00000008128	Whole_Blood	CDK11A	1	1620660	A	G	-1.75299	0.0745402	0.0078	0.0133
ENSG00000008128	Pituitary	CDK11A	1	1620660	A	G	-1.58346	0.13434	0.0078	0.0133
ENSG00000008128	Liver	CDK11A	1	1620660	A	G	-1.68298	0.129492	0.0078	0.0133
ENSG00000008128	Brain_Spinal_cord_cervical_c-1	CDK11A	1	1620660	A	G	-2.22231	0.202436	0.0078	0.0133
ENSG00000008128	Artery_Tibial	CDK11A	1	1620660	A	G	-1.68877	0.0736696	0.0078	0.0133
ENSG00000008128	Brain_Cortex	CDK11A	1	1620660	A	G	-1.72649	0.145194	0.0078	0.0133
ENSG00000008128	Adipose_Subcutaneous	CDK11A	1	1638005	C	G	-0.359176	0.0630522	0.01	0.0042
ENSG00000008128	Brain_Cerebellum	CDK11A	1	1620660	A	G	-2.02532	0.140445	0.0078	0.0133
ENSG00000008128	Adipose_Subcutaneous	CDK11A	1	1646371	T	G	0.483318	0.0584988	0.0092	0.0044
ENSG00000008128	Brain_Nucleus_accumbens_basal_ganglia	CDK11A	1	1620660	A	G	-1.52028	0.140289	0.0078	0.0133
ENSG00000008128	Muscle_Skeletal	CDK11A	1	1635749	A	C	0.269239	0.0421639	0.011	0.0043
ENSG00000008128	Muscle_Skeletal	CDK11A	1	1636044	A	G	-0.147257	0.0242873	0.0083	0.0045
ENSG00000008128	Heart_Left_Ventricle	CDK11A	1	1620660	A	G	-1.93246	0.0876021	0.0078	0.0133
ENSG00000008128	Skin_Sun_Exposed_Lower_leg	CDK11A	1	1636112	A	G	-0.380242	0.0533439	-0.0067	0.0084
ENSG00000008128	Adipose_Visceral_Omentum	CDK11A	1	1620660	A	G	-1.76492	0.0930871	0.0078	0.0133
ENSG00000008128	Brain_Amygdala	CDK11A	1	1783232	T	C	-1.83145	0.243375	0.0076	0.0196
ENSG00000008128	Esophagus_Mucosa	CDK11A	1	1620660	A	G	-1.66556	0.100658	0.0078	0.0133
ENSG00000008128	Adipose_Visceral_Omentum	CDK11A	1	1639440	T	A	-0.494259	0.0670008	-0.0049	0.0097
ENSG00000008128	Brain_Hippocampus	CDK11A	1	1620660	A	G	-1.61239	0.179162	0.0078	0.0133
ENSG00000008128	Brain_Hypothalamus	CDK11A	1	1664945	A	G	1.26248	0.164463	-0.0035	0.0316
ENSG00000008128	Brain_Frontal_Cortex_BA9	CDK11A	1	1620660	A	G	-1.52868	0.162401	0.0078	0.0133
ENSG00000008128	Colon_Transverse	CDK11A	1	1620660	A	G	-1.54767	0.0727753	0.0078	0.0133
ENSG00000008128	Uterus	CDK11A	1	1620660	A	G	-2.31551	0.271963	0.0078	0.0133
ENSG00000008128	Skin_Not_Sun_Exposed_Suprapubic	CDK11A	1	1627805	C	A	-0.330282	0.0480737	0.0101	0.0042
ENSG00000008128	Skin_Sun_Exposed_Lower_leg	CDK11A	1	1664945	A	G	1.55951	0.134051	-0.0035	0.0316
ENSG00000008128	Heart_Left_Ventricle	CDK11A	1	1664945	A	G	1.51905	0.186662	-0.0035	0.0316
ENSG00000008128	Spleen	CDK11A	1	1664945	A	G	1.42363	0.216174	-0.0035	0.0316
ENSG00000008128	Cells_EBV-transformed_lymphocytes	CDK11A	1	1620660	A	G	-1.90101	0.190172	0.0078	0.0133
ENSG00000008128	Minor_Salivary_Gland	CDK11A	1	1620660	A	G	-1.71258	0.204921	0.0078	0.0133
ENSG00000008128	Thyroid	CDK11A	1	1636274	T	C	0.548214	0.0557579	0.0105	0.0043
ENSG00000008128	Brain_Frontal_Cortex_BA9	CDK11A	1	1664945	A	G	1.93671	0.252968	-0.0035	0.0316
ENSG00000008128	Thyroid	CDK11A	1	1620660	A	G	-1.83615	0.070958	0.0078	0.0133
ENSG00000008128	Thyroid	CDK11A	1	1664945	A	G	1.23874	0.136123	-0.0035	0.0316
ENSG00000008128	Stomach	CDK11A	1	1620660	A	G	-1.87965	0.0997764	0.0078	0.0133
ENSG00000008128	Skin_Sun_Exposed_Lower_leg	CDK11A	1	1620660	A	G	-1.70385	0.0732121	0.0078	0.0133
ENSG00000008128	Stomach	CDK11A	1	1646371	T	G	0.263801	0.0387697	0.0092	0.0044
ENSG00000008128	Spleen	CDK11A	1	1651631	G	T	0.47679	0.0508257	0.0112	0.0044
ENSG00000008128	Whole_Blood	CDK11A	1	1639183	G	A	-0.565192	0.0520014	-0.0029	0.01
ENSG00000008128	Artery_Tibial	CDK11A	1	1664945	A	G	1.47794	0.146905	-0.0035	0.0316
ENSG00000008128	Whole_Blood	CDK11A	1	1664945	A	G	1.61426	0.12846	-0.0035	0.0316
ENSG00000008128	Vagina	CDK11A	1	1620660	A	G	-1.99461	0.218458	0.0078	0.0133
ENSG00000008128	Esophagus_Gastroesophageal_Junction	CDK11A	1	1620660	A	G	-1.85548	0.11873	0.0078	0.0133
ENSG00000008128	Thyroid	CDK11A	1	1744614	C	G	0.675487	0.111557	-0.0681	0.0279
ENSG00000008128	Testis	CDK11A	1	1664945	A	G	1.71062	0.234284	-0.0035	0.0316
ENSG00000008128	Brain_Caudate_basal_ganglia	CDK11A	1	1620660	A	G	-1.73742	0.15351	0.0078	0.0133
ENSG00000008128	Brain_Caudate_basal_ganglia	CDK11A	1	1664945	A	G	1.31364	0.2012	-0.0035	0.0316
ENSG00000008128	Skin_Not_Sun_Exposed_Suprapubic	CDK11A	1	1664945	A	G	1.41391	0.116663	-0.0035	0.0316
ENSG00000008128	Breast_Mammary_Tissue	CDK11A	1	1620660	A	G	-1.90821	0.106809	0.0078	0.0133
ENSG00000008128	Pancreas	CDK11A	1	1620660	A	G	-1.73731	0.0977768	0.0078	0.0133
ENSG00000008128	Nerve_Tibial	CDK11A	1	1664945	A	G	1.62082	0.153841	-0.0035	0.0316
ENSG00000008128	Nerve_Tibial	CDK11A	1	1639440	T	A	-0.437647	0.0634324	-0.0049	0.0097
ENSG00000008128	Vagina	CDK11A	1	1636274	T	C	0.446524	0.0692636	0.0105	0.0043
ENSG00000008128	Testis	CDK11A	1	1620660	A	G	-1.82746	0.126146	0.0078	0.0133
ENSG00000008128	Stomach	CDK11A	1	1664945	A	G	1.19125	0.192318	-0.0035	0.0316
ENSG00000008128	Adipose_Subcutaneous	CDK11A	1	1620660	A	G	-1.74951	0.0788385	0.0078	0.0133
ENSG00000008128	Adrenal_Gland	CDK11A	1	1620660	A	G	-1.38469	0.141743	0.0078	0.0133
ENSG00000008128	Pancreas	CDK11A	1	1638529	G	A	-0.535206	0.0701532	-0.0041	0.0095
ENSG00000008128	Adipose_Visceral_Omentum	CDK11A	1	1664945	A	G	1.5292	0.157912	-0.0035	0.0316
ENSG00000008128	Artery_Aorta	CDK11A	1	1664945	A	G	1.87143	0.207075	-0.0035	0.0316
ENSG00000008128	Spleen	CDK11A	1	1620660	A	G	-1.81341	0.118921	0.0078	0.0133
ENSG00000008128	Brain_Cerebellum	CDK11A	1	1664945	A	G	1.23511	0.19739	-0.0035	0.0316
ENSG00000248333	Artery_Tibial	CDK11B	1	1575046	A	G	-0.173631	0.0261105	-0.0115	0.0054
ENSG00000248333	Cells_Cultured_fibroblasts	CDK11B	1	1562536	A	G	0.166765	0.0291155	-0.0021	0.0064
ENSG00000248333	Pancreas	CDK11B	1	1590327	A	G	-0.679346	0.0500986	-0.0112	0.0047
ENSG00000248333	Whole_Blood	CDK11B	1	1638994	T	C	0.242885	0.0371832	-0.0085	0.01
ENSG00000248333	Skin_Not_Sun_Exposed_Suprapubic	CDK11B	1	1638925	T	C	0.374626	0.0466314	-0.0058	0.0094
ENSG00000248333	Artery_Tibial	CDK11B	1	1653885	A	C	-0.299652	0.0386731	0.0015	0.008
ENSG00000248333	Artery_Aorta	CDK11B	1	1574709	T	G	-0.28568	0.0366664	-0.0145	0.0047
ENSG00000248333	Lung	CDK11B	1	1592144	T	C	-0.269237	0.0300698	-0.0128	0.0048
ENSG00000248333	Esophagus_Mucosa	CDK11B	1	1640176	C	G	0.453474	0.0721805	-0.0003	0.0109
ENSG00000248333	Spleen	CDK11B	1	1574709	T	G	-0.39472	0.0596667	-0.0145	0.0047
ENSG00000248333	Pituitary	CDK11B	1	1584002	A	G	-0.412656	0.0544064	-0.0237	0.0171
ENSG00000248333	Colon_Transverse	CDK11B	1	1599387	G	A	-0.270459	0.0429189	-0.0072	0.0054
ENSG00000248333	Whole_Blood	CDK11B	1	1590327	A	G	-0.193241	0.0217178	-0.0112	0.0047
ENSG00000248333	Brain_Cerebellum	CDK11B	1	1638925	T	C	0.778228	0.100966	-0.0058	0.0094
ENSG00000248333	Muscle_Skeletal	CDK11B	1	1574709	T	G	-0.115181	0.0194411	-0.0145	0.0047
ENSG00000248333	Thyroid	CDK11B	1	1640209	T	C	0.468607	0.0607325	0.0011	0.011
ENSG00000248333	Nerve_Tibial	CDK11B	1	1639687	A	G	0.354187	0.0575341	-0.0112	0.0249
ENSG00000248333	Testis	CDK11B	1	1651727	A	G	-0.446016	0.0684474	0.0009	0.0076
ENSG00000248333	Colon_Transverse	CDK11B	1	1638994	T	C	0.452066	0.0596247	-0.0085	0.01
ENSG00000248333	Adipose_Visceral_Omentum	CDK11B	1	1574241	T	C	-0.266405	0.0436345	-0.0065	0.0066
ENSG00000248333	Skin_Sun_Exposed_Lower_leg	CDK11B	1	1640167	T	C	0.426622	0.0516042	-0.0005	0.0109
ENSG00000248333	Esophagus_Muscularis	CDK11B	1	1590327	A	G	-0.257214	0.0326489	-0.0112	0.0047
ENSG00000248333	Liver	CDK11B	1	1648815	C	CTAACACCCG	-0.282881	0.0449743	-0.0084	0.0063
ENSG00000058091	Artery_Tibial	CDK14	7	90210862	T	G	0.203787	0.0360476	-0.0042	0.0045
ENSG00000058091	Muscle_Skeletal	CDK14	7	90838866	A	G	0.222933	0.0325542	-0.0041	0.004
ENSG00000058091	Brain_Cerebellar_Hemisphere	CDK14	7	90407950	T	C	0.35656	0.0559812	-0.0015	0.0044
ENSG00000058091	Brain_Cerebellum	CDK14	7	90407950	T	C	0.229919	0.0395495	-0.0015	0.0044
ENSG00000058091	Thyroid	CDK14	7	90155026	A	T	0.440421	0.0537624	-0.0007	0.0052
ENSG00000058091	Artery_Tibial	CDK14	7	90481699	G	A	-0.176849	0.0300568	-0.0012	0.0038
ENSG00000058091	Adipose_Subcutaneous	CDK14	7	90227810	A	C	0.21895	0.0298034	0.0047	0.0038
ENSG00000138395	Cells_Cultured_fibroblasts	CDK15	2	202703507	A	T	0.325897	0.0301557	0.0013	0.0046
ENSG00000117266	Nerve_Tibial	CDK18	1	205488487	A	G	0.52752	0.0545992	-0.0059	0.0077
ENSG00000117266	Brain_Cortex	CDK18	1	205497764	C	G	-0.274228	0.0465418	-0.0017	0.0049
ENSG00000117266	Nerve_Tibial	CDK18	1	205470544	T	C	-0.334669	0.0438521	-0.008	0.0054
ENSG00000117266	Brain_Putamen_basal_ganglia	CDK18	1	205492679	A	G	-0.374693	0.0639581	0.0135	0.0086
ENSG00000117266	Muscle_Skeletal	CDK18	1	205484566	A	C	0.207031	0.0371855	0.0058	0.0041
ENSG00000117266	Cells_Cultured_fibroblasts	CDK18	1	205498343	G	C	0.812209	0.0695164	-0.0089	0.0071
ENSG00000117266	Nerve_Tibial	CDK18	1	205488466	CCTG	C	-0.248463	0.0412291	-0.0077	0.0073
ENSG00000155111	Artery_Tibial	CDK19	6	111043644	G	A	0.129966	0.0173612	-0.0014	0.0043
ENSG00000155111	Cells_Cultured_fibroblasts	CDK19	6	111000185	C	T	0.221647	0.0267521	-0.0099	0.0046
ENSG00000155111	Testis	CDK19	6	111017405	T	C	-0.359463	0.0387027	-0.0018	0.0043
ENSG00000155111	Muscle_Skeletal	CDK19	6	111136602	C	T	0.241324	0.0278602	-0.0104	0.0047
ENSG00000155111	Skin_Sun_Exposed_Lower_leg	CDK19	6	111200755	T	C	-0.165573	0.0275099	0.0089	0.0045
ENSG00000155111	Adipose_Subcutaneous	CDK19	6	111091244	C	T	0.168929	0.0250742	-0.0015	0.0042
ENSG00000155111	Artery_Aorta	CDK19	6	111128052	G	A	0.177397	0.0295101	-0.0014	0.0042
ENSG00000155111	Nerve_Tibial	CDK19	6	111115660	G	A	0.228805	0.0318208	-0.0021	0.005
ENSG00000123374	Esophagus_Muscularis	CDK2	12	56366160	C	G	-0.212635	0.0311115	-0.0155	0.0067
ENSG00000156345	Pancreas	CDK20	9	90590087	C	CA	0.375745	0.0465207	-0.0022	0.0063
ENSG00000156345	Colon_Transverse	CDK20	9	90623616	A	C	-0.285666	0.0352132	0.0007	0.0038
ENSG00000156345	Brain_Nucleus_accumbens_basal_ganglia	CDK20	9	90588970	A	C	0.386402	0.0640495	-0.0114	0.0087
ENSG00000156345	Minor_Salivary_Gland	CDK20	9	90621460	A	G	-0.398494	0.0610809	0.0025	0.0041
ENSG00000156345	Cells_Cultured_fibroblasts	CDK20	9	90589502	C	G	0.479631	0.026529	-0.0017	0.0038
ENSG00000156345	Adrenal_Gland	CDK20	9	90599006	TAC	T	-0.362575	0.0447227	0.1182	0.1405
ENSG00000156345	Pituitary	CDK20	9	90590650	A	C	0.374199	0.0441324	-0.002	0.0038
ENSG00000111328	Cells_Cultured_fibroblasts	CDK2AP1	12	123745809	T	G	-0.443016	0.0179586	0.0012	0.0046
ENSG00000111328	Skin_Not_Sun_Exposed_Suprapubic	CDK2AP1	12	123760109	A	T	-0.382792	0.0278328	0.0028	0.005
ENSG00000111328	Whole_Blood	CDK2AP1	12	123842670	G	A	-0.705216	0.0458666	0.0083	0.0062
ENSG00000111328	Breast_Mammary_Tissue	CDK2AP1	12	123648139	GC	G	0.358744	0.031745	0.0042	0.0072
ENSG00000111328	Small_Intestine_Terminal_Ileum	CDK2AP1	12	123613565	C	A	0.376674	0.0485932	-0.0013	0.0046
ENSG00000111328	Skin_Sun_Exposed_Lower_leg	CDK2AP1	12	123745809	T	G	-0.401024	0.0268379	0.0012	0.0046
ENSG00000111328	Cells_Cultured_fibroblasts	CDK2AP1	12	123755055	C	T	0.12714	0.0225966	-0.005	0.0062
ENSG00000111328	Artery_Aorta	CDK2AP1	12	123783994	T	C	-0.285342	0.0262009	0.0012	0.0046
ENSG00000111328	Whole_Blood	CDK2AP1	12	123712416	A	G	0.230817	0.0360189	-0.0013	0.0046
ENSG00000111328	Pancreas	CDK2AP1	12	123750228	C	T	-0.575731	0.0415343	0.0008	0.0046
ENSG00000111328	Adipose_Visceral_Omentum	CDK2AP1	12	123653046	T	G	0.40124	0.0307735	-0.0032	0.0056
ENSG00000111328	Adipose_Subcutaneous	CDK2AP1	12	123725395	T	C	-0.591188	0.0401481	0.0012	0.0046
ENSG00000111328	Stomach	CDK2AP1	12	123771015	A	G	-0.346734	0.0374731	0.001	0.0046
ENSG00000111328	Nerve_Tibial	CDK2AP1	12	123689386	C	T	0.241633	0.027792	-0.002	0.0047
ENSG00000111328	Testis	CDK2AP1	12	123733518	CAG	C	0.302137	0.0331066	0.0052	0.006
ENSG00000111328	Liver	CDK2AP1	12	123771015	A	G	-0.373166	0.0532465	0.001	0.0046
ENSG00000111328	Colon_Sigmoid	CDK2AP1	12	123739111	A	G	-0.289212	0.0293652	0.001	0.0046
ENSG00000111328	Lung	CDK2AP1	12	123745809	T	G	-0.271017	0.0290433	0.0012	0.0046
ENSG00000111328	Esophagus_Gastroesophageal_Junction	CDK2AP1	12	123903626	T	C	-0.312513	0.0307259	0.0011	0.0048
ENSG00000111328	Heart_Atrial_Appendage	CDK2AP1	12	123913433	G	A	-0.186959	0.0331932	0.0036	0.0047
ENSG00000111328	Spleen	CDK2AP1	12	123758235	G	C	-0.267499	0.0465058	0.0008	0.0046
ENSG00000111328	Artery_Aorta	CDK2AP1	12	123755055	C	T	0.212324	0.0335291	-0.005	0.0062
ENSG00000111328	Esophagus_Mucosa	CDK2AP1	12	123745809	T	G	-0.664238	0.0277554	0.0012	0.0046
ENSG00000111328	Artery_Tibial	CDK2AP1	12	123739111	A	G	-0.203545	0.0224148	0.001	0.0046
ENSG00000111328	Esophagus_Muscularis	CDK2AP1	12	123863620	A	G	-0.353638	0.0364742	0.0009	0.0047
ENSG00000111328	Colon_Transverse	CDK2AP1	12	123767929	A	G	-0.319867	0.0229956	0.0014	0.0046
ENSG00000111328	Thyroid	CDK2AP1	12	123725395	T	C	-0.434126	0.039489	0.0012	0.0046
ENSG00000167797	Skin_Sun_Exposed_Lower_leg	CDK2AP2	11	67275665	C	A	-0.47684	0.0640541	0.0352	0.0582
ENSG00000167797	Liver	CDK2AP2	11	67347912	T	TGAGGCA	-0.294388	0.0418601	-0.0035	0.0063
ENSG00000167797	Skin_Not_Sun_Exposed_Suprapubic	CDK2AP2	11	67275665	C	A	-0.53383	0.0931641	0.0352	0.0582
ENSG00000167797	Esophagus_Mucosa	CDK2AP2	11	67275665	C	A	-0.67847	0.099756	0.0352	0.0582
ENSG00000250506	Brain_Hippocampus	CDK3	17	73993546	T	C	0.430042	0.0565439	0.0045	0.0043
ENSG00000250506	Brain_Cortex	CDK3	17	73993546	T	C	0.449904	0.0398335	0.0045	0.0043
ENSG00000250506	Lung	CDK3	17	73993546	T	C	0.309986	0.029015	0.0045	0.0043
ENSG00000250506	Testis	CDK3	17	74018655	T	C	0.345145	0.0372244	0.0016	0.0043
ENSG00000250506	Thyroid	CDK3	17	73996545	A	G	0.279152	0.0500622	0.0098	0.0131
ENSG00000250506	Colon_Transverse	CDK3	17	74010272	C	G	0.159435	0.0261075	0.0047	0.0039
ENSG00000250506	Lung	CDK3	17	74006872	C	T	0.771212	0.0679705	-0.0088	0.0101
ENSG00000250506	Brain_Nucleus_accumbens_basal_ganglia	CDK3	17	74006872	C	T	0.602435	0.104762	-0.0088	0.0101
ENSG00000250506	Esophagus_Mucosa	CDK3	17	73989277	T	C	0.732763	0.0571017	-0.0085	0.0101
ENSG00000250506	Thyroid	CDK3	17	73997474	A	G	0.4503	0.0220904	0.0039	0.0043
ENSG00000250506	Thyroid	CDK3	17	73989277	T	C	0.770385	0.0592974	-0.0085	0.0101
ENSG00000250506	Brain_Hypothalamus	CDK3	17	73993546	T	C	0.482287	0.0530909	0.0045	0.0043
ENSG00000250506	Brain_Caudate_basal_ganglia	CDK3	17	73993546	T	C	0.493586	0.0465947	0.0045	0.0043
ENSG00000250506	Heart_Atrial_Appendage	CDK3	17	73989277	T	C	0.552981	0.0768922	-0.0085	0.0101
ENSG00000250506	Pituitary	CDK3	17	74006872	C	T	0.941693	0.121896	-0.0088	0.0101
ENSG00000250506	Brain_Caudate_basal_ganglia	CDK3	17	73989277	T	C	1.00403	0.123978	-0.0085	0.0101
ENSG00000250506	Colon_Transverse	CDK3	17	73989277	T	C	0.498158	0.0633908	-0.0085	0.0101
ENSG00000250506	Brain_Anterior_cingulate_cortex_BA24	CDK3	17	73993546	T	C	0.509301	0.0552175	0.0045	0.0043
ENSG00000250506	Cells_EBV-transformed_lymphocytes	CDK3	17	73954563	C	A	0.847238	0.139719	-0.0036	0.009
ENSG00000250506	Heart_Atrial_Appendage	CDK3	17	73993546	T	C	0.23877	0.0320733	0.0045	0.0043
ENSG00000250506	Prostate	CDK3	17	73997474	A	G	0.329283	0.0356452	0.0039	0.0043
ENSG00000250506	Colon_Sigmoid	CDK3	17	73989277	T	C	0.616295	0.0726174	-0.0085	0.0101
ENSG00000250506	Esophagus_Muscularis	CDK3	17	74006872	C	T	0.536798	0.0516395	-0.0088	0.0101
ENSG00000250506	Nerve_Tibial	CDK3	17	73989277	T	C	0.808633	0.0549171	-0.0085	0.0101
ENSG00000250506	Heart_Left_Ventricle	CDK3	17	73996887	C	T	0.219552	0.0283651	0.0043	0.0043
ENSG00000250506	Skin_Sun_Exposed_Lower_leg	CDK3	17	73994653	T	C	0.137626	0.0243396	0.0048	0.0039
ENSG00000250506	Brain_Cerebellum	CDK3	17	74006872	C	T	0.981022	0.112984	-0.0088	0.0101
ENSG00000250506	Nerve_Tibial	CDK3	17	73993546	T	C	0.398804	0.0252027	0.0045	0.0043
ENSG00000250506	Adipose_Visceral_Omentum	CDK3	17	73989277	T	C	0.755335	0.0855921	-0.0085	0.0101
ENSG00000250506	Artery_Tibial	CDK3	17	73989277	T	C	0.731388	0.0599152	-0.0085	0.0101
ENSG00000250506	Prostate	CDK3	17	73989277	T	C	0.41024	0.066069	-0.0085	0.0101
ENSG00000250506	Spleen	CDK3	17	73989277	T	C	0.601582	0.0910901	-0.0085	0.0101
ENSG00000250506	Ovary	CDK3	17	73989277	T	C	0.882968	0.128726	-0.0085	0.0101
ENSG00000250506	Artery_Aorta	CDK3	17	73989277	T	C	0.970616	0.0824794	-0.0085	0.0101
ENSG00000250506	Brain_Nucleus_accumbens_basal_ganglia	CDK3	17	73993546	T	C	0.46172	0.044143	0.0045	0.0043
ENSG00000250506	Brain_Cerebellar_Hemisphere	CDK3	17	73993546	T	C	0.723868	0.0512841	0.0045	0.0043
ENSG00000250506	Brain_Putamen_basal_ganglia	CDK3	17	73993546	T	C	0.548393	0.0549051	0.0045	0.0043
ENSG00000250506	Cells_Cultured_fibroblasts	CDK3	17	73989277	T	C	0.490338	0.0476882	-0.0085	0.0101
ENSG00000250506	Brain_Cerebellar_Hemisphere	CDK3	17	73989277	T	C	0.777084	0.132004	-0.0085	0.0101
ENSG00000250506	Adipose_Visceral_Omentum	CDK3	17	73996887	C	T	0.318496	0.0390566	0.0043	0.0043
ENSG00000250506	Adipose_Subcutaneous	CDK3	17	74006872	C	T	0.800262	0.0804181	-0.0088	0.0101
ENSG00000250506	Brain_Cerebellum	CDK3	17	73993546	T	C	0.899871	0.0468822	0.0045	0.0043
ENSG00000250506	Breast_Mammary_Tissue	CDK3	17	73997474	A	G	0.344089	0.0418121	0.0039	0.0043
ENSG00000250506	Skin_Sun_Exposed_Lower_leg	CDK3	17	73989277	T	C	0.843842	0.0616557	-0.0085	0.0101
ENSG00000250506	Artery_Tibial	CDK3	17	73997474	A	G	0.349441	0.0256508	0.0039	0.0043
ENSG00000250506	Testis	CDK3	17	73989277	T	C	0.768554	0.0877937	-0.0085	0.0101
ENSG00000250506	Skin_Not_Sun_Exposed_Suprapubic	CDK3	17	74016834	C	T	0.167457	0.0276941	0.0018	0.0042
ENSG00000250506	Artery_Aorta	CDK3	17	74001106	G	A	0.374643	0.0343539	0.0045	0.0043
ENSG00000250506	Colon_Sigmoid	CDK3	17	73993546	T	C	0.303639	0.0354475	0.0045	0.0043
ENSG00000250506	Breast_Mammary_Tissue	CDK3	17	73989277	T	C	0.860257	0.0939911	-0.0085	0.0101
ENSG00000250506	Ovary	CDK3	17	73997474	A	G	0.451826	0.0572889	0.0039	0.0043
ENSG00000250506	Pituitary	CDK3	17	73993546	T	C	0.635177	0.0495094	0.0045	0.0043
ENSG00000250506	Pancreas	CDK3	17	73989277	T	C	0.888689	0.0939931	-0.0085	0.0101
ENSG00000250506	Esophagus_Gastroesophageal_Junction	CDK3	17	73993546	T	C	0.297044	0.0326242	0.0045	0.0043
ENSG00000250506	Muscle_Skeletal	CDK3	17	74006872	C	T	0.69365	0.0738984	-0.0088	0.0101
ENSG00000250506	Stomach	CDK3	17	74006872	C	T	0.72119	0.0640552	-0.0088	0.0101
ENSG00000250506	Brain_Frontal_Cortex_BA9	CDK3	17	73993546	T	C	0.413462	0.0422215	0.0045	0.0043
ENSG00000250506	Skin_Not_Sun_Exposed_Suprapubic	CDK3	17	73989277	T	C	0.822602	0.0540967	-0.0085	0.0101
ENSG00000250506	Adrenal_Gland	CDK3	17	74005476	A	G	0.662655	0.0693677	-0.009	0.0087
ENSG00000250506	Esophagus_Muscularis	CDK3	17	73997474	A	G	0.285482	0.0255093	0.0039	0.0043
ENSG00000250506	Whole_Blood	CDK3	17	74006872	C	T	0.690507	0.0896619	-0.0088	0.0101
ENSG00000250506	Esophagus_Gastroesophageal_Junction	CDK3	17	73989277	T	C	0.724866	0.075553	-0.0085	0.0101
ENSG00000250506	Small_Intestine_Terminal_Ileum	CDK3	17	73989277	T	C	0.828093	0.142055	-0.0085	0.0101
ENSG00000176749	Whole_Blood	CDK5R1	17	30665005	C	T	0.140481	0.0240568	0.003	0.0037
ENSG00000176749	Skin_Not_Sun_Exposed_Suprapubic	CDK5R1	17	30894886	G	A	-0.179258	0.0285603	-0.0019	0.0037
ENSG00000101391	Heart_Atrial_Appendage	CDK5RAP1	20	31975976	T	C	-0.221783	0.0389098	-0.0008	0.0039
ENSG00000101391	Thyroid	CDK5RAP1	20	31946661	A	T	-0.543179	0.0956848	-0.1343	0.0893
ENSG00000101391	Muscle_Skeletal	CDK5RAP1	20	32053492	T	TC	-0.135316	0.0245082	0.0033	0.0054
ENSG00000136861	Brain_Nucleus_accumbens_basal_ganglia	CDK5RAP2	9	123314357	C	G	-0.410828	0.0668706	0.0074	0.0089
ENSG00000136861	Heart_Left_Ventricle	CDK5RAP2	9	123341189	G	T	0.221493	0.0368807	-0.0073	0.0073
ENSG00000136861	Esophagus_Gastroesophageal_Junction	CDK5RAP2	9	123320424	G	A	-0.253468	0.0449345	0.0082	0.0074
ENSG00000136861	Heart_Atrial_Appendage	CDK5RAP2	9	123341189	G	T	0.385503	0.0598653	-0.0073	0.0073
ENSG00000136861	Artery_Tibial	CDK5RAP2	9	123156742	A	G	-0.233409	0.0369772	0.009	0.0054
ENSG00000136861	Brain_Cerebellar_Hemisphere	CDK5RAP2	9	123278117	C	G	-0.730585	0.117238	0.0091	0.007
ENSG00000136861	Esophagus_Muscularis	CDK5RAP2	9	123288538	A	G	-0.346264	0.0488596	0.0089	0.0069
ENSG00000136861	Pituitary	CDK5RAP2	9	123326458	T	A	0.558999	0.0965364	-0.0068	0.0071
ENSG00000136861	Brain_Cerebellum	CDK5RAP2	9	123342609	A	G	0.644288	0.110081	-0.0072	0.0073
ENSG00000136861	Nerve_Tibial	CDK5RAP2	9	123326458	T	A	0.356631	0.0461716	-0.0068	0.0071
ENSG00000136861	Prostate	CDK5RAP2	9	123306666	C	CAAT	-0.819785	0.138015	0.0005	0.0115
ENSG00000136861	Thyroid	CDK5RAP2	9	123312091	G	A	0.390542	0.0652893	-0.007	0.0071
ENSG00000136861	Artery_Aorta	CDK5RAP2	9	123188399	A	C	0.806009	0.103375	-0.0104	0.0112
ENSG00000136861	Skin_Not_Sun_Exposed_Suprapubic	CDK5RAP2	9	123326458	T	A	0.309166	0.0478299	-0.0068	0.0071
ENSG00000136861	Artery_Tibial	CDK5RAP2	9	123326458	T	A	0.37133	0.0424082	-0.0068	0.0071
ENSG00000136861	Testis	CDK5RAP2	9	123151125	T	G	0.492855	0.0354391	0.012	0.0047
ENSG00000136861	Brain_Cerebellum	CDK5RAP2	9	123155437	T	TC	-0.430779	0.0623345	0.0002	0.0053
ENSG00000108465	Adipose_Subcutaneous	CDK5RAP3	17	46072228	T	C	0.274278	0.0311852	0.0023	0.0041
ENSG00000108465	Adipose_Visceral_Omentum	CDK5RAP3	17	46074845	TGGGAGCGGGCTC	T	-0.232578	0.0391811	-0.0014	0.0094
ENSG00000108465	Pancreas	CDK5RAP3	17	46026031	C	G	-0.380462	0.0517059	-0.0086	0.0061
ENSG00000108465	Esophagus_Gastroesophageal_Junction	CDK5RAP3	17	46051911	A	G	0.242772	0.0270213	0.0059	0.0038
ENSG00000108465	Artery_Aorta	CDK5RAP3	17	46045495	C	T	0.358216	0.0291262	0.004	0.0038
ENSG00000108465	Colon_Sigmoid	CDK5RAP3	17	46210773	T	C	0.267351	0.0467105	0.0029	0.006
ENSG00000108465	Brain_Cerebellar_Hemisphere	CDK5RAP3	17	46045495	C	T	0.329603	0.0424878	0.004	0.0038
ENSG00000108465	Breast_Mammary_Tissue	CDK5RAP3	17	46045495	C	T	0.145483	0.0207101	0.004	0.0038
ENSG00000108465	Whole_Blood	CDK5RAP3	17	46095001	A	AAAGAGG	-0.252477	0.0206408	0.0048	0.0063
ENSG00000108465	Brain_Hypothalamus	CDK5RAP3	17	46072665	A	G	0.298425	0.0466481	0.0059	0.0038
ENSG00000108465	Nerve_Tibial	CDK5RAP3	17	46045495	C	T	0.328472	0.021767	0.004	0.0038
ENSG00000108465	Heart_Left_Ventricle	CDK5RAP3	17	46054810	A	G	-0.293737	0.0393076	-0.0062	0.0059
ENSG00000108465	Brain_Cortex	CDK5RAP3	17	46045495	C	T	0.27154	0.0447149	0.004	0.0038
ENSG00000108465	Skin_Sun_Exposed_Lower_leg	CDK5RAP3	17	46051911	A	G	0.196252	0.0212389	0.0059	0.0038
ENSG00000108465	Colon_Sigmoid	CDK5RAP3	17	46045495	C	T	0.172998	0.0293652	0.004	0.0038
ENSG00000108465	Whole_Blood	CDK5RAP3	17	46080233	C	G	0.148239	0.0217468	0.0084	0.0051
ENSG00000108465	Skin_Not_Sun_Exposed_Suprapubic	CDK5RAP3	17	46051911	A	G	0.20141	0.023154	0.0059	0.0038
ENSG00000108465	Artery_Tibial	CDK5RAP3	17	46051911	A	G	0.273332	0.0243991	0.0059	0.0038
ENSG00000108465	Thyroid	CDK5RAP3	17	46045495	C	T	0.321816	0.0223578	0.004	0.0038
ENSG00000108465	Artery_Coronary	CDK5RAP3	17	46045495	C	T	0.335748	0.0397379	0.004	0.0038
ENSG00000108465	Colon_Transverse	CDK5RAP3	17	46045495	C	T	0.171949	0.024323	0.004	0.0038
ENSG00000108465	Muscle_Skeletal	CDK5RAP3	17	46039543	T	G	0.155393	0.0281222	0.0051	0.0058
ENSG00000108465	Brain_Substantia_nigra	CDK5RAP3	17	46045495	C	T	0.392437	0.0539993	0.004	0.0038
ENSG00000108465	Ovary	CDK5RAP3	17	46073080	T	C	0.2357	0.0399091	0.0069	0.0039
ENSG00000108465	Heart_Atrial_Appendage	CDK5RAP3	17	46334294	G	A	-0.235072	0.0411377	-0.0006	0.0061
ENSG00000108465	Esophagus_Mucosa	CDK5RAP3	17	46051911	A	G	0.227036	0.0199075	0.0059	0.0038
ENSG00000108465	Brain_Cerebellum	CDK5RAP3	17	46045495	C	T	0.480764	0.0543686	0.004	0.0038
ENSG00000108465	Testis	CDK5RAP3	17	46048412	T	G	-0.592092	0.0453779	-0.0048	0.0059
ENSG00000108465	Spleen	CDK5RAP3	17	46074845	TGGGAGCGGGCTC	T	-0.483265	0.0604755	-0.0014	0.0094
ENSG00000108465	Nerve_Tibial	CDK5RAP3	17	46063174	C	T	-0.223593	0.0357216	-0.0042	0.0058
ENSG00000108465	Cells_Cultured_fibroblasts	CDK5RAP3	17	46045495	C	T	0.244397	0.0310865	0.004	0.0038
ENSG00000108465	Heart_Atrial_Appendage	CDK5RAP3	17	46051911	A	G	0.237583	0.0258652	0.0059	0.0038
ENSG00000108465	Adipose_Visceral_Omentum	CDK5RAP3	17	46088197	A	G	0.223154	0.0275347	0.0023	0.0041
ENSG00000108465	Esophagus_Muscularis	CDK5RAP3	17	46051911	A	G	0.219588	0.0191138	0.0059	0.0038
ENSG00000108465	Pituitary	CDK5RAP3	17	46073080	T	C	0.24106	0.035597	0.0069	0.0039
ENSG00000108465	Thyroid	CDK5RAP3	17	46077360	T	G	0.136535	0.0218223	-0.0105	0.0038
ENSG00000108465	Cells_Cultured_fibroblasts	CDK5RAP3	17	46120325	C	T	-0.901901	0.139677	0.0011	0.0048
ENSG00000108465	Small_Intestine_Terminal_Ileum	CDK5RAP3	17	46045495	C	T	0.240748	0.0354724	0.004	0.0038
ENSG00000108465	Brain_Caudate_basal_ganglia	CDK5RAP3	17	46048412	T	G	-0.377011	0.0628202	-0.0048	0.0059
ENSG00000108465	Cells_Cultured_fibroblasts	CDK5RAP3	17	46044589	A	G	0.258898	0.0350971	0.0054	0.0046
ENSG00000108465	Lung	CDK5RAP3	17	46045495	C	T	0.206315	0.0234647	0.004	0.0038
ENSG00000108465	Cells_Cultured_fibroblasts	CDK5RAP3	17	46095001	A	AAAGAGG	0.790852	0.140208	0.0048	0.0063
ENSG00000108465	Brain_Hippocampus	CDK5RAP3	17	46043524	G	A	-0.509832	0.0643468	-0.0056	0.0058
ENSG00000134058	Whole_Blood	CDK7	5	68595584	T	C	0.11534	0.0196957	-0.0018	0.0037
ENSG00000134058	Cells_Cultured_fibroblasts	CDK7	5	68487865	G	A	-0.415516	0.0279857	-0.0024	0.0055
ENSG00000134058	Muscle_Skeletal	CDK7	5	68461956	C	T	-0.172721	0.0158358	-0.0029	0.0037
ENSG00000134058	Thyroid	CDK7	5	68543592	C	T	-0.189484	0.0292409	-0.0048	0.0037
ENSG00000132964	Colon_Sigmoid	CDK8	13	27012037	G	A	-0.320834	0.0292421	0.0002	0.0038
ENSG00000132964	Heart_Atrial_Appendage	CDK8	13	27041059	A	G	-0.315515	0.0383416	-0.0149	0.0037
ENSG00000132964	Lung	CDK8	13	27019610	GGGT	G	-0.318069	0.0560412	-0.008	0.0125
ENSG00000132964	Artery_Aorta	CDK8	13	27045939	A	G	-0.240864	0.0417057	-0.016	0.0037
ENSG00000136807	Skin_Sun_Exposed_Lower_leg	CDK9	9	130576776	G	A	-0.197173	0.0239136	-0.0014	0.0037
ENSG00000136807	Muscle_Skeletal	CDK9	9	130557580	G	A	0.119426	0.019772	-0.0005	0.004
ENSG00000136807	Skin_Not_Sun_Exposed_Suprapubic	CDK9	9	130576776	G	A	-0.193494	0.0286107	-0.0014	0.0037
ENSG00000136807	Pancreas	CDK9	9	130561067	T	C	-0.255088	0.0404415	0.0029	0.0037
ENSG00000145996	Thyroid	CDKAL1	6	20538640	T	A	-0.305143	0.0463094	0.001	0.0044
ENSG00000145996	Testis	CDKAL1	6	21060321	AAATAGTTT	A	-0.363611	0.0542835	-0.0019	0.0066
ENSG00000145996	Cells_Cultured_fibroblasts	CDKAL1	6	21233345	C	T	-0.224611	0.0384103	0.001	0.0042
ENSG00000145996	Artery_Tibial	CDKAL1	6	20574430	A	G	0.554385	0.0636973	0.0098	0.0069
ENSG00000145996	Nerve_Tibial	CDKAL1	6	21233345	C	T	-0.29296	0.0465619	0.001	0.0042
ENSG00000145996	Skin_Sun_Exposed_Lower_leg	CDKAL1	6	21233345	C	T	-0.246033	0.0402239	0.001	0.0042
ENSG00000145996	Skin_Not_Sun_Exposed_Suprapubic	CDKAL1	6	21233345	C	T	-0.264234	0.037363	0.001	0.0042
ENSG00000100490	Thyroid	CDKL1	14	50867021	A	G	-0.266562	0.0301174	0.0058	0.0038
ENSG00000100490	Artery_Tibial	CDKL1	14	50860957	G	A	0.565507	0.0473711	-0.0026	0.0047
ENSG00000100490	Lung	CDKL1	14	50863560	A	G	0.422577	0.0510306	-0.0018	0.0048
ENSG00000100490	Artery_Aorta	CDKL1	14	50863510	A	G	0.568426	0.0707672	-0.0029	0.0048
ENSG00000100490	Muscle_Skeletal	CDKL1	14	50863560	A	G	0.319599	0.0560644	-0.0018	0.0048
ENSG00000100490	Cells_Cultured_fibroblasts	CDKL1	14	50877854	C	T	-0.244535	0.0355008	-0.0016	0.0039
ENSG00000100490	Skin_Sun_Exposed_Lower_leg	CDKL1	14	50863716	G	C	0.587581	0.0490094	-0.0006	0.0039
ENSG00000100490	Skin_Not_Sun_Exposed_Suprapubic	CDKL1	14	50862993	C	T	-0.370656	0.0410491	0.001	0.0037
ENSG00000100490	Whole_Blood	CDKL1	14	50804551	C	A	0.237712	0.0422438	-0.0046	0.0037
ENSG00000100490	Thyroid	CDKL1	14	50862993	C	T	-0.249793	0.0313938	0.001	0.0037
ENSG00000100490	Esophagus_Muscularis	CDKL1	14	50863510	A	G	0.408946	0.0587081	-0.0029	0.0048
ENSG00000100490	Nerve_Tibial	CDKL1	14	50863560	A	G	0.563279	0.0563903	-0.0018	0.0048
ENSG00000100490	Skin_Not_Sun_Exposed_Suprapubic	CDKL1	14	50863608	T	G	0.71328	0.0516491	-0.003	0.0047
ENSG00000100490	Thyroid	CDKL1	14	50858641	A	G	0.219238	0.0393828	-0.0025	0.0047
ENSG00000100490	Esophagus_Gastroesophageal_Junction	CDKL1	14	50863608	T	G	0.448392	0.0642525	-0.003	0.0047
ENSG00000100490	Whole_Blood	CDKL1	14	50811025	T	C	0.265281	0.044445	-0.0072	0.0037
ENSG00000138769	Brain_Frontal_Cortex_BA9	CDKL2	4	76606509	AAAAT	A	-0.207274	0.0336734	-0.0092	0.0065
ENSG00000138769	Brain_Cortex	CDKL2	4	76636255	G	A	-0.221043	0.0324784	-0.0073	0.0038
ENSG00000138769	Artery_Tibial	CDKL2	4	76593967	G	C	0.232572	0.0367511	0.0067	0.0038
ENSG00000138769	Thyroid	CDKL2	4	76554604	G	A	0.234628	0.0255855	0.0067	0.0038
ENSG00000138769	Brain_Cerebellum	CDKL2	4	76531458	A	G	0.381276	0.0568092	0.0107	0.0041
ENSG00000138769	Nerve_Tibial	CDKL2	4	76554604	G	A	0.352923	0.0447052	0.0067	0.0038
ENSG00000124762	Esophagus_Mucosa	CDKN1A	6	36703095	C	A	-0.163493	0.0286992	-0.0119	0.0038
ENSG00000168564	Stomach	CDKN2AIP	4	184359915	C	T	0.355351	0.0511987	0.0046	0.0042
ENSG00000168564	Brain_Cerebellum	CDKN2AIP	4	184384444	GCCTCCCAGGTTCAAGCAATTCTCCAACCTTCA	G	0.35113	0.053068	0.0098	0.007
ENSG00000168564	Esophagus_Mucosa	CDKN2AIP	4	184348977	G	A	0.263778	0.0339433	0.0032	0.0047
ENSG00000237190	Adipose_Subcutaneous	CDKN2AIPNL	5	133530217	A	G	0.701379	0.0878191	0.0025	0.0122
ENSG00000237190	Esophagus_Gastroesophageal_Junction	CDKN2AIPNL	5	133746115	T	C	0.751745	0.10936	0.0051	0.0122
ENSG00000237190	Pancreas	CDKN2AIPNL	5	133747354	G	C	-0.994406	0.116992	-0.0135	0.0131
ENSG00000237190	Thyroid	CDKN2AIPNL	5	133530217	A	G	0.717153	0.0702621	0.0025	0.0122
ENSG00000237190	Pituitary	CDKN2AIPNL	5	133530217	A	G	0.679209	0.115186	0.0025	0.0122
ENSG00000237190	Esophagus_Muscularis	CDKN2AIPNL	5	133746115	T	C	0.786892	0.0857657	0.0051	0.0122
ENSG00000237190	Adipose_Visceral_Omentum	CDKN2AIPNL	5	133746115	T	C	0.620957	0.0786405	0.0051	0.0122
ENSG00000237190	Brain_Cerebellum	CDKN2AIPNL	5	133746115	T	C	0.744828	0.126097	0.0051	0.0122
ENSG00000237190	Colon_Sigmoid	CDKN2AIPNL	5	133746115	T	C	1.0036	0.127439	0.0051	0.0122
ENSG00000237190	Whole_Blood	CDKN2AIPNL	5	133582711	C	T	0.492428	0.0824192	0.0025	0.012
ENSG00000237190	Artery_Coronary	CDKN2AIPNL	5	133451683	A	C	0.456979	0.0753298	-0.0054	0.0062
ENSG00000237190	Brain_Caudate_basal_ganglia	CDKN2AIPNL	5	133746115	T	C	0.495336	0.0757562	0.0051	0.0122
ENSG00000237190	Heart_Left_Ventricle	CDKN2AIPNL	5	133746115	T	C	0.404927	0.0644315	0.0051	0.0122
ENSG00000237190	Pancreas	CDKN2AIPNL	5	133746115	T	C	0.474515	0.0799418	0.0051	0.0122
ENSG00000237190	Brain_Hypothalamus	CDKN2AIPNL	5	133530217	A	G	0.573304	0.0978346	0.0025	0.0122
ENSG00000237190	Artery_Tibial	CDKN2AIPNL	5	133746115	T	C	0.782159	0.0867869	0.0051	0.0122
ENSG00000237190	Artery_Aorta	CDKN2AIPNL	5	133746115	T	C	0.789494	0.100922	0.0051	0.0122
ENSG00000237190	Cells_Cultured_fibroblasts	CDKN2AIPNL	5	133746115	T	C	0.478977	0.0456852	0.0051	0.0122
ENSG00000237190	Skin_Sun_Exposed_Lower_leg	CDKN2AIPNL	5	133746115	T	C	0.891415	0.0952679	0.0051	0.0122
ENSG00000237190	Esophagus_Mucosa	CDKN2AIPNL	5	133746115	T	C	0.946011	0.0936736	0.0051	0.0122
ENSG00000237190	Lung	CDKN2AIPNL	5	133746115	T	C	0.477921	0.0637972	0.0051	0.0122
ENSG00000237190	Heart_Atrial_Appendage	CDKN2AIPNL	5	133530217	A	G	0.47469	0.0746757	0.0025	0.0122
ENSG00000237190	Brain_Anterior_cingulate_cortex_BA24	CDKN2AIPNL	5	133530217	A	G	0.529496	0.0749376	0.0025	0.0122
ENSG00000237190	Nerve_Tibial	CDKN2AIPNL	5	133746115	T	C	0.688313	0.0793782	0.0051	0.0122
ENSG00000237190	Brain_Cortex	CDKN2AIPNL	5	133746115	T	C	0.73918	0.0755453	0.0051	0.0122
ENSG00000237190	Skin_Not_Sun_Exposed_Suprapubic	CDKN2AIPNL	5	133582711	C	T	0.788648	0.093136	0.0025	0.012
ENSG00000237190	Colon_Transverse	CDKN2AIPNL	5	133746115	T	C	1.16454	0.142574	0.0051	0.0122
ENSG00000237190	Brain_Frontal_Cortex_BA9	CDKN2AIPNL	5	133530217	A	G	0.553243	0.068282	0.0025	0.0122
ENSG00000147883	Whole_Blood	CDKN2B	9	22030438	G	A	0.424197	0.0389903	-0.0143	0.0061
ENSG00000123080	Muscle_Skeletal	CDKN2C	1	50967206	G	A	-0.272516	0.0398245	-0.0053	0.0064
ENSG00000129355	Artery_Tibial	CDKN2D	19	10680103	G	A	-0.1723	0.026513	0.0089	0.0047
ENSG00000129355	Skin_Not_Sun_Exposed_Suprapubic	CDKN2D	19	10668953	A	G	0.262526	0.0291781	-0.0039	0.0037
ENSG00000129355	Adipose_Subcutaneous	CDKN2D	19	10693764	C	A	-0.242811	0.0366376	0.0087	0.0046
ENSG00000129355	Cells_Cultured_fibroblasts	CDKN2D	19	10681641	G	A	-0.179538	0.0258575	0.0086	0.0046
ENSG00000129355	Breast_Mammary_Tissue	CDKN2D	19	10681641	G	A	-0.230683	0.0368342	0.0086	0.0046
ENSG00000129355	Nerve_Tibial	CDKN2D	19	10681641	G	A	-0.206402	0.0321122	0.0086	0.0046
ENSG00000129355	Muscle_Skeletal	CDKN2D	19	10680103	G	A	-0.302336	0.027447	0.0089	0.0047
ENSG00000129355	Skin_Sun_Exposed_Lower_leg	CDKN2D	19	10668953	A	G	0.207257	0.0283522	-0.0039	0.0037
ENSG00000129355	Testis	CDKN2D	19	10684594	G	C	-0.443324	0.0739755	0.0096	0.0046
ENSG00000129355	Whole_Blood	CDKN2D	19	10671378	G	A	0.0873189	0.0146711	-0.0043	0.0037
ENSG00000129355	Brain_Cerebellum	CDKN2D	19	10679732	C	A	-0.345344	0.0478472	0.0094	0.0046
ENSG00000129355	Brain_Substantia_nigra	CDKN2D	19	10179290	T	A	1.59101	0.237639	0.0194	0.0168
ENSG00000100526	Whole_Blood	CDKN3	14	54872923	G	A	0.159246	0.0281302	0.0025	0.0041
ENSG00000185267	Nerve_Tibial	CDNF	10	14911640	T	C	-0.260172	0.0338011	0.0017	0.0058
ENSG00000129596	Skin_Sun_Exposed_Lower_leg	CDO1	5	114992716	A	G	-0.20516	0.0309618	-0.001	0.0052
ENSG00000129596	Cells_Cultured_fibroblasts	CDO1	5	115152694	C	G	0.566808	0.0253412	0.0102	0.0038
ENSG00000129596	Colon_Sigmoid	CDO1	5	115162792	G	C	0.538786	0.0558191	0.0091	0.0038
ENSG00000129596	Prostate	CDO1	5	115175701	A	G	0.387898	0.0557143	0.0093	0.0037
ENSG00000129596	Lung	CDO1	5	115120098	C	T	0.675379	0.108325	-0.0154	0.0853
ENSG00000129596	Stomach	CDO1	5	115175701	A	G	0.274538	0.0286711	0.0093	0.0037
ENSG00000129596	Colon_Transverse	CDO1	5	115021782	A	C	0.54342	0.0957613	-0.0269	0.0124
ENSG00000129596	Adrenal_Gland	CDO1	5	115152694	C	G	0.847951	0.0535317	0.0102	0.0038
ENSG00000129596	Brain_Substantia_nigra	CDO1	5	115162792	G	C	0.444765	0.0617892	0.0091	0.0038
ENSG00000129596	Skin_Sun_Exposed_Lower_leg	CDO1	5	115148658	C	T	0.204895	0.0275938	0.0108	0.004
ENSG00000129596	Nerve_Tibial	CDO1	5	115071508	C	G	-0.167519	0.025395	0.0006	0.0038
ENSG00000129596	Artery_Coronary	CDO1	5	115160434	C	T	0.2853	0.0492247	0.0097	0.0038
ENSG00000129596	Brain_Spinal_cord_cervical_c-1	CDO1	5	115152694	C	G	0.602738	0.0733438	0.0102	0.0038
ENSG00000129596	Skin_Not_Sun_Exposed_Suprapubic	CDO1	5	115152694	C	G	0.187704	0.0282583	0.0102	0.0038
ENSG00000129596	Thyroid	CDO1	5	115152694	C	G	0.427014	0.0285293	0.0102	0.0038
ENSG00000129596	Breast_Mammary_Tissue	CDO1	5	115071508	C	G	-0.175899	0.0313151	0.0006	0.0038
ENSG00000129596	Adipose_Visceral_Omentum	CDO1	5	115071508	C	G	-0.257323	0.0275751	0.0006	0.0038
ENSG00000129596	Adipose_Subcutaneous	CDO1	5	115071508	C	G	-0.440983	0.0326725	0.0006	0.0038
ENSG00000129596	Testis	CDO1	5	115002808	C	T	0.379495	0.0441167	-0.0022	0.0048
ENSG00000129596	Cells_Cultured_fibroblasts	CDO1	5	115152891	T	A	0.48385	0.0696969	-0.0559	0.0558
ENSG00000129596	Esophagus_Muscularis	CDO1	5	115152694	C	G	0.472286	0.0332786	0.0102	0.0038
ENSG00000129596	Artery_Coronary	CDO1	5	115071656	C	T	0.298124	0.0506386	0.0007	0.0044
ENSG00000129596	Esophagus_Gastroesophageal_Junction	CDO1	5	115148658	C	T	0.425981	0.0474313	0.0108	0.004
ENSG00000129596	Artery_Aorta	CDO1	5	115059792	A	G	-0.450839	0.038242	-0.0004	0.0041
ENSG00000129596	Colon_Transverse	CDO1	5	115152694	C	G	0.245859	0.02861	0.0102	0.0038
ENSG00000129596	Skin_Not_Sun_Exposed_Suprapubic	CDO1	5	115077206	C	T	-0.17724	0.0314384	0.0003	0.0042
ENSG00000129596	Artery_Tibial	CDO1	5	115027834	T	C	0.226302	0.0390428	0.0025	0.0054
ENSG00000129596	Esophagus_Mucosa	CDO1	5	115162792	G	C	0.317157	0.0319564	0.0091	0.0038
ENSG00000129596	Muscle_Skeletal	CDO1	5	115071508	C	G	-0.246304	0.0303285	0.0006	0.0038
ENSG00000129596	Artery_Tibial	CDO1	5	115177014	C	T	0.203223	0.0323273	0.0067	0.0039
ENSG00000129596	Esophagus_Muscularis	CDO1	5	115071508	C	G	-0.26948	0.033355	0.0006	0.0038
ENSG00000129596	Esophagus_Gastroesophageal_Junction	CDO1	5	115019872	T	TG	-0.336171	0.0515907	0.0024	0.0057
ENSG00000129596	Uterus	CDO1	5	115162792	G	C	0.49025	0.0780017	0.0091	0.0038
ENSG00000129596	Testis	CDO1	5	115152694	C	G	0.298561	0.0351663	0.0102	0.0038
ENSG00000129596	Artery_Tibial	CDO1	5	115070403	T	C	-0.33931	0.0326958	0.0007	0.0039
ENSG00000129596	Artery_Aorta	CDO1	5	115162792	G	C	0.194777	0.0334245	0.0091	0.0038
ENSG00000129596	Spleen	CDO1	5	115152694	C	G	0.479663	0.065567	0.0102	0.0038
ENSG00000129596	Whole_Blood	CDO1	5	115130906	T	C	-0.590752	0.0575265	0.0045	0.0051
ENSG00000129596	Pituitary	CDO1	5	115152694	C	G	0.431059	0.0492527	0.0102	0.0038
ENSG00000129596	Ovary	CDO1	5	115162792	G	C	0.436492	0.07264	0.0091	0.0038
ENSG00000064309	Brain_Putamen_basal_ganglia	CDON	11	125846293	C	T	0.481197	0.0701172	0.0012	0.0038
ENSG00000064309	Brain_Cortex	CDON	11	125846293	C	T	0.838875	0.0469986	0.0012	0.0038
ENSG00000064309	Brain_Amygdala	CDON	11	125846293	C	T	0.462589	0.0761585	0.0012	0.0038
ENSG00000064309	Brain_Cerebellum	CDON	11	125846293	C	T	0.893517	0.0434969	0.0012	0.0038
ENSG00000064309	Brain_Cerebellar_Hemisphere	CDON	11	125846293	C	T	0.847693	0.0477307	0.0012	0.0038
ENSG00000064309	Cells_Cultured_fibroblasts	CDON	11	126009500	C	T	-0.132443	0.0235427	-0.0008	0.0048
ENSG00000064309	Esophagus_Muscularis	CDON	11	125845649	C	A	0.299118	0.0511594	0.0035	0.0069
ENSG00000064309	Brain_Caudate_basal_ganglia	CDON	11	125846293	C	T	0.490765	0.0693969	0.0012	0.0038
ENSG00000064309	Brain_Hippocampus	CDON	11	125846293	C	T	0.413166	0.0595111	0.0012	0.0038
ENSG00000064309	Thyroid	CDON	11	125845273	G	A	0.420667	0.0487766	0.0008	0.0038
ENSG00000064309	Brain_Nucleus_accumbens_basal_ganglia	CDON	11	125845952	G	A	0.490881	0.0547789	0.0014	0.0038
ENSG00000064309	Brain_Cerebellum	CDON	11	125843351	A	G	0.498762	0.0828579	0.0044	0.0068
ENSG00000064309	Pancreas	CDON	11	125845649	C	A	0.635657	0.0861834	0.0035	0.0069
ENSG00000064309	Skin_Not_Sun_Exposed_Suprapubic	CDON	11	125825412	C	A	0.221506	0.0315123	-0.003	0.004
ENSG00000064309	Brain_Hypothalamus	CDON	11	125844781	G	T	0.353211	0.0493701	0.0014	0.0038
ENSG00000064309	Brain_Frontal_Cortex_BA9	CDON	11	125846293	C	T	0.754402	0.0575366	0.0012	0.0038
ENSG00000064309	Colon_Sigmoid	CDON	11	125914929	C	T	-0.309321	0.0525962	-0.0372	0.0248
ENSG00000064309	Spleen	CDON	11	125819819	T	C	-0.388317	0.0642918	-0.0049	0.004
ENSG00000064309	Nerve_Tibial	CDON	11	125846293	C	T	0.203549	0.0197977	0.0012	0.0038
ENSG00000064309	Brain_Anterior_cingulate_cortex_BA24	CDON	11	125846293	C	T	0.611926	0.0542044	0.0012	0.0038
ENSG00000064309	Skin_Sun_Exposed_Lower_leg	CDON	11	125823086	T	C	0.223897	0.032754	-0.0049	0.0041
ENSG00000064309	Spleen	CDON	11	125849640	T	TC	0.896995	0.140972	0.016	0.012
ENSG00000205643	Adipose_Subcutaneous	CDPF1	22	46638117	A	G	0.293812	0.047079	0.0045	0.0073
ENSG00000205643	Muscle_Skeletal	CDPF1	22	46641519	A	G	-0.370599	0.0455593	0.0017	0.0082
ENSG00000205643	Pituitary	CDPF1	22	46622888	T	C	0.426343	0.0479092	0.0139	0.0049
ENSG00000205643	Nerve_Tibial	CDPF1	22	46642725	A	C	0.322183	0.0444158	0.0046	0.0074
ENSG00000205643	Esophagus_Mucosa	CDPF1	22	46816521	A	ACACT	0.368774	0.0648943	0.0695	0.0652
ENSG00000205643	Spleen	CDPF1	22	46642725	A	C	0.452507	0.0707661	0.0046	0.0074
ENSG00000205643	Whole_Blood	CDPF1	22	46643432	G	C	0.331673	0.0331692	0.0144	0.0049
ENSG00000205643	Thyroid	CDPF1	22	46643984	C	A	0.382872	0.0449523	0.0046	0.0074
ENSG00000205643	Cells_Cultured_fibroblasts	CDPF1	22	46633371	T	A	0.265044	0.0444181	0.013	0.0048
ENSG00000205643	Testis	CDPF1	22	46629479	G	A	0.356076	0.0521559	0.0173	0.0059
ENSG00000140743	Artery_Tibial	CDR2	16	21833670	A	G	-0.995112	0.168313	-0.0066	0.0182
ENSG00000140743	Whole_Blood	CDR2	16	22372448	A	G	-0.300461	0.04703	0.0194	0.0076
ENSG00000109089	Skin_Sun_Exposed_Lower_leg	CDR2L	17	72997287	T	C	0.615381	0.084892	-0.0053	0.0817
ENSG00000109089	Esophagus_Mucosa	CDR2L	17	73000061	G	A	0.222331	0.0329481	-0.0057	0.0038
ENSG00000109089	Heart_Atrial_Appendage	CDR2L	17	72997364	TAGG	T	0.219179	0.0314483	-0.0038	0.0061
ENSG00000109089	Nerve_Tibial	CDR2L	17	73014940	G	A	0.179522	0.0275397	-0.0028	0.0039
ENSG00000109089	Artery_Tibial	CDR2L	17	73016829	A	G	0.360731	0.0643354	0.0161	0.018
ENSG00000109089	Skin_Not_Sun_Exposed_Suprapubic	CDR2L	17	73024149	C	A	0.494291	0.0776154	0.0009	0.0728
ENSG00000241322	Muscle_Skeletal	CDRT1	17	15579991	T	C	-0.588253	0.0996529	-0.0241	0.0549
ENSG00000241322	Skin_Sun_Exposed_Lower_leg	CDRT1	17	15503487	A	G	-0.333898	0.0504192	0.0188	0.0071
ENSG00000241322	Heart_Left_Ventricle	CDRT1	17	15616592	AT	A	-0.77151	0.125518	0.0015	0.0226
ENSG00000241322	Adrenal_Gland	CDRT1	17	15505239	T	G	-0.817842	0.10436	0.0149	0.0068
ENSG00000241322	Adipose_Subcutaneous	CDRT1	17	15540418	T	C	-0.779595	0.140233	0.0307	0.0169
ENSG00000241322	Testis	CDRT1	17	15525044	A	G	-0.463091	0.0656536	0.0056	0.0065
ENSG00000241322	Esophagus_Mucosa	CDRT1	17	15505239	T	G	-0.435038	0.050326	0.0149	0.0068
ENSG00000241322	Esophagus_Mucosa	CDRT1	17	15532277	A	G	0.810233	0.127468	-0.0123	0.0209
ENSG00000223510	Testis	CDRT15	17	13946153	T	C	0.304776	0.0251005	-0.0027	0.0038
ENSG00000223510	Small_Intestine_Terminal_Ileum	CDRT15	17	13936404	G	A	0.706894	0.0628538	-0.0081	0.0039
ENSG00000223510	Liver	CDRT15	17	13933337	C	A	0.735799	0.0721681	-0.0072	0.0039
ENSG00000223510	Stomach	CDRT15	17	13936404	G	A	0.670455	0.0550208	-0.0081	0.0039
ENSG00000223510	Thyroid	CDRT15	17	13936404	G	A	0.807966	0.0476683	-0.0081	0.0039
ENSG00000223510	Testis	CDRT15	17	13899536	C	A	0.251934	0.042707	-0.0064	0.0064
ENSG00000223510	Brain_Cerebellar_Hemisphere	CDRT15	17	13948956	A	C	0.793959	0.0834822	-0.0066	0.0037
ENSG00000223510	Vagina	CDRT15	17	13933337	C	A	0.771663	0.0945351	-0.0072	0.0039
ENSG00000223510	Minor_Salivary_Gland	CDRT15	17	13948956	A	C	0.879839	0.0850116	-0.0066	0.0037
ENSG00000223510	Cells_EBV-transformed_lymphocytes	CDRT15	17	13900256	C	A	0.930142	0.0801433	-0.0098	0.0039
ENSG00000223510	Spleen	CDRT15	17	13936404	G	A	1.13893	0.0748181	-0.0081	0.0039
ENSG00000223510	Heart_Atrial_Appendage	CDRT15	17	13946720	G	GA	0.467448	0.0629167	-0.0099	0.0051
ENSG00000223510	Testis	CDRT15	17	13930843	A	G	1.22696	0.029861	-0.0083	0.006
ENSG00000223510	Lung	CDRT15	17	13936404	G	A	0.570996	0.0533027	-0.0081	0.0039
ENSG00000223510	Esophagus_Mucosa	CDRT15	17	13936404	G	A	0.956051	0.0499385	-0.0081	0.0039
ENSG00000223510	Colon_Transverse	CDRT15	17	13933337	C	A	0.784088	0.0499498	-0.0072	0.0039
ENSG00000223510	Brain_Cerebellum	CDRT15	17	13936404	G	A	0.668984	0.0788951	-0.0081	0.0039
ENSG00000223510	Prostate	CDRT15	17	13900256	C	A	0.939398	0.0557156	-0.0098	0.0039
ENSG00000223510	Skin_Sun_Exposed_Lower_leg	CDRT15	17	13930364	A	G	-0.518514	0.0535156	-0.0041	0.0056
ENSG00000223510	Cells_Cultured_fibroblasts	CDRT15	17	13902887	C	T	-0.362172	0.0531857	-0.0089	0.005
ENSG00000223510	Skin_Sun_Exposed_Lower_leg	CDRT15	17	13936404	G	A	1.00602	0.0406538	-0.0081	0.0039
ENSG00000223510	Skin_Not_Sun_Exposed_Suprapubic	CDRT15	17	13941225	A	C	0.565371	0.054847	-0.0083	0.0051
ENSG00000223510	Lung	CDRT15	17	13906376	T	C	0.430302	0.0567992	-0.0044	0.0042
ENSG00000223510	Thyroid	CDRT15	17	13932073	T	C	-0.349077	0.0615425	-0.0165	0.0081
ENSG00000223510	Cells_Cultured_fibroblasts	CDRT15	17	13936404	G	A	0.832917	0.0406819	-0.0081	0.0039
ENSG00000186825	Pancreas	CDRT15P3	2	132545394	C	T	-0.487757	0.0804392	-0.0027	0.0053
ENSG00000186825	Testis	CDRT15P3	2	132546899	T	G	-0.628332	0.0745765	-0.0016	0.004
ENSG00000239704	Brain_Cortex	CDRT4	17	15449895	G	C	-0.559328	0.082205	0.0075	0.0074
ENSG00000239704	Pituitary	CDRT4	17	15398342	C	CA	0.362866	0.0355378	0.0035	0.005
ENSG00000239704	Brain_Cortex	CDRT4	17	15402288	T	C	-1.12398	0.19118	-0.0305	0.0816
ENSG00000239704	Brain_Cerebellar_Hemisphere	CDRT4	17	15373629	CTA	C	0.315804	0.0535243	-0.0224	0.0144
ENSG00000239704	Brain_Caudate_basal_ganglia	CDRT4	17	15449895	G	C	-0.527256	0.072367	0.0075	0.0074
ENSG00000239704	Liver	CDRT4	17	15451584	A	G	-0.369041	0.0547682	0.0001	0.0041
ENSG00000239704	Esophagus_Mucosa	CDRT4	17	15451584	A	G	-0.659102	0.0397418	0.0001	0.0041
ENSG00000239704	Cells_Cultured_fibroblasts	CDRT4	17	15443734	G	A	-0.332781	0.0190023	0.0034	0.0043
ENSG00000239704	Brain_Cerebellar_Hemisphere	CDRT4	17	15443734	G	A	-0.416612	0.0575509	0.0034	0.0043
ENSG00000239704	Adipose_Visceral_Omentum	CDRT4	17	15443734	G	A	-0.349665	0.0284458	0.0034	0.0043
ENSG00000239704	Vagina	CDRT4	17	15443734	G	A	-0.343545	0.0481415	0.0034	0.0043
ENSG00000239704	Colon_Sigmoid	CDRT4	17	15410082	ACG	A	0.302344	0.0298648	0.0034	0.0051
ENSG00000239704	Adrenal_Gland	CDRT4	17	15505297	A	G	-0.399403	0.0627549	0.015	0.0068
ENSG00000239704	Stomach	CDRT4	17	15460005	T	A	-0.391984	0.0307338	0.0028	0.0042
ENSG00000239704	Artery_Tibial	CDRT4	17	15467048	A	G	-0.300788	0.0482287	0.0043	0.0085
ENSG00000239704	Skin_Sun_Exposed_Lower_leg	CDRT4	17	15460815	A	G	-0.346917	0.0406628	0.0056	0.0077
ENSG00000239704	Skin_Not_Sun_Exposed_Suprapubic	CDRT4	17	15395766	T	G	-0.669511	0.112607	0.0652	0.1505
ENSG00000239704	Skin_Not_Sun_Exposed_Suprapubic	CDRT4	17	15373629	CTA	C	0.197752	0.0257864	-0.0224	0.0144
ENSG00000239704	Esophagus_Gastroesophageal_Junction	CDRT4	17	15398360	C	G	0.30361	0.0292096	0.0034	0.0037
ENSG00000239704	Artery_Aorta	CDRT4	17	15398360	C	G	0.400987	0.0262138	0.0034	0.0037
ENSG00000239704	Skin_Sun_Exposed_Lower_leg	CDRT4	17	15373629	CTA	C	0.178814	0.0249893	-0.0224	0.0144
ENSG00000239704	Pancreas	CDRT4	17	15443734	G	A	-0.384587	0.0394091	0.0034	0.0043
ENSG00000239704	Nerve_Tibial	CDRT4	17	15405500	G	A	-0.466953	0.0755589	-0.0519	0.0514
ENSG00000239704	Muscle_Skeletal	CDRT4	17	15455582	G	C	0.528024	0.0383529	0.0031	0.0038
ENSG00000239704	Lung	CDRT4	17	15443734	G	A	-0.467259	0.0277009	0.0034	0.0043
ENSG00000239704	Brain_Putamen_basal_ganglia	CDRT4	17	15418770	C	T	0.393477	0.0559434	0.0036	0.0037
ENSG00000239704	Thyroid	CDRT4	17	15373629	CTA	C	0.14692	0.0250694	-0.0224	0.0144
ENSG00000239704	Artery_Coronary	CDRT4	17	15464603	G	A	0.475837	0.0448893	0.0019	0.0039
ENSG00000239704	Nerve_Tibial	CDRT4	17	15398342	C	CA	0.375862	0.0442579	0.0035	0.005
ENSG00000239704	Skin_Not_Sun_Exposed_Suprapubic	CDRT4	17	15446325	T	C	-0.358219	0.0529179	0.0017	0.0099
ENSG00000239704	Brain_Caudate_basal_ganglia	CDRT4	17	15389632	A	G	0.387673	0.0512823	0.0034	0.0037
ENSG00000239704	Spleen	CDRT4	17	15443734	G	A	-0.496672	0.0448203	0.0034	0.0043
ENSG00000239704	Brain_Hypothalamus	CDRT4	17	15394234	A	G	0.341751	0.0488155	0.0033	0.0037
ENSG00000239704	Small_Intestine_Terminal_Ileum	CDRT4	17	15443734	G	A	-0.52385	0.0442747	0.0034	0.0043
ENSG00000239704	Esophagus_Mucosa	CDRT4	17	15442814	A	G	0.383159	0.0430598	-0.0027	0.0043
ENSG00000239704	Prostate	CDRT4	17	15447777	C	T	-0.309227	0.030785	0.0081	0.0048
ENSG00000239704	Heart_Left_Ventricle	CDRT4	17	15455582	G	C	0.286376	0.0352169	0.0031	0.0038
ENSG00000239704	Adipose_Subcutaneous	CDRT4	17	15376604	C	G	0.1899	0.0309276	0.0002	0.0038
ENSG00000239704	Thyroid	CDRT4	17	15402288	T	C	-0.63389	0.106575	-0.0305	0.0816
ENSG00000239704	Testis	CDRT4	17	15340329	C	CT	-0.38281	0.0389582	0.0013	0.0077
ENSG00000239704	Brain_Cerebellum	CDRT4	17	15443734	G	A	-1.00965	0.0799107	0.0034	0.0043
ENSG00000239704	Brain_Frontal_Cortex_BA9	CDRT4	17	15438139	A	G	0.31253	0.0535592	0.0009	0.0039
ENSG00000239704	Skin_Not_Sun_Exposed_Suprapubic	CDRT4	17	15443734	G	A	-0.500703	0.026948	0.0034	0.0043
ENSG00000239704	Adipose_Subcutaneous	CDRT4	17	15447777	C	T	-0.414925	0.0317464	0.0081	0.0048
ENSG00000239704	Colon_Transverse	CDRT4	17	15443734	G	A	-0.371557	0.0242134	0.0034	0.0043
ENSG00000239704	Skin_Sun_Exposed_Lower_leg	CDRT4	17	15449895	G	C	-0.841049	0.0388267	0.0075	0.0074
ENSG00000239704	Esophagus_Muscularis	CDRT4	17	15443734	G	A	-1.25632	0.106	0.0034	0.0043
ENSG00000239704	Esophagus_Muscularis	CDRT4	17	15460005	T	A	0.948547	0.106162	0.0028	0.0042
ENSG00000239704	Minor_Salivary_Gland	CDRT4	17	15443734	G	A	-0.416581	0.0447726	0.0034	0.0043
ENSG00000239704	Ovary	CDRT4	17	15443734	G	A	-0.435489	0.0359531	0.0034	0.0043
ENSG00000239704	Esophagus_Mucosa	CDRT4	17	15512149	T	C	-0.633514	0.081273	-0.0074	0.1147
ENSG00000239704	Thyroid	CDRT4	17	15460005	T	A	-0.477171	0.0250052	0.0028	0.0042
ENSG00000239704	Uterus	CDRT4	17	14792843	C	T	-1.54771	0.222939	0.0945	0.1014
ENSG00000239704	Whole_Blood	CDRT4	17	15443734	G	A	-0.28899	0.025378	0.0034	0.0043
ENSG00000239704	Adrenal_Gland	CDRT4	17	15443734	G	A	-0.233631	0.0391098	0.0034	0.0043
ENSG00000239704	Brain_Nucleus_accumbens_basal_ganglia	CDRT4	17	15449895	G	C	-0.469902	0.0656407	0.0075	0.0074
ENSG00000239704	Artery_Tibial	CDRT4	17	15393668	G	T	1.04008	0.117196	0.0032	0.0037
ENSG00000239704	Heart_Atrial_Appendage	CDRT4	17	15389632	A	G	0.296803	0.0330804	0.0034	0.0037
ENSG00000239704	Brain_Nucleus_accumbens_basal_ganglia	CDRT4	17	15421167	A	G	0.28122	0.0431421	0.0028	0.0037
ENSG00000239704	Breast_Mammary_Tissue	CDRT4	17	15443734	G	A	-0.243403	0.0254822	0.0034	0.0043
ENSG00000163624	Skin_Not_Sun_Exposed_Suprapubic	CDS1	4	85479990	G	A	0.142952	0.0244307	-0.0014	0.0044
ENSG00000163624	Skin_Sun_Exposed_Lower_leg	CDS1	4	85478658	G	C	0.165881	0.0183545	-0.0013	0.0043
ENSG00000101290	Brain_Cerebellar_Hemisphere	CDS2	20	5146442	T	G	0.302397	0.0362556	0.0006	0.0036
ENSG00000101290	Brain_Cerebellum	CDS2	20	5192131	AT	A	0.432508	0.0370679	0.0149	0.0144
ENSG00000101290	Cells_Cultured_fibroblasts	CDS2	20	5107632	CGGGCG	C	0.367479	0.0451616	-0.0053	0.0089
ENSG00000101290	Brain_Nucleus_accumbens_basal_ganglia	CDS2	20	5174039	T	C	0.340793	0.0335805	0.0003	0.0037
ENSG00000101290	Brain_Amygdala	CDS2	20	5174039	T	C	0.301543	0.0489064	0.0003	0.0037
ENSG00000101290	Brain_Cortex	CDS2	20	5192131	AT	A	0.44409	0.0389755	0.0149	0.0144
ENSG00000101290	Heart_Atrial_Appendage	CDS2	20	5192131	AT	A	0.157285	0.023705	0.0149	0.0144
ENSG00000101290	Brain_Anterior_cingulate_cortex_BA24	CDS2	20	5174039	T	C	0.393937	0.0517474	0.0003	0.0037
ENSG00000101290	Brain_Cerebellar_Hemisphere	CDS2	20	4138820	T	G	1.0615	0.135257	-0.0129	0.0129
ENSG00000101290	Whole_Blood	CDS2	20	5141763	T	G	-0.261161	0.0160339	0.0011	0.0037
ENSG00000101290	Cells_EBV-transformed_lymphocytes	CDS2	20	5184958	G	A	0.453066	0.0709957	-0.0009	0.0037
ENSG00000101290	Nerve_Tibial	CDS2	20	5111572	G	C	0.266436	0.0357866	0.004	0.0062
ENSG00000101290	Testis	CDS2	20	5163263	A	G	0.213085	0.0307935	-0.0035	0.006
ENSG00000101290	Brain_Frontal_Cortex_BA9	CDS2	20	5192131	AT	A	0.275587	0.0395752	0.0149	0.0144
ENSG00000101290	Brain_Substantia_nigra	CDS2	20	5180277	C	T	0.266327	0.042484	0.0006	0.0037
ENSG00000101290	Thyroid	CDS2	20	5203533	G	C	0.176708	0.0277339	0.0006	0.0039
ENSG00000101290	Brain_Putamen_basal_ganglia	CDS2	20	5178081	CCT	C	0.596197	0.0541681	0.0008	0.0071
ENSG00000101290	Brain_Hippocampus	CDS2	20	5178081	CCT	C	0.318878	0.0366074	0.0008	0.0071
ENSG00000101290	Brain_Caudate_basal_ganglia	CDS2	20	5178081	CCT	C	0.520549	0.0416131	0.0008	0.0071
ENSG00000101290	Nerve_Tibial	CDS2	20	5174039	T	C	0.165894	0.0246951	0.0003	0.0037
ENSG00000101290	Cells_Cultured_fibroblasts	CDS2	20	5180277	C	T	0.239932	0.0320698	0.0006	0.0037
ENSG00000167513	Pituitary	CDT1	16	88874778	T	C	-0.577165	0.0509205	-0.0074	0.0043
ENSG00000091527	Cells_Cultured_fibroblasts	CDV3	3	133289048	G	A	0.19265	0.0242532	0.0027	0.0038
ENSG00000091527	Pituitary	CDV3	3	133246436	T	C	-0.328913	0.0440972	-0.0049	0.0048
ENSG00000091527	Whole_Blood	CDV3	3	133403296	G	A	-0.16979	0.0207927	0.0012	0.0043
ENSG00000091527	Cells_Cultured_fibroblasts	CDV3	3	133289198	C	T	-0.19036	0.0329087	0.001	0.0054
ENSG00000091527	Adrenal_Gland	CDV3	3	133264217	A	C	-0.212808	0.035702	0.0021	0.0038
ENSG00000113722	Nerve_Tibial	CDX1	5	149532107	C	T	0.60123	0.0510742	-0.0042	0.004
ENSG00000113722	Brain_Cortex	CDX1	5	149549022	T	C	0.528929	0.0818761	-0.0012	0.0037
ENSG00000113722	Artery_Tibial	CDX1	5	149512042	A	G	-0.289077	0.0465782	0.0037	0.0038
ENSG00000113722	Lung	CDX1	5	149525189	A	G	-0.474083	0.0709153	0.0087	0.006
ENSG00000165556	Brain_Cerebellum	CDX2	13	28567172	C	A	-0.52854	0.0752312	0.0002	0.0037
ENSG00000165556	Brain_Cerebellar_Hemisphere	CDX2	13	28562901	A	G	0.524359	0.0811048	-0.0009	0.0037
ENSG00000165556	Prostate	CDX2	13	28540248	G	C	-0.597807	0.0727412	0.0062	0.0049
ENSG00000153046	Skin_Not_Sun_Exposed_Suprapubic	CDYL	6	4323299	C	T	0.181299	0.0268731	-0.0079	0.0039
ENSG00000153046	Muscle_Skeletal	CDYL	6	4323299	C	T	0.169718	0.0197713	-0.0079	0.0039
ENSG00000153046	Nerve_Tibial	CDYL	6	4417990	G	A	-0.238728	0.0232125	0.0039	0.0038
ENSG00000153046	Esophagus_Muscularis	CDYL	6	4779482	G	GC	0.255241	0.0430245	-0.0171	0.0085
ENSG00000153046	Skin_Sun_Exposed_Lower_leg	CDYL	6	4323299	C	T	0.217015	0.0245017	-0.0079	0.0039
ENSG00000166446	Thyroid	CDYL2	16	80858493	T	C	-0.357697	0.0631572	-0.0033	0.0073
ENSG00000166446	Nerve_Tibial	CDYL2	16	80934495	C	A	0.278996	0.0469487	0.0017	0.0057
ENSG00000166446	Esophagus_Muscularis	CDYL2	16	80839588	A	ATC	-0.548453	0.0815485	-0.0188	0.0101
ENSG00000166446	Skin_Not_Sun_Exposed_Suprapubic	CDYL2	16	80841428	C	CCTT	-0.446374	0.0731921	-0.017	0.0103
ENSG00000166446	Brain_Cerebellum	CDYL2	16	80611710	G	T	-0.925429	0.153793	0.0641	0.0581
ENSG00000166446	Colon_Sigmoid	CDYL2	16	80838577	T	G	-0.711161	0.119119	-0.0074	0.0076
ENSG00000166446	Artery_Tibial	CDYL2	16	80838577	T	G	-0.412692	0.0558033	-0.0074	0.0076
ENSG00000166446	Breast_Mammary_Tissue	CDYL2	16	80943856	C	T	-0.390134	0.0556827	-0.0019	0.005
ENSG00000166446	Muscle_Skeletal	CDYL2	16	80863713	G	A	-0.538534	0.082677	-0.0066	0.0075
ENSG00000166446	Adipose_Subcutaneous	CDYL2	16	80838577	T	G	-0.363954	0.0536371	-0.0074	0.0076
ENSG00000166446	Adipose_Visceral_Omentum	CDYL2	16	80934495	C	A	0.429847	0.0462291	0.0017	0.0057
ENSG00000166446	Adipose_Subcutaneous	CDYL2	16	80934495	C	A	0.402314	0.0376115	0.0017	0.0057
ENSG00000166446	Pancreas	CDYL2	16	80751603	T	C	-0.571459	0.050035	0.0009	0.0037
ENSG00000166446	Testis	CDYL2	16	80675040	C	T	-0.434088	0.0619063	-0.0108	0.0102
ENSG00000166446	Esophagus_Mucosa	CDYL2	16	80946733	A	G	0.597956	0.0847693	0.0361	0.0127
ENSG00000166446	Heart_Left_Ventricle	CDYL2	16	80862748	C	T	-0.425226	0.0737645	-0.0061	0.0073
ENSG00000079385	Thyroid	CEACAM1	19	43128253	C	T	-0.525951	0.0799004	0.004	0.0071
ENSG00000213892	Esophagus_Mucosa	CEACAM16	19	45205592	C	T	-0.43775	0.0623648	0.0046	0.0045
ENSG00000213822	Small_Intestine_Terminal_Ileum	CEACAM18	19	51986547	G	A	0.442636	0.0450132	0.0044	0.0044
ENSG00000186567	Spleen	CEACAM19	19	45149613	C	T	-0.639034	0.0893956	0.0017	0.0064
ENSG00000186567	Thyroid	CEACAM19	19	45116919	TA	T	-0.343096	0.0454715	0.0153	0.0098
ENSG00000186567	Adipose_Subcutaneous	CEACAM19	19	45162189	A	C	0.254208	0.0410665	-0.0006	0.005
ENSG00000186567	Artery_Tibial	CEACAM19	19	45133475	G	A	-0.178746	0.0317156	-0.0085	0.0046
ENSG00000186567	Esophagus_Muscularis	CEACAM19	19	45116919	TA	T	-0.301763	0.0505605	0.0153	0.0098
ENSG00000186567	Brain_Cerebellum	CEACAM19	19	45165912	C	A	-0.790928	0.0849157	0.002	0.0065
ENSG00000186567	Nerve_Tibial	CEACAM19	19	45145617	T	C	0.845457	0.0560921	0.015	0.0079
ENSG00000186567	Small_Intestine_Terminal_Ileum	CEACAM19	19	45149613	C	T	-0.569617	0.0654065	0.0017	0.0064
ENSG00000186567	Brain_Hypothalamus	CEACAM19	19	45149613	C	T	-0.491613	0.0725943	0.0017	0.0064
ENSG00000186567	Kidney_Cortex	CEACAM19	19	45165912	C	A	-0.968136	0.130774	0.002	0.0065
ENSG00000186567	Esophagus_Muscularis	CEACAM19	19	45165912	C	A	-0.344945	0.0424098	0.002	0.0065
ENSG00000186567	Brain_Hippocampus	CEACAM19	19	45149613	C	T	-0.55077	0.0717685	0.0017	0.0064
ENSG00000186567	Stomach	CEACAM19	19	45165912	C	A	-0.642288	0.0676415	0.002	0.0065
ENSG00000186567	Brain_Caudate_basal_ganglia	CEACAM19	19	45149613	C	T	-0.756727	0.0941041	0.0017	0.0064
ENSG00000186567	Artery_Coronary	CEACAM19	19	45149613	C	T	-0.593647	0.0752986	0.0017	0.0064
ENSG00000186567	Ovary	CEACAM19	19	45149613	C	T	-0.892831	0.118114	0.0017	0.0064
ENSG00000186567	Adrenal_Gland	CEACAM19	19	45165912	C	A	-0.542187	0.0720545	0.002	0.0065
ENSG00000186567	Artery_Tibial	CEACAM19	19	45125197	C	T	-0.281504	0.0335622	-0.0099	0.0048
ENSG00000186567	Esophagus_Gastroesophageal_Junction	CEACAM19	19	45165912	C	A	-0.386777	0.0562418	0.002	0.0065
ENSG00000186567	Muscle_Skeletal	CEACAM19	19	45144749	C	G	0.404238	0.0393071	0.0008	0.0049
ENSG00000186567	Brain_Cortex	CEACAM19	19	45149613	C	T	-0.585555	0.0773764	0.0017	0.0064
ENSG00000186567	Brain_Nucleus_accumbens_basal_ganglia	CEACAM19	19	45149613	C	T	-0.540535	0.073721	0.0017	0.0064
ENSG00000186567	Esophagus_Mucosa	CEACAM19	19	45172522	T	C	0.955687	0.0996807	-0.0555	0.0126
ENSG00000186567	Pancreas	CEACAM19	19	45165912	C	A	-0.828025	0.0757878	0.002	0.0065
ENSG00000186567	Esophagus_Gastroesophageal_Junction	CEACAM19	19	45125197	C	T	-0.277077	0.0437953	-0.0099	0.0048
ENSG00000186567	Heart_Atrial_Appendage	CEACAM19	19	45095837	T	C	-0.311775	0.0473194	0.0062	0.0058
ENSG00000186567	Artery_Tibial	CEACAM19	19	45165912	C	A	-0.342255	0.0454704	0.002	0.0065
ENSG00000186567	Brain_Cerebellar_Hemisphere	CEACAM19	19	45165912	C	A	-0.504081	0.0645121	0.002	0.0065
ENSG00000186567	Colon_Transverse	CEACAM19	19	45165912	C	A	-0.663865	0.0595023	0.002	0.0065
ENSG00000186567	Nerve_Tibial	CEACAM19	19	45165912	C	A	-0.516687	0.0484771	0.002	0.0065
ENSG00000186567	Colon_Sigmoid	CEACAM19	19	45149613	C	T	-0.494756	0.0549278	0.0017	0.0064
ENSG00000186567	Heart_Atrial_Appendage	CEACAM19	19	45165912	C	A	-0.573737	0.0570459	0.002	0.0065
ENSG00000186567	Prostate	CEACAM19	19	45165912	C	A	-0.602352	0.057523	0.002	0.0065
ENSG00000186567	Breast_Mammary_Tissue	CEACAM19	19	45165912	C	A	-0.466583	0.0617136	0.002	0.0065
ENSG00000186567	Whole_Blood	CEACAM19	19	45165912	C	A	-0.410562	0.056526	0.002	0.0065
ENSG00000186567	Brain_Amygdala	CEACAM19	19	45165912	C	A	-0.676752	0.10888	0.002	0.0065
ENSG00000186567	Adipose_Visceral_Omentum	CEACAM19	19	45165912	C	A	-0.506512	0.0471639	0.002	0.0065
ENSG00000186567	Heart_Left_Ventricle	CEACAM19	19	45095837	T	C	-0.587612	0.0512786	0.0062	0.0058
ENSG00000186567	Cells_Cultured_fibroblasts	CEACAM19	19	45149613	C	T	-0.640454	0.045677	0.0017	0.0064
ENSG00000186567	Lung	CEACAM19	19	45165912	C	A	-0.401522	0.044898	0.002	0.0065
ENSG00000186567	Testis	CEACAM19	19	45147396	T	C	-0.672295	0.109935	0.0034	0.0156
ENSG00000186567	Pituitary	CEACAM19	19	45165912	C	A	-0.734385	0.0663083	0.002	0.0065
ENSG00000186567	Nerve_Tibial	CEACAM19	19	45144749	C	G	0.335645	0.0386134	0.0008	0.0049
ENSG00000186567	Adipose_Subcutaneous	CEACAM19	19	45165912	C	A	-0.46589	0.0478675	0.002	0.0065
ENSG00000186567	Heart_Atrial_Appendage	CEACAM19	19	45126994	A	G	0.303292	0.0473565	0.0038	0.005
ENSG00000186567	Brain_Frontal_Cortex_BA9	CEACAM19	19	45165912	C	A	-0.573983	0.0802372	0.002	0.0065
ENSG00000186567	Artery_Aorta	CEACAM19	19	45116066	C	A	-0.43634	0.0752787	0.0066	0.0101
ENSG00000186567	Brain_Anterior_cingulate_cortex_BA24	CEACAM19	19	45165912	C	A	-0.587998	0.0911288	0.002	0.0065
ENSG00000186567	Cells_Cultured_fibroblasts	CEACAM19	19	45125369	G	A	-0.2559	0.0396389	0.0009	0.0054
ENSG00000186567	Artery_Aorta	CEACAM19	19	45165912	C	A	-0.550613	0.0555893	0.002	0.0065
ENSG00000186567	Heart_Left_Ventricle	CEACAM19	19	45165912	C	A	-0.435703	0.0535448	0.002	0.0065
ENSG00000186567	Testis	CEACAM19	19	45142851	T	G	-0.219358	0.0361747	-0.0037	0.0042
ENSG00000186567	Thyroid	CEACAM19	19	45165912	C	A	-0.663912	0.039395	0.002	0.0065
ENSG00000186567	Thyroid	CEACAM19	19	45143767	T	G	-0.329622	0.0545884	-0.0326	0.009
ENSG00000007129	Colon_Sigmoid	CEACAM21	19	42057604	T	G	-0.327621	0.0567538	0.0059	0.0043
ENSG00000007129	Esophagus_Gastroesophageal_Junction	CEACAM21	19	42085873	A	G	-0.407964	0.0700046	0.0064	0.0043
ENSG00000007129	Esophagus_Mucosa	CEACAM21	19	42077072	T	C	-0.337282	0.0419177	0.0052	0.0043
ENSG00000007129	Brain_Cerebellar_Hemisphere	CEACAM21	19	42092815	T	A	-0.655997	0.0937073	0.004	0.0046
ENSG00000007129	Skin_Not_Sun_Exposed_Suprapubic	CEACAM21	19	42092815	T	A	-0.44837	0.0572083	0.004	0.0046
ENSG00000007129	Lung	CEACAM21	19	42092815	T	A	-0.655164	0.0408776	0.004	0.0046
ENSG00000007129	Heart_Left_Ventricle	CEACAM21	19	42059674	A	G	-0.414251	0.0563812	0.0049	0.0043
ENSG00000007129	Adipose_Visceral_Omentum	CEACAM21	19	42092815	T	A	-0.718806	0.0462676	0.004	0.0046
ENSG00000007129	Breast_Mammary_Tissue	CEACAM21	19	42092815	T	A	-0.631436	0.0494399	0.004	0.0046
ENSG00000007129	Skin_Sun_Exposed_Lower_leg	CEACAM21	19	42092815	T	A	-0.353766	0.0479203	0.004	0.0046
ENSG00000007129	Stomach	CEACAM21	19	42085873	A	G	-0.38756	0.0581364	0.0064	0.0043
ENSG00000007129	Adipose_Subcutaneous	CEACAM21	19	42094734	G	A	-0.514096	0.0468387	0.0068	0.0044
ENSG00000007129	Esophagus_Muscularis	CEACAM21	19	42094734	G	A	-0.32097	0.055279	0.0068	0.0044
ENSG00000007129	Testis	CEACAM21	19	42092815	T	A	-0.359472	0.0441644	0.004	0.0046
ENSG00000007129	Brain_Hypothalamus	CEACAM21	19	42092815	T	A	-0.691365	0.0727361	0.004	0.0046
ENSG00000007129	Liver	CEACAM21	19	42085873	A	G	-0.43782	0.069473	0.0064	0.0043
ENSG00000007129	Spleen	CEACAM21	19	42521804	A	G	-3.22354	0.492889	0.0066	0.0168
ENSG00000007129	Brain_Substantia_nigra	CEACAM21	19	42092815	T	A	-0.479426	0.0640218	0.004	0.0046
ENSG00000007129	Artery_Tibial	CEACAM21	19	42092815	T	A	-0.452289	0.0468018	0.004	0.0046
ENSG00000007129	Adrenal_Gland	CEACAM21	19	42094734	G	A	-0.620313	0.0690354	0.0068	0.0044
ENSG00000007129	Thyroid	CEACAM21	19	42094734	G	A	-0.438422	0.0379829	0.0068	0.0044
ENSG00000007129	Artery_Aorta	CEACAM21	19	42094734	G	A	-0.391976	0.0427395	0.0068	0.0044
ENSG00000007129	Artery_Coronary	CEACAM21	19	42069171	T	G	-0.38128	0.0617717	0.0051	0.0043
ENSG00000007129	Colon_Transverse	CEACAM21	19	42084182	G	C	-0.340163	0.0350559	0.0096	0.0045
ENSG00000007129	Brain_Cerebellum	CEACAM21	19	42092815	T	A	-0.590132	0.0775814	0.004	0.0046
ENSG00000007129	Whole_Blood	CEACAM21	19	42053676	C	T	-0.262236	0.0466735	0.0214	0.0098
ENSG00000007129	Heart_Atrial_Appendage	CEACAM21	19	42094734	G	A	-0.42663	0.0547757	0.0068	0.0044
ENSG00000007129	Nerve_Tibial	CEACAM21	19	42088883	T	C	-0.334128	0.0499287	0.0097	0.0045
ENSG00000007129	Spleen	CEACAM21	19	42085873	A	G	-0.417033	0.0609943	0.0064	0.0043
ENSG00000007129	Whole_Blood	CEACAM21	19	42092815	T	A	-0.801941	0.0215771	0.004	0.0046
ENSG00000007129	Small_Intestine_Terminal_Ileum	CEACAM21	19	42057604	T	G	-0.330499	0.0375203	0.0059	0.0043
ENSG00000170956	Colon_Transverse	CEACAM3	19	42304362	A	G	-0.299687	0.0366819	0.0003	0.0039
ENSG00000170956	Whole_Blood	CEACAM3	19	42315813	C	T	-0.161883	0.0224389	-0.0007	0.0039
ENSG00000170956	Lung	CEACAM3	19	42306326	A	G	-0.172688	0.0262816	-0.0004	0.0039
ENSG00000170956	Esophagus_Mucosa	CEACAM3	19	42305941	G	A	-0.357789	0.039462	-0.0013	0.0043
ENSG00000105352	Esophagus_Mucosa	CEACAM4	19	42116126	G	A	-0.188581	0.0310248	0.008	0.0043
ENSG00000105352	Artery_Tibial	CEACAM4	19	42128202	G	A	-0.240956	0.0312513	0.0069	0.0039
ENSG00000105352	Whole_Blood	CEACAM4	19	42125660	T	C	-0.205862	0.0145921	0.0032	0.0043
ENSG00000105352	Adipose_Subcutaneous	CEACAM4	19	42259236	A	G	-1.34004	0.208236	0.0474	0.0131
ENSG00000007306	Esophagus_Mucosa	CEACAM7	19	42178945	G	C	-0.315618	0.0311905	-0.0029	0.0038
ENSG00000007306	Skin_Sun_Exposed_Lower_leg	CEACAM7	19	42148899	A	C	0.39723	0.0418759	-0.0009	0.0039
ENSG00000245848	Muscle_Skeletal	CEBPA	19	33817528	GA	G	-0.28167	0.0403052	-0.0058	0.0075
ENSG00000245848	Artery_Tibial	CEBPA	19	33846318	A	T	0.313475	0.0407598	-0.0063	0.0043
ENSG00000153879	Skin_Not_Sun_Exposed_Suprapubic	CEBPG	19	33850667	C	T	0.177503	0.0224937	-0.0055	0.0039
ENSG00000153879	Artery_Tibial	CEBPG	19	33846318	A	T	0.268722	0.0368026	-0.0063	0.0043
ENSG00000153879	Artery_Aorta	CEBPG	19	33877523	G	C	0.270486	0.038263	-0.0041	0.0042
ENSG00000153879	Muscle_Skeletal	CEBPG	19	33817528	GA	G	-0.241254	0.0387379	-0.0058	0.0075
ENSG00000153879	Skin_Sun_Exposed_Lower_leg	CEBPG	19	33855252	A	C	0.255046	0.024438	-0.0064	0.0043
ENSG00000153879	Esophagus_Mucosa	CEBPG	19	33864918	G	C	0.172477	0.0273738	-0.002	0.0042
ENSG00000153879	Skin_Sun_Exposed_Lower_leg	CEBPG	19	33815127	A	G	0.172547	0.0258786	0.0033	0.0054
ENSG00000115816	Artery_Aorta	CEBPZ	2	37477243	T	C	-0.215942	0.0225803	-0.01	0.0038
ENSG00000115816	Muscle_Skeletal	CEBPZ	2	37444617	T	A	0.115071	0.0181628	-0.0182	0.0039
ENSG00000115816	Artery_Tibial	CEBPZ	2	37458711	A	G	-0.239964	0.0200885	-0.0124	0.0038
ENSG00000115816	Muscle_Skeletal	CEBPZ	2	37458711	A	G	-0.207625	0.0176888	-0.0124	0.0038
ENSG00000115816	Adipose_Visceral_Omentum	CEBPZ	2	37461139	G	A	-0.168436	0.0165833	-0.0188	0.0036
ENSG00000115816	Brain_Spinal_cord_cervical_c-1	CEBPZ	2	37521850	C	G	-0.407286	0.0627389	-0.0117	0.0038
ENSG00000115816	Pancreas	CEBPZ	2	37459670	T	G	-0.243321	0.0271556	-0.0124	0.0038
ENSG00000115816	Testis	CEBPZ	2	37458711	A	G	-0.322187	0.0247185	-0.0124	0.0038
ENSG00000115816	Spleen	CEBPZ	2	37465309	G	A	-0.310738	0.0342721	-0.0181	0.0037
ENSG00000115816	Skin_Not_Sun_Exposed_Suprapubic	CEBPZ	2	37466682	G	A	-0.230827	0.0196699	-0.0122	0.0037
ENSG00000115816	Pituitary	CEBPZ	2	37453629	C	T	-0.286843	0.0362147	-0.012	0.0038
ENSG00000115816	Adipose_Subcutaneous	CEBPZ	2	37526163	T	C	-0.302085	0.0213821	-0.0108	0.004
ENSG00000115816	Stomach	CEBPZ	2	37459670	T	G	-0.139816	0.0228916	-0.0124	0.0038
ENSG00000115816	Ovary	CEBPZ	2	37508433	G	A	-0.290155	0.034724	-0.0119	0.0038
ENSG00000115816	Colon_Sigmoid	CEBPZ	2	37454218	G	C	-0.218675	0.0266464	-0.0121	0.0038
ENSG00000115816	Nerve_Tibial	CEBPZ	2	37458711	A	G	-0.358028	0.0205211	-0.0124	0.0038
ENSG00000115816	Cells_Cultured_fibroblasts	CEBPZ	2	37458711	A	G	-0.214148	0.0155516	-0.0124	0.0038
ENSG00000115816	Brain_Putamen_basal_ganglia	CEBPZ	2	37458711	A	G	-0.390869	0.0516541	-0.0124	0.0038
ENSG00000115816	Small_Intestine_Terminal_Ileum	CEBPZ	2	37739910	G	A	1.4218	0.215815	-0.0801	0.1676
ENSG00000115816	Breast_Mammary_Tissue	CEBPZ	2	37458711	A	G	-0.33073	0.0280032	-0.0124	0.0038
ENSG00000115816	Esophagus_Gastroesophageal_Junction	CEBPZ	2	37460700	A	G	-0.188118	0.0235092	-0.0128	0.0038
ENSG00000115816	Prostate	CEBPZ	2	37461473	A	G	-0.235769	0.02974	-0.0139	0.0038
ENSG00000115816	Artery_Coronary	CEBPZ	2	37454286	G	A	-0.203538	0.0325031	-0.0097	0.0036
ENSG00000115816	Colon_Transverse	CEBPZ	2	37465309	G	A	-0.180341	0.021956	-0.0181	0.0037
ENSG00000115816	Esophagus_Muscularis	CEBPZ	2	37458711	A	G	-0.184373	0.0176646	-0.0124	0.0038
ENSG00000115816	Cells_EBV-transformed_lymphocytes	CEBPZ	2	37458711	A	G	-0.511324	0.0711835	-0.0124	0.0038
ENSG00000115816	Thyroid	CEBPZ	2	37458711	A	G	-0.289915	0.0204447	-0.0124	0.0038
ENSG00000115816	Esophagus_Mucosa	CEBPZ	2	37458711	A	G	-0.260982	0.0217359	-0.0124	0.0038
ENSG00000115816	Skin_Sun_Exposed_Lower_leg	CEBPZ	2	37526837	C	A	-0.250078	0.0188249	-0.0122	0.0038
ENSG00000115816	Lung	CEBPZ	2	37526837	C	A	-0.233402	0.0209646	-0.0122	0.0038
ENSG00000115816	Brain_Caudate_basal_ganglia	CEBPZ	2	37545203	G	T	-0.406052	0.0526175	-0.0098	0.0038
ENSG00000218739	Whole_Blood	CEBPZOS	2	37500435	C	G	-0.186759	0.0190448	-0.0181	0.0038
ENSG00000218739	Colon_Transverse	CEBPZOS	2	37433448	G	A	-0.424222	0.0503648	-0.0121	0.0044
ENSG00000218739	Brain_Hypothalamus	CEBPZOS	2	37482455	A	AAAC	-0.410434	0.0586631	-0.0093	0.0051
ENSG00000218739	Adipose_Subcutaneous	CEBPZOS	2	37433448	G	A	-0.286374	0.0416006	-0.0121	0.0044
ENSG00000218739	Brain_Caudate_basal_ganglia	CEBPZOS	2	37440355	C	T	-0.389601	0.0462336	-0.0124	0.0038
ENSG00000218739	Brain_Hippocampus	CEBPZOS	2	37482455	A	AAAC	-0.308921	0.0485407	-0.0093	0.0051
ENSG00000218739	Brain_Cerebellar_Hemisphere	CEBPZOS	2	37482455	A	AAAC	-0.397364	0.0566397	-0.0093	0.0051
ENSG00000218739	Testis	CEBPZOS	2	37513763	T	G	0.38463	0.0628702	-0.0143	0.0045
ENSG00000218739	Brain_Nucleus_accumbens_basal_ganglia	CEBPZOS	2	37425103	A	G	-0.445103	0.0564126	-0.0184	0.0039
ENSG00000218739	Esophagus_Muscularis	CEBPZOS	2	37423487	C	G	-0.252103	0.0368445	-0.0119	0.0038
ENSG00000218739	Artery_Tibial	CEBPZOS	2	37433448	G	A	-0.241103	0.0356058	-0.0121	0.0044
ENSG00000218739	Adipose_Visceral_Omentum	CEBPZOS	2	37431640	T	TG	-0.273369	0.0405554	-0.0122	0.0053
ENSG00000218739	Brain_Cortex	CEBPZOS	2	37536488	A	G	-0.444212	0.0633547	-0.0104	0.0037
ENSG00000218739	Colon_Sigmoid	CEBPZOS	2	37482455	A	AAAC	-0.405501	0.0445844	-0.0093	0.0051
ENSG00000218739	Lung	CEBPZOS	2	37425629	G	A	-0.275764	0.0371484	-0.0119	0.0038
ENSG00000218739	Cells_Cultured_fibroblasts	CEBPZOS	2	37447944	A	G	-0.231957	0.0291237	-0.012	0.0038
ENSG00000218739	Testis	CEBPZOS	2	37433448	G	A	-0.531177	0.0596741	-0.0121	0.0044
ENSG00000218739	Prostate	CEBPZOS	2	37520079	T	G	-0.415632	0.059055	-0.0118	0.0038
ENSG00000218739	Stomach	CEBPZOS	2	37571297	T	C	-0.273379	0.040213	-0.0075	0.0038
ENSG00000218739	Esophagus_Mucosa	CEBPZOS	2	37425629	G	A	-0.25195	0.034992	-0.0119	0.0038
ENSG00000218739	Esophagus_Muscularis	CEBPZOS	2	37433448	G	A	-0.266671	0.0436462	-0.0121	0.0044
ENSG00000218739	Pituitary	CEBPZOS	2	37550118	T	TA	-0.503297	0.0625829	-0.0163	0.0054
ENSG00000218739	Skin_Sun_Exposed_Lower_leg	CEBPZOS	2	37440355	C	T	-0.213644	0.0290432	-0.0124	0.0038
ENSG00000218739	Esophagus_Gastroesophageal_Junction	CEBPZOS	2	37440355	C	T	-0.468533	0.0486192	-0.0124	0.0038
ENSG00000218739	Muscle_Skeletal	CEBPZOS	2	37567636	T	C	-0.165196	0.0211486	-0.0067	0.0038
ENSG00000218739	Brain_Putamen_basal_ganglia	CEBPZOS	2	37425103	A	G	-0.486203	0.0559817	-0.0184	0.0039
ENSG00000218739	Brain_Amygdala	CEBPZOS	2	37454286	G	A	-0.386328	0.0491359	-0.0097	0.0036
ENSG00000218739	Brain_Cerebellum	CEBPZOS	2	37482455	A	AAAC	-0.45039	0.0600894	-0.0093	0.0051
ENSG00000218739	Spleen	CEBPZOS	2	37567636	T	C	-0.319123	0.0517235	-0.0067	0.0038
ENSG00000218739	Brain_Anterior_cingulate_cortex_BA24	CEBPZOS	2	37536488	A	G	-0.47637	0.052309	-0.0104	0.0037
ENSG00000218739	Nerve_Tibial	CEBPZOS	2	37440355	C	T	-0.36171	0.0318912	-0.0124	0.0038
ENSG00000218739	Thyroid	CEBPZOS	2	37485215	T	A	-0.314395	0.0330456	-0.0106	0.0037
ENSG00000099954	Lung	CECR2	22	17888621	A	G	-0.147507	0.0264775	0.0026	0.0037
ENSG00000099954	Thyroid	CECR2	22	17844897	C	T	0.208072	0.0341616	0.0001	0.0057
ENSG00000099954	Lung	CECR2	22	17826461	TCAAA	T	-0.188176	0.0254887	0.0103	0.0056
ENSG00000099954	Adipose_Subcutaneous	CECR2	22	17956759	C	G	-0.33456	0.0457772	0.0068	0.004
ENSG00000099954	Adipose_Subcutaneous	CECR2	22	17882931	C	G	-0.252687	0.0414081	0.0024	0.0037
ENSG00000099954	Lung	CECR2	22	17955597	A	C	-0.202198	0.0305134	0.0051	0.0044
ENSG00000099954	Brain_Cerebellum	CECR2	22	17886458	A	G	0.407052	0.0485599	0.0043	0.0037
ENSG00000099954	Thyroid	CECR2	22	17827976	A	T	-0.653628	0.0250898	0.0078	0.0041
ENSG00000099954	Brain_Cerebellar_Hemisphere	CECR2	22	17888621	A	G	0.340127	0.0411447	0.0026	0.0037
ENSG00000099954	Adipose_Visceral_Omentum	CECR2	22	17956759	C	G	-0.248328	0.0426314	0.0068	0.004
ENSG00000099954	Esophagus_Muscularis	CECR2	22	17958441	C	T	-0.389763	0.0361008	0.0036	0.0041
ENSG00000170835	Esophagus_Mucosa	CEL	9	135935450	T	C	-0.372132	0.047571	-0.0049	0.004
ENSG00000139610	Spleen	CELA1	12	51740387	A	ACTGG	0.408583	0.0712788	-0.0052	0.0148
ENSG00000139610	Adrenal_Gland	CELA1	12	51740387	A	ACTGG	0.651498	0.0614939	-0.0052	0.0148
ENSG00000139610	Whole_Blood	CELA1	12	51701291	G	A	0.483878	0.0406873	-0.0027	0.0038
ENSG00000142615	Adrenal_Gland	CELA2A	1	15790974	G	A	-0.552757	0.0923315	-0.0135	0.0047
ENSG00000215704	Adrenal_Gland	CELA2B	1	15791778	A	T	-0.579815	0.0986415	-0.0071	0.0066
ENSG00000142789	Pancreas	CELA3A	1	22314078	A	T	-0.643438	0.0617083	0.0043	0.0087
ENSG00000142789	Pancreas	CELA3A	1	22346009	A	G	-0.409987	0.0710738	0.0171	0.0128
ENSG00000142789	Pancreas	CELA3A	1	22313469	C	G	0.293948	0.0312094	0.0002	0.0043
ENSG00000219073	Stomach	CELA3B	1	22304142	A	T	0.527604	0.0770495	-0.0089	0.0062
ENSG00000149187	Nerve_Tibial	CELF1	11	47500400	T	C	-0.159225	0.0221535	-0.0004	0.0042
ENSG00000048740	Artery_Tibial	CELF2	10	11084630	T	C	0.204031	0.0357039	-0.0107	0.0076
ENSG00000048740	Adipose_Subcutaneous	CELF2	10	11135215	A	AGTTTGGT	0.103573	0.01745	-0.005	0.0052
ENSG00000048740	Artery_Aorta	CELF2	10	10840162	T	A	0.193967	0.029904	-0.0172	0.0039
ENSG00000048740	Pancreas	CELF2	10	10959885	A	C	-1.63493	0.217594	-0.0056	0.0146
ENSG00000048740	Muscle_Skeletal	CELF2	10	10912189	T	C	-0.168094	0.0245609	0.0099	0.0047
ENSG00000048740	Artery_Tibial	CELF2	10	10868418	G	A	0.119523	0.0212555	-0.0174	0.0039
ENSG00000048740	Cells_Cultured_fibroblasts	CELF2	10	10879144	G	A	0.188374	0.0221562	-0.0122	0.004
ENSG00000048740	Pancreas	CELF2	10	10955140	T	A	1.72707	0.187468	-0.0064	0.0121
ENSG00000181800	Testis	CELF2-AS1	10	11361182	T	A	-0.699606	0.0446635	0.0117	0.0062
ENSG00000181800	Cells_Cultured_fibroblasts	CELF2-AS1	10	10879075	C	T	0.195467	0.0314136	-0.0121	0.004
ENSG00000101489	Skin_Sun_Exposed_Lower_leg	CELF4	18	34529438	C	A	-0.542602	0.0645528	-0.0064	0.0055
ENSG00000101489	Lung	CELF4	18	34832667	A	G	-0.352209	0.0605276	-0.0048	0.0056
ENSG00000101489	Artery_Tibial	CELF4	18	34683234	T	G	-0.458767	0.0641916	-0.0059	0.0054
ENSG00000101489	Esophagus_Mucosa	CELF4	18	34459738	A	G	-0.599963	0.0776868	-0.0064	0.0056
ENSG00000101489	Nerve_Tibial	CELF4	18	34796660	C	G	-0.650346	0.0524095	-0.0059	0.0054
ENSG00000101489	Adipose_Subcutaneous	CELF4	18	34809710	A	G	-0.360557	0.0584232	-0.006	0.0054
ENSG00000101489	Breast_Mammary_Tissue	CELF4	18	34683234	T	G	-0.446847	0.0624171	-0.0059	0.0054
ENSG00000101489	Thyroid	CELF4	18	34501397	T	C	-0.471452	0.0679357	-0.0065	0.0056
ENSG00000101489	Skin_Not_Sun_Exposed_Suprapubic	CELF4	18	34479424	G	A	-0.578083	0.0632035	-0.0062	0.0055
ENSG00000161082	Brain_Cerebellar_Hemisphere	CELF5	19	3224896	C	G	-0.362647	0.0510962	0.0055	0.0046
ENSG00000140488	Esophagus_Muscularis	CELF6	15	72637795	C	T	-0.52698	0.0792675	-0.0005	0.0411
ENSG00000075275	Thyroid	CELSR1	22	46859003	C	G	0.889324	0.0212138	-0.0019	0.0037
ENSG00000075275	Lung	CELSR1	22	46792689	A	C	0.309909	0.0365508	0.0072	0.0079
ENSG00000075275	Nerve_Tibial	CELSR1	22	46910630	G	T	-0.408202	0.0390712	0.0033	0.004
ENSG00000075275	Skin_Not_Sun_Exposed_Suprapubic	CELSR1	22	46794475	C	T	0.444714	0.0703243	0.0145	0.0088
ENSG00000075275	Adrenal_Gland	CELSR1	22	46780385	T	C	1.1302	0.126207	0.0126	0.0069
ENSG00000075275	Skin_Not_Sun_Exposed_Suprapubic	CELSR1	22	46847773	A	G	-0.16095	0.0272688	0.0035	0.0041
ENSG00000075275	Skin_Sun_Exposed_Lower_leg	CELSR1	22	46794475	C	T	0.511071	0.0582337	0.0145	0.0088
ENSG00000075275	Esophagus_Mucosa	CELSR1	22	46765823	C	G	-0.272194	0.0488394	0.0151	0.0067
ENSG00000075275	Esophagus_Mucosa	CELSR1	22	46677720	A	G	-0.688615	0.123977	0.0553	0.0556
ENSG00000075275	Spleen	CELSR1	22	46794475	C	T	0.572045	0.0932937	0.0145	0.0088
ENSG00000075275	Adipose_Subcutaneous	CELSR1	22	46731764	GC	G	0.406636	0.0673747	-0.077	0.0413
ENSG00000075275	Whole_Blood	CELSR1	22	46676204	A	G	0.47317	0.0740519	0.0074	0.0092
ENSG00000075275	Pancreas	CELSR1	22	46773659	G	T	0.801628	0.0993429	0.0132	0.0069
ENSG00000075275	Muscle_Skeletal	CELSR1	22	46773748	A	G	0.560511	0.0622856	-0.0083	0.008
ENSG00000075275	Adipose_Subcutaneous	CELSR1	22	46909616	C	G	-0.230368	0.0296687	0.0072	0.0038
ENSG00000143126	Liver	CELSR2	1	109817590	T	G	1.03858	0.0677335	-0.0924	0.0044
ENSG00000143126	Muscle_Skeletal	CELSR2	1	109783648	C	T	-0.198347	0.0200332	-0.0288	0.0037
ENSG00000143126	Artery_Tibial	CELSR2	1	109783860	A	G	0.148208	0.0181599	0.0284	0.0037
ENSG00000143126	Skin_Sun_Exposed_Lower_leg	CELSR2	1	109816863	TC	T	0.173766	0.0199833	-0.0852	0.0081
ENSG00000143126	Esophagus_Muscularis	CELSR2	1	109783860	A	G	0.248787	0.0280016	0.0284	0.0037
ENSG00000143126	Pancreas	CELSR2	1	109817192	G	A	0.319896	0.0414091	-0.0919	0.0044
ENSG00000143126	Esophagus_Mucosa	CELSR2	1	109816863	TC	T	0.335807	0.0376951	-0.0852	0.0081
ENSG00000143126	Skin_Not_Sun_Exposed_Suprapubic	CELSR2	1	109819615	T	C	0.171953	0.0307819	-0.084	0.0068
ENSG00000143126	Adipose_Subcutaneous	CELSR2	1	109783860	A	G	0.157957	0.0257145	0.0284	0.0037
ENSG00000143126	Nerve_Tibial	CELSR2	1	109798914	A	G	-0.260305	0.0410832	-0.068	0.0102
ENSG00000143126	Colon_Transverse	CELSR2	1	109783648	C	T	-0.114363	0.0190372	-0.0288	0.0037
ENSG00000143126	Whole_Blood	CELSR2	1	109783860	A	G	0.179618	0.0270542	0.0284	0.0037
ENSG00000143126	Esophagus_Mucosa	CELSR2	1	109771701	C	A	0.187913	0.0295595	-0.0138	0.004
ENSG00000143126	Colon_Sigmoid	CELSR2	1	109783648	C	T	-0.253188	0.0317576	-0.0288	0.0037
ENSG00000143126	Artery_Aorta	CELSR2	1	109783860	A	G	0.270192	0.0277574	0.0284	0.0037
ENSG00000143126	Heart_Left_Ventricle	CELSR2	1	109765795	G	A	0.156528	0.0267668	0.004	0.0037
ENSG00000143126	Muscle_Skeletal	CELSR2	1	109817192	G	A	0.609917	0.0240879	-0.0919	0.0044
ENSG00000143126	Testis	CELSR2	1	109748675	C	T	0.246636	0.0393512	-0.0098	0.0063
ENSG00000103888	Cells_Cultured_fibroblasts	CEMIP	15	80950125	C	T	0.126587	0.019352	-0.0089	0.0044
ENSG00000103888	Skin_Not_Sun_Exposed_Suprapubic	CEMIP	15	81208771	G	A	0.348291	0.0467823	-0.0009	0.0055
ENSG00000103888	Brain_Cerebellum	CEMIP	15	81175085	A	G	0.531184	0.0807595	-0.0013	0.0046
ENSG00000103888	Brain_Cerebellar_Hemisphere	CEMIP	15	81184521	A	G	0.544837	0.0654891	-0.0076	0.004
ENSG00000135048	Skin_Sun_Exposed_Lower_leg	CEMIP2	9	74385342	G	A	0.178996	0.0267862	0.0023	0.0037
ENSG00000135048	Skin_Not_Sun_Exposed_Suprapubic	CEMIP2	9	74328107	T	C	-0.258537	0.039095	-0.0056	0.0054
ENSG00000135048	Lung	CEMIP2	9	74274316	T	A	0.226146	0.0286264	-0.0039	0.0042
ENSG00000135048	Nerve_Tibial	CEMIP2	9	74339953	CGTTGCACATACCTGTATGT	C	-0.253989	0.0456738	0.0357	0.0251
ENSG00000135048	Stomach	CEMIP2	9	74349323	G	T	0.369753	0.0568689	0.0197	0.0063
ENSG00000135048	Testis	CEMIP2	9	74366347	C	G	-0.369439	0.0596919	0.0168	0.0066
ENSG00000135048	Adipose_Subcutaneous	CEMIP2	9	74292016	G	C	0.161914	0.0255686	-0.0001	0.0038
ENSG00000186166	Adipose_Subcutaneous	CENATAC	11	118895686	T	C	0.150429	0.02524	0.0064	0.0046
ENSG00000186166	Whole_Blood	CENATAC	11	118876552	C	T	0.166798	0.0288763	0.0113	0.0058
ENSG00000186166	Nerve_Tibial	CENATAC	11	118880740	C	T	0.199472	0.0227862	0.0057	0.0045
ENSG00000184524	Esophagus_Muscularis	CEND1	11	780321	CTG	C	-0.252309	0.0315173	0.0033	0.0054
ENSG00000184524	Heart_Atrial_Appendage	CEND1	11	780321	CTG	C	-0.495868	0.0628755	0.0033	0.0054
ENSG00000184524	Heart_Left_Ventricle	CEND1	11	772701	G	A	0.495462	0.0517656	0.0002	0.0038
ENSG00000184524	Cells_Cultured_fibroblasts	CEND1	11	780689	A	G	-0.309871	0.04812	0.0173	0.0057
ENSG00000184524	Cells_EBV-transformed_lymphocytes	CEND1	11	787679	T	G	0.408371	0.0648383	0.0007	0.0038
ENSG00000115163	Nerve_Tibial	CENPA	2	27015827	T	C	1.18785	0.0910178	0.0058	0.0092
ENSG00000115163	Adipose_Subcutaneous	CENPA	2	27015827	T	C	0.636816	0.0920342	0.0058	0.0092
ENSG00000115163	Heart_Left_Ventricle	CENPA	2	26992371	G	C	0.528811	0.057235	-0.0174	0.0037
ENSG00000115163	Breast_Mammary_Tissue	CENPA	2	27015827	T	C	0.821125	0.106893	0.0058	0.0092
ENSG00000115163	Heart_Left_Ventricle	CENPA	2	27019843	TTACTTTAGTATG	T	-0.359603	0.063683	0.0022	0.0151
ENSG00000115163	Adipose_Subcutaneous	CENPA	2	26963926	T	C	-0.360725	0.0421969	0.0122	0.004
ENSG00000115163	Nerve_Tibial	CENPA	2	27017717	C	T	-0.61788	0.0422433	0.0112	0.0046
ENSG00000125817	Skin_Not_Sun_Exposed_Suprapubic	CENPB	20	3763872	C	T	-0.132347	0.0151697	0.0036	0.0039
ENSG00000125817	Skin_Sun_Exposed_Lower_leg	CENPB	20	3763872	C	T	-0.139	0.0174967	0.0036	0.0039
ENSG00000177946	Skin_Sun_Exposed_Lower_leg	CENPBD1	16	90038896	C	G	-0.796894	0.09202	-0.0203	0.0181
ENSG00000177946	Artery_Tibial	CENPBD1	16	90038896	C	G	-1.01388	0.0982531	-0.0203	0.0181
[truncated: 29,465,599 more chars]
